# Large-scale Rare Variant Burden Testing in Parkinson’s Disease Identifies Novel Associations with Genes Involved in Neuro-inflammation

**DOI:** 10.1101/2022.11.08.22280168

**Authors:** Mary B. Makarious, Julie Lake, Vanessa Pitz, Allen Ye Fu, Joseph L. Guidubaldi, Caroline Warly Solsberg, Sara Bandres-Ciga, Hampton L. Leonard, Jonggeol Jeffrey Kim, Kimberley J. Billingsley, Francis P. Grenn, Pilar Alvarez Jerez, Chelsea Alvarado, Hirotaka Iwaki, Michael Ta, Dan Vitale, Dena Hernandez, Ali Torkamani, Mina Ryten, John Hardy, UK Brain Expression Consortium (UKBEC), Sonja W. Scholz, Bryan J. Traynor, Clifton L. Dalgard, Debra J. Ehrlich, Toshiko Tanaka, Luigi Ferrucci, Thomas G. Beach, Geidy E. Serrano, Raquel Real, Huw R. Morris, Jinhui Ding, J. Raphael Gibbs, Andrew B. Singleton, Mike A. Nalls, Tushar Bhangale, Cornelis Blauwendraat

## Abstract

Parkinson’s disease (PD) has a large heritable component and genome-wide association studies to date have identified over 90 variants associated with PD, providing deeper insights into the disease biology. However, there have not been large-scale rare variant analyses for PD. To address this gap, we investigated the rare genetic component of PD at minor allele frequencies <1%, using whole genome and whole exome sequencing data from 7,184 PD cases, 6,701 proxy-cases, and 51,650 healthy controls from the Accelerating Medicines Partnership Parkinson’s disease (AMP-PD) initiative, the National Institutes of Health, the UK Biobank, and Genentech. We performed burden tests meta-analyses on protein-altering variants, prioritized based on their predicted functional impact. Our work identified several genes reaching exome-wide significance. While two of these genes, *GBA* and *LRRK2*, have been previously implicated as risk factors for PD, we identify potential novel associations for *B3GNT3, AUNIP, ADH5, TUBA1B, OR1G1, CAPN10*, and *TREML1*. Of these, *B3GNT3* and *TREML1* provide new evidence for the role of neuroinflammation in PD. To date, this is the largest analysis of rare genetic variation in PD.

## Supplemental Tables for "Large-scale Rare Variant Burden Testing in Parkinson’s Disease Identifies Novel Associations with Genes Involved in Neuro-inflammation" (part 1 of 3)

### Sheet: Orientation
Abbreviation	Description
T1	Table 1: Cohort Overview after Quality Control
T2	Table 2: Genes reaching exome-wide significance (p<1E-6) in MAF <1% in meta-analyses and individual datasets following SKAT-O
T3	Table 3: Genes reaching exome-wide significance (p<1E-6) in MAF <0.1% in meta-analyses and individual datasets following SKAT-O
ST1	Supplemental Table 1: Nominally significant genes (p<0.05) in MAF<1% for case-proxies-control meta-analysis following SKAT-O
ST2	Supplemental Table 2: Nominally significant genes (p<0.05) in MAF<0.1% for case-proxies-control meta-analysis following SKAT-O
ST3	Supplemental Table 3: Lambda and lambda 1000 values per dataset
ST4	Supplemental Table 4: Lambda and lambda 1000 values per meta-analysis
ST5	Supplemental Table 5: Power calculations at various causal percentages and MAFs (given 1% disease prevalence and alpha=1E-6)
ST6	Supplemental Table 6: Compound heterozygous/recessive counts per gene for high confidence LoF or CADD>20 variant carriers
ST7	Supplemental Table 7: Exome-wide significant genes (p<1E-6) and variant count information in meta-analyses and separate cohorts
ST8	Supplemental Table 8: LRRK2 conditional analysis
ST9	Supplemental Table 9: Genes previously reported in the literature, across both meta-analyses, if exome-wide or nominally significant

### Sheet: T1
	Sample Size		Age^ (Mean ± SD)		Sex (Male; %)
Dataset	Cases	Controls	Cases	Controls	Cases sex (Male; %)	Controls sex (Male; %)
AMP-PD and NIH Genomes (Includes: PPMI, PDBP, HBS, BioFIND, NIH PD clinic, UKBEC, NABEC)	3369	4605	62.1 (11.8)	71.9 (16.2)	63.6	47.6
UKB case-control (WES)	1105	5643	62.9 (5.24)	64.1 (2.84)	62.4	47.6
UKB sibling proxy-control (WES)	668*	3463	62.2 (5.59)	64.1 (2.83)	45.5	49.5
UKB parent proxy-control (WES)	6033*	28945	58.1 (7.23)	64.1 (2.82)	42.5	48.7
Genentech case-control (WGS)	2710	8994	64.7 (10.4)	59.2 (15.6)	59.2	40.7
Total	7184 cases; 6701 proxies	51,650 controls
Table 1: Datasets Overview after Quality Control
AMP-PD: Accelerating Medicines Partnership Parkinson’s disease; NIH: National Institutes of Health; PPMI: Parkinson's Progression Markers Initiative; PDBP: Parkinson’s disease Biomarkers Project; HBS: Harvard Biomarker Study; UKBEC: UK Brain Expression Consortium; NABEC: North American Brain Expression Consortium
WES: Whole exome sequences; WGS: whole genome sequences
* indicates proxy cases
^age for AMP-PD and NIH datasets reported at recruitment or baseline, ages reported for UKBiobank datasets at recruitment, ages reported for Genentech at recruitment

### Sheet: T2
VARIANT CLASS (MAF <1%)	GENE	CASE ONLY META PVAL	CASE PROXIES META PVAL	AMP NIH PVAL	GNE PVAL	UKB CASE PVAL	UKB SIBLING PVAL	UKB PARENT PVAL
Missense	GBA**	3.26507e-14	1.45889e-21	1.05348e-05	1.31751e-08	0.000314406	0.246645	2.1519e-10
	LRRK2*	7.15446e-07	9.45864e-06	1.96111e-07	0.0465796	0.371834	0.614894	0.482185
Moderate or High Impact	GBA**	9.10387e-15	1.31611e-22	1.05348e-05	5.69835e-08	1.89295e-05	0.0727142	2.15202e-10
	LRRK2*	7.22992e-07	9.84992e-06	2.08514e-07	0.0399084	0.412948	0.584314	0.527072
	TUBA1B	0.689698	9.01679e-05	NA	0.647433	0.501187	0.351734	9.47979e-07
LOF	B3GNT3**	4.39914e-09	3.35843e-09	NA	4.39914e-09	NA	NA	0.0322445
	CAPN10**	3.6025e-07	7.83991e-07	NA	0.00511555	3.75213e-06	0.0532885	0.394394
CADD>20 or LOF	GBA**	3.72459e-14	9.12084e-22	1.24227e-05	6.99092e-08	5.77337e-05	0.129962	2.1521e-10
	LRRK2*	2.48566e-07	4.2166e-06	2.23407e-07	0.011571	0.408726	0.734602	0.485027
	ADH5	4.6219e-06	6.146e-05	0.51154	0.169766	3.12746e-07	0.491429	0.767666
	OR1G1	0.214713	6.56482e-06	0.848285	0.0294867	0.619956	6.58036e-07	0.063183
Table 2
* denotes genes that pass exome-wide significance (P<1E-6) in meta-analyses

### Sheet: T3
VARIANT CLASS (MAF <0.1%)	GENE	CASE ONLY META PVAL	CASE PROXIES META PVAL	AMP NIH PVAL	GNE PVAL	UKB CASE PVAL	UKB SIBLING PVAL	UKB PARENT PVAL
Missense	GBA*	1.85952e-05	4.48347e-12	0.0222411	0.0229765	0.000255367	0.00540953	6.86153e-08
Moderate or High Impact	GBA*	1.71322e-06	4.87465e-16	NA	0.0882049	1.13472e-06	0.00058598	5.13286e-10
	AUNIP**	1.54136e-08	2.69995e-07	NA	0.0229353	3.04329e-08	0.170061	1
	TUBA1B	0.689698	9.01679e-05	NA	0.647433	0.501187	0.351734	9.47979e-07
	TREML1*	0.0476105	3.57761e-07	NA	0.0095624	0.857978	0.00141225	1.41378e-05
LOF	B3GNT3**	4.39914e-09	3.35843e-09	NA	4.39914e-09	NA	NA	0.0322445
	AUNIP**	1.64064e-08	2.04373e-07	NA	0.0238345	3.12638e-08	0.115899	1
	CAPN10**	3.6025e-07	7.83991e-07	NA	0.00511555	3.75213e-06	0.0532885	0.394394
CADD>20 or LOF	GBA**	2.33117e-07	1.20117e-14	0.0170296	0.126663	4.56412e-07	0.000892946	7.89207e-08
	LRRK2	3.46406e-06	2.65109e-06	0.727242	6.15429e-07	0.0439313	0.771153	0.0141661
	B3GNT3	0.333845	0.238264	0.264412	0.266167	0.45984	1	0.052766
	AUNIP*	2.12334e-07	1.52866e-06	0.886038	0.0318675	3.14606e-08	0.124698	1
	OR1G1	0.214713	6.56482e-06	0.848285	0.0294867	0.619956	6.58036e-07	0.063183
Table 3
* denotes genes that pass exome-wide significance (P<1E-6) in meta-analyses

### Sheet: ST1
GENE	META_PVAL	AMP_NIH_PVAL	GNE_PVAL	UKB_CASE_PVAL	UKB_SIBLING_PROXY_PVAL	UKB_PARENT_PROXY_PVAL	VARIANT_GROUP	AMP_NIH_SIG	GNE_SIG	UKB_CASE_SIG	UKB_SIBLING_PROXY_SIG	UKB_PARENT_PROXY_SIG	SIG_COHORTS
B3GNT3	3.35843e-09		4.39914e-09			0.0322445	ALL_LOF_HC_LOFTEE	0	1	0	0	1	2
CAPN10	7.83991e-07		0.00511556	3.75213e-06	0.0532885	0.394394	ALL_LOF_HC_LOFTEE	0	1	1	0	0	2
RHOT1	3.09819e-06		0.0424667	0.00030719	0.00156732	0.0969486	ALL_LOF_HC_LOFTEE	0	1	1	1	0	3
PI3	9.87982e-06		9.87982e-06				ALL_LOF_HC_LOFTEE	0	1	0	0	0	1
FAM98A	1.16415e-05		8.23404e-06			0.093793	ALL_LOF_HC_LOFTEE	0	1	0	0	0	1
KAT8	3.00069e-05		3.00069e-05				ALL_LOF_HC_LOFTEE	0	1	0	0	0	1
TOX2	3.99851e-05		3.99851e-05				ALL_LOF_HC_LOFTEE	0	1	0	0	0	1
RSG1	0.000135632		0.000135632				ALL_LOF_HC_LOFTEE	0	1	0	0	0	1
USB1	0.000154581		0.000154581				ALL_LOF_HC_LOFTEE	0	1	0	0	0	1
LOC105371046	0.000167662	0.600885		0.000350223	0.369985	0.00295728	ALL_LOF_HC_LOFTEE	0	0	1	0	1	2
LY6K	0.000178003		0.000178003				ALL_LOF_HC_LOFTEE	0	1	0	0	0	1
RBMXL1	0.000204899		0.000204899				ALL_LOF_HC_LOFTEE	0	1	0	0	0	1
MRPL20	0.000224183		0.000224183				ALL_LOF_HC_LOFTEE	0	1	0	0	0	1
SOAT2	0.00022957		0.00143112	0.06686	0.00657917	0.53783	ALL_LOF_HC_LOFTEE	0	1	0	1	0	2
BPIFB3	0.000293947	0.785925	0.0338754	0.00222361		0.00775698	ALL_LOF_HC_LOFTEE	0	1	1	0	1	3
FMNL1	0.000309119		0.000309119				ALL_LOF_HC_LOFTEE	0	1	0	0	0	1
PCSK7	0.000367368		0.000367368				ALL_LOF_HC_LOFTEE	0	1	0	0	0	1
CNOT8	0.000377566		8.24854e-05			0.404818	ALL_LOF_HC_LOFTEE	0	1	0	0	0	1
USP13	0.000386055		0.000386055				ALL_LOF_HC_LOFTEE	0	1	0	0	0	1
SLC36A3	0.000392422	0.0248414	0.00140233				ALL_LOF_HC_LOFTEE	1	1	0	0	0	1
ZDHHC18	0.000432949		0.000432949				ALL_LOF_HC_LOFTEE	0	1	0	0	0	1
RIPK2	0.000472557					0.000472557	ALL_LOF_HC_LOFTEE	0	0	0	0	1	1
CD44	0.000503532		0.287773	5.37821e-06	0.578974	1	ALL_LOF_HC_LOFTEE	0	0	1	0	0	1
SLC6A12	0.000568487		0.000568487				ALL_LOF_HC_LOFTEE	0	1	0	0	0	1
ZNF587B	0.000592436		0.000592436				ALL_LOF_HC_LOFTEE	0	1	0	0	0	1
RUSC2	0.00063396		0.0871079	0.444452	0.000126388	0.244321	ALL_LOF_HC_LOFTEE	0	0	0	1	0	1
ZSCAN25	0.000661183	0.591922	0.661019	0.537487	0.0166697	6.19422e-05	ALL_LOF_HC_LOFTEE	0	0	0	1	1	2
CST3	0.000691342		0.00684235	0.543654	0.0819591	0.00437201	ALL_LOF_HC_LOFTEE	0	1	0	0	1	2
VAC14	0.000781137		0.000781137				ALL_LOF_HC_LOFTEE	0	1	0	0	0	1
PLEKHG1	0.000846494		0.00166551	0.00970222		0.674002	ALL_LOF_HC_LOFTEE	0	1	1	0	0	2
SLC17A1	0.00087986		0.00087986				ALL_LOF_HC_LOFTEE	0	1	0	0	0	1
RP11-400G3.5	0.000890611		0.000890611				ALL_LOF_HC_LOFTEE	0	1	0	0	0	1
ATF6	0.000900873		0.000900873				ALL_LOF_HC_LOFTEE	0	1	0	0	0	1
TMEM268	0.000940027		0.247115	0.00670611		0.00744631	ALL_LOF_HC_LOFTEE	0	0	1	0	1	2
NOC2L	0.000959597		0.000959597				ALL_LOF_HC_LOFTEE	0	1	0	0	0	1
RMDN1	0.00101655		0.00101655				ALL_LOF_HC_LOFTEE	0	1	0	0	0	1
OR8B4	0.00103017		0.00103017				ALL_LOF_HC_LOFTEE	0	1	0	0	0	1
LRRC8D	0.00103547		0.484637			0.000209576	ALL_LOF_HC_LOFTEE	0	0	0	0	1	1
TRAPPC3L	0.00104251	0.630289	0.00042712	0.229823	0.16906	0.037982	ALL_LOF_HC_LOFTEE	0	1	0	0	1	2
EQTN	0.00105466		0.751243		0.383075	4.91937e-05	ALL_LOF_HC_LOFTEE	0	0	0	0	1	1
SMIM14	0.00121908		0.00121908				ALL_LOF_HC_LOFTEE	0	1	0	0	0	1
KLRF2	0.00129387		0.00129387				ALL_LOF_HC_LOFTEE	0	1	0	0	0	1
GALNT14	0.00137064	0.0337169	0.00411312				ALL_LOF_HC_LOFTEE	1	1	0	0	0	1
GPR26	0.00139988		0.00033146			0.428341	ALL_LOF_HC_LOFTEE	0	1	0	0	0	1
LZIC	0.00145059		0.00145059				ALL_LOF_HC_LOFTEE	0	1	0	0	0	1
GOLGA6C	0.00151146			0.106651	0.000267359	0.76446	ALL_LOF_HC_LOFTEE	0	0	0	1	0	1
SIRT4	0.00153489		0.00153489				ALL_LOF_HC_LOFTEE	0	1	0	0	0	1
LHX8	0.00157281					0.00157281	ALL_LOF_HC_LOFTEE	0	0	0	0	1	1
CMYA5	0.00157727		0.0552788	0.255392	0.0312694	0.00860015	ALL_LOF_HC_LOFTEE	0	0	0	1	1	2
MISP3	0.00170984		0.00170984				ALL_LOF_HC_LOFTEE	0	1	0	0	0	1
ASPDH	0.00172025		0.00172025				ALL_LOF_HC_LOFTEE	0	1	0	0	0	1
OGFOD1	0.00185962		0.00185962				ALL_LOF_HC_LOFTEE	0	1	0	0	0	1
IL6R	0.00189614		0.00189614				ALL_LOF_HC_LOFTEE	0	1	0	0	0	1
KCNA3	0.00190744		0.0119574			0.0167653	ALL_LOF_HC_LOFTEE	0	1	0	0	1	2
ACER3	0.0019368					0.0019368	ALL_LOF_HC_LOFTEE	0	0	0	0	1	1
BACH1	0.00194198		3.36075e-05	0.738426	0.659473	0.303098	ALL_LOF_HC_LOFTEE	0	1	0	0	0	1
NRBF2	0.0019567					0.0019567	ALL_LOF_HC_LOFTEE	0	0	0	0	1	1
ANGEL2	0.0019623		0.00421221	0.0112198		0.632055	ALL_LOF_HC_LOFTEE	0	1	1	0	0	2
AUNIP	0.00204038		0.0238345	0.000683722	0.324436	1	ALL_LOF_HC_LOFTEE	0	1	1	0	0	2
ATP6V0E1	0.00211044					0.00211044	ALL_LOF_HC_LOFTEE	0	0	0	0	1	1
LEMD1	0.0021367	0.222267	0.274092		0.000128244	0.718267	ALL_LOF_HC_LOFTEE	0	0	0	1	0	1
UTRN	0.00214542	0.625303	0.0839166			0.000634243	ALL_LOF_HC_LOFTEE	0	0	0	0	1	1
AMHR2	0.00217685		0.626611	0.0042514		0.0127153	ALL_LOF_HC_LOFTEE	0	0	1	0	1	2
MYLK2	0.00219727		0.00219727				ALL_LOF_HC_LOFTEE	0	1	0	0	0	1
ABAT	0.00225169		0.145972	0.637277	0.122728	0.000526017	ALL_LOF_HC_LOFTEE	0	0	0	0	1	1
SPINK4	0.00233353		0.00233353				ALL_LOF_HC_LOFTEE	0	1	0	0	0	1
ENOX2	0.00238182			0.000513743		0.500331	ALL_LOF_HC_LOFTEE	0	0	1	0	0	1
ARHGAP42	0.00239253			0.000427896		0.603739	ALL_LOF_HC_LOFTEE	0	0	1	0	0	1
BRDT	0.00242986		0.333911		0.486788	0.000238172	ALL_LOF_HC_LOFTEE	0	0	0	0	1	1
CCR5	0.00244128		0.00244128				ALL_LOF_HC_LOFTEE	0	1	0	0	0	1
OTUD7B	0.00245847					0.00245847	ALL_LOF_HC_LOFTEE	0	0	0	0	1	1
DCP1B	0.00252973		0.00252973				ALL_LOF_HC_LOFTEE	0	1	0	0	0	1
CRLF3	0.00261269		0.57514	0.0371215	0.000426115	0.800555	ALL_LOF_HC_LOFTEE	0	0	1	1	0	2
WDR33	0.00262023		0.156817	0.299038		0.000904937	ALL_LOF_HC_LOFTEE	0	0	0	0	1	1
PRMT2	0.00264474		0.00264474				ALL_LOF_HC_LOFTEE	0	1	0	0	0	1
ELAVL3	0.00272714			0.00272714			ALL_LOF_HC_LOFTEE	0	0	1	0	0	1
TRAF2	0.0027752					0.0027752	ALL_LOF_HC_LOFTEE	0	0	0	0	1	1
RSPRY1	0.00281711					0.00281711	ALL_LOF_HC_LOFTEE	0	0	0	0	1	1
CYP26A1	0.00281746		0.00281746				ALL_LOF_HC_LOFTEE	0	1	0	0	0	1
SPATA22	0.00281956		0.00281956				ALL_LOF_HC_LOFTEE	0	1	0	0	0	1
RAB27B	0.00292697					0.00292697	ALL_LOF_HC_LOFTEE	0	0	0	0	1	1
ZNF567	0.00292989		0.00292989				ALL_LOF_HC_LOFTEE	0	1	0	0	0	1
ANXA8	0.00295296			0.565421	0.00016042	0.541321	ALL_LOF_HC_LOFTEE	0	0	0	1	0	1
KIN	0.00300653		0.00300653				ALL_LOF_HC_LOFTEE	0	1	0	0	0	1
DNAJC6	0.00303503		0.000807509			0.417886	ALL_LOF_HC_LOFTEE	0	1	0	0	0	1
TMEM252	0.00304193		0.392883			0.000861098	ALL_LOF_HC_LOFTEE	0	0	0	0	1	1
ZBTB38	0.00305698					0.00305698	ALL_LOF_HC_LOFTEE	0	0	0	0	1	1
ACSBG2	0.00305795		0.00305795				ALL_LOF_HC_LOFTEE	0	1	0	0	0	1
PHF19	0.00309096		0.000547881			0.628698	ALL_LOF_HC_LOFTEE	0	1	0	0	0	1
ZNF644	0.00309575				0.0022076	0.156302	ALL_LOF_HC_LOFTEE	0	0	0	1	0	1
LPIN1	0.00311803		0.40263	0.587785	0.00847065	0.00457486	ALL_LOF_HC_LOFTEE	0	0	0	1	1	2
SP110	0.00326201		0.00326201				ALL_LOF_HC_LOFTEE	0	1	0	0	0	1
ING1	0.00328534		0.0456285	0.40809		0.00300448	ALL_LOF_HC_LOFTEE	0	1	0	0	1	2
AC010547.9	0.00330425		0.00330425				ALL_LOF_HC_LOFTEE	0	1	0	0	0	1
YJEFN3	0.00343039		0.30734	0.103776		0.00184946	ALL_LOF_HC_LOFTEE	0	0	0	0	1	1
AZGP1	0.00344329					0.00344329	ALL_LOF_HC_LOFTEE	0	0	0	0	1	1
CDK5RAP2	0.0035009		0.0577298	0.841452	0.0143701	0.0152895	ALL_LOF_HC_LOFTEE	0	0	0	1	1	2
WIPI2	0.0035246		0.172076	0.674201		0.000525641	ALL_LOF_HC_LOFTEE	0	0	0	0	1	1
ZBTB45	0.00352866		0.000730925	0.113169		0.738263	ALL_LOF_HC_LOFTEE	0	1	0	0	0	1
LYPLA2	0.0035419		0.0035419				ALL_LOF_HC_LOFTEE	0	1	0	0	0	1
PML	0.00377824		0.00377824				ALL_LOF_HC_LOFTEE	0	1	0	0	0	1
IL17D	0.00406969		0.112237			0.00418544	ALL_LOF_HC_LOFTEE	0	0	0	0	1	1
OR2L5	0.00409788		0.00409788				ALL_LOF_HC_LOFTEE	0	1	0	0	0	1
PLK4	0.0041199		0.493455	0.405152	0.420243	0.000157369	ALL_LOF_HC_LOFTEE	0	0	0	0	1	1
NUPL2	0.00430908		0.00430908				ALL_LOF_HC_LOFTEE	0	1	0	0	0	1
ZNF684	0.00443079		0.00443079				ALL_LOF_HC_LOFTEE	0	1	0	0	0	1
NPW	0.00444461		0.00444461				ALL_LOF_HC_LOFTEE	0	1	0	0	0	1
TRMT10A	0.00449278		0.46944	0.000175144		1	ALL_LOF_HC_LOFTEE	0	0	1	0	0	1
LNPK	0.00451542		0.0153724	0.746352		0.00721085	ALL_LOF_HC_LOFTEE	0	1	0	0	1	2
GLIS2	0.00457262		0.00457262				ALL_LOF_HC_LOFTEE	0	1	0	0	0	1
TMBIM6	0.0046538		0.0046538				ALL_LOF_HC_LOFTEE	0	1	0	0	0	1
SPNS1	0.00473925		0.00473925				ALL_LOF_HC_LOFTEE	0	1	0	0	0	1
PANX2	0.00474828			0.13592		0.00411539	ALL_LOF_HC_LOFTEE	0	0	0	0	1	1
H2AC16	0.00483162					0.00483162	ALL_LOF_HC_LOFTEE	0	0	0	0	1	1
OSBPL3	0.00491933		0.00491933				ALL_LOF_HC_LOFTEE	0	1	0	0	0	1
RPRD1B	0.00503269					0.00503269	ALL_LOF_HC_LOFTEE	0	0	0	0	1	1
CGNL1	0.00506068		0.24553	0.000557401		0.696084	ALL_LOF_HC_LOFTEE	0	0	1	0	0	1
NTN4	0.00521381		0.00521381				ALL_LOF_HC_LOFTEE	0	1	0	0	0	1
PARP12	0.00532085		0.194582		0.0928087	0.00561366	ALL_LOF_HC_LOFTEE	0	0	0	0	1	1
CTD-2561J22.3	0.00540552		0.00540552				ALL_LOF_HC_LOFTEE	0	1	0	0	0	1
NSUN6	0.00542207		0.555768	0.000429353		0.4349	ALL_LOF_HC_LOFTEE	0	0	1	0	0	1
OR5B17	0.00545975		0.00545975				ALL_LOF_HC_LOFTEE	0	1	0	0	0	1
TMEM38B	0.00550078			0.00075832		0.871682	ALL_LOF_HC_LOFTEE	0	0	1	0	0	1
UNC5D	0.00562583		0.00562583				ALL_LOF_HC_LOFTEE	0	1	0	0	0	1
AQP6	0.0057003		0.0057003				ALL_LOF_HC_LOFTEE	0	1	0	0	0	1
ATP6V0E2	0.00570785		0.00570785				ALL_LOF_HC_LOFTEE	0	1	0	0	0	1
PRSS38	0.00571323		0.00571323				ALL_LOF_HC_LOFTEE	0	1	0	0	0	1
LGMN	0.00583254		0.00583254				ALL_LOF_HC_LOFTEE	0	1	0	0	0	1
CCBE1	0.00587046	0.032361	0.0219945				ALL_LOF_HC_LOFTEE	1	1	0	0	0	1
FER1L5	0.00590394		0.00590394				ALL_LOF_HC_LOFTEE	0	1	0	0	0	1
ZNF528	0.00590734		0.582252	0.000343316		0.577535	ALL_LOF_HC_LOFTEE	0	0	1	0	0	1
SLC50A1	0.00593308		0.00593308				ALL_LOF_HC_LOFTEE	0	1	0	0	0	1
CHMP2A	0.0059468					0.0059468	ALL_LOF_HC_LOFTEE	0	0	0	0	1	1
ZDHHC24	0.00595122		0.791253	0.680513		0.000216388	ALL_LOF_HC_LOFTEE	0	0	0	0	1	1
GCKR	0.00600156	0.00226248	0.322604				ALL_LOF_HC_LOFTEE	1	0	0	0	0	0
MEI1	0.00603707	0.755904	0.000972084				ALL_LOF_HC_LOFTEE	0	1	0	0	0	1
MCMDC2	0.00606519		0.00606519				ALL_LOF_HC_LOFTEE	0	1	0	0	0	1
TAGLN3	0.0061116		0.219112		0.000626814	0.876934	ALL_LOF_HC_LOFTEE	0	0	0	1	0	1
SLC25A26	0.00613784		0.672441	0.000148003	0.497528	0.453372	ALL_LOF_HC_LOFTEE	0	0	1	0	0	1
CYP2C18	0.00624874		0.00624874				ALL_LOF_HC_LOFTEE	0	1	0	0	0	1
RPN2	0.0063926			0.419844	0.00132056	0.229758	ALL_LOF_HC_LOFTEE	0	0	0	1	0	1
OR4C6	0.00640011		0.00640011				ALL_LOF_HC_LOFTEE	0	1	0	0	0	1
POP1	0.00652985	0.0539275	0.0149001				ALL_LOF_HC_LOFTEE	0	1	0	0	0	1
OR10D3	0.00665809		0.00665809				ALL_LOF_HC_LOFTEE	0	1	0	0	0	1
PLCH1	0.00666938		0.261089	0.631525	0.00240083	0.0633832	ALL_LOF_HC_LOFTEE	0	0	0	1	0	1
RLN3	0.00671476		0.00671476				ALL_LOF_HC_LOFTEE	0	1	0	0	0	1
ZNF484	0.00678577		0.183884	0.00313192		0.238308	ALL_LOF_HC_LOFTEE	0	0	1	0	0	1
LMAN1L	0.00685302	0.0583344	0.749123	0.0870862	0.0101823	0.136767	ALL_LOF_HC_LOFTEE	0	0	0	1	0	1
NEU1	0.00691461		0.00691461				ALL_LOF_HC_LOFTEE	0	1	0	0	0	1
HIST3H2A	0.0070223		0.0070223				ALL_LOF_HC_LOFTEE	0	1	0	0	0	1
DNM1	0.00707342		0.00707342				ALL_LOF_HC_LOFTEE	0	1	0	0	0	1
CCL17	0.0070845					0.0070845	ALL_LOF_HC_LOFTEE	0	0	0	0	1	1
FOXD4L5	0.00732168		0.00732168				ALL_LOF_HC_LOFTEE	0	1	0	0	0	1
SFRP4	0.00732276					0.00732276	ALL_LOF_HC_LOFTEE	0	0	0	0	1	1
SSR3	0.00732679					0.00732679	ALL_LOF_HC_LOFTEE	0	0	0	0	1	1
SERPINA4	0.00734859		0.00734859				ALL_LOF_HC_LOFTEE	0	1	0	0	0	1
HAGH	0.00737867		0.7774	0.00141759	0.5238	0.0497923	ALL_LOF_HC_LOFTEE	0	0	1	0	1	2
AC009950.1	0.00738501		0.00738501				ALL_LOF_HC_LOFTEE	0	1	0	0	0	1
DBR1	0.00744619		0.00744619				ALL_LOF_HC_LOFTEE	0	1	0	0	0	1
CKAP2	0.00746905		0.00746905				ALL_LOF_HC_LOFTEE	0	1	0	0	0	1
ENTPD1-AS1	0.00753282	0.221487		0.0163206	0.276862	0.0295308	ALL_LOF_HC_LOFTEE	0	0	1	0	1	2
GPT2	0.00763025					0.00763025	ALL_LOF_HC_LOFTEE	0	0	0	0	1	1
TTC31	0.00767786		0.00767786				ALL_LOF_HC_LOFTEE	0	1	0	0	0	1
GLIPR2	0.00775008		0.745724	0.664086		0.000327329	ALL_LOF_HC_LOFTEE	0	0	0	0	1	1
TFAP2E	0.00785547		0.00785547				ALL_LOF_HC_LOFTEE	0	1	0	0	0	1
DIS3L2	0.00794176		0.314197	0.00203114		0.261921	ALL_LOF_HC_LOFTEE	0	0	1	0	0	1
OR4D2	0.0079849		0.32324			0.00312825	ALL_LOF_HC_LOFTEE	0	0	0	0	1	1
AC068533.7	0.00805641		0.00805641				ALL_LOF_HC_LOFTEE	0	1	0	0	0	1
RABGGTB	0.00809457					0.00809457	ALL_LOF_HC_LOFTEE	0	0	0	0	1	1
POLB	0.00810075			0.00195112		0.526874	ALL_LOF_HC_LOFTEE	0	0	1	0	0	1
CEMIP	0.00810613		0.489389	0.575761	0.00152326	0.0760258	ALL_LOF_HC_LOFTEE	0	0	0	1	0	1
RRP1B	0.00816228		0.678206			0.00152895	ALL_LOF_HC_LOFTEE	0	0	0	0	1	1
CTTNBP2	0.00826807		0.144378	0.00404845	0.0926967	0.618582	ALL_LOF_HC_LOFTEE	0	0	1	0	0	1
AFP	0.00844774		0.00844774				ALL_LOF_HC_LOFTEE	0	1	0	0	0	1
LANCL1-AS1	0.00849494					0.00849494	ALL_LOF_HC_LOFTEE	0	0	0	0	1	1
ATP8B2	0.00850089		0.00850089				ALL_LOF_HC_LOFTEE	0	1	0	0	0	1
NECAB3	0.00852479			0.0500792		0.0217634	ALL_LOF_HC_LOFTEE	0	0	0	0	1	1
ARSK	0.008543		0.008543				ALL_LOF_HC_LOFTEE	0	1	0	0	0	1
ACSL6	0.00865115		0.248203	0.0107169		0.069982	ALL_LOF_HC_LOFTEE	0	0	1	0	0	1
CHRNB3	0.00872911		0.709564	0.000182135	0.56324	0.495561	ALL_LOF_HC_LOFTEE	0	0	1	0	0	1
DLK1	0.00875245		0.00875245				ALL_LOF_HC_LOFTEE	0	1	0	0	0	1
CFAP410	0.00878967			0.0849222	0.0155715	0.143617	ALL_LOF_HC_LOFTEE	0	0	0	1	0	1
IMP3	0.00879485		0.00879485				ALL_LOF_HC_LOFTEE	0	1	0	0	0	1
C2CD2	0.00892995		0.00892995				ALL_LOF_HC_LOFTEE	0	1	0	0	0	1
MPEG1	0.00898409		0.00898409				ALL_LOF_HC_LOFTEE	0	1	0	0	0	1
MGAT5B	0.00903132		0.00903132				ALL_LOF_HC_LOFTEE	0	1	0	0	0	1
KBTBD6	0.00909483		0.00909483				ALL_LOF_HC_LOFTEE	0	1	0	0	0	1
NEURL1B	0.00916821				0.00178386	0.664179	ALL_LOF_HC_LOFTEE	0	0	0	1	0	1
CGB8	0.00927951		0.280374			0.00428476	ALL_LOF_HC_LOFTEE	0	0	0	0	1	1
ARL8B	0.00939646		0.00939646				ALL_LOF_HC_LOFTEE	0	1	0	0	0	1
DRC7	0.00940382		0.00940382				ALL_LOF_HC_LOFTEE	0	1	0	0	0	1
SYNGR3	0.00943626		0.00943626				ALL_LOF_HC_LOFTEE	0	1	0	0	0	1
HMX2	0.00943657		0.874362			0.00140071	ALL_LOF_HC_LOFTEE	0	0	0	0	1	1
PVRIG	0.0094963		0.0094963				ALL_LOF_HC_LOFTEE	0	1	0	0	0	1
ANTXRL	0.00962074	0.00736714	0.169976				ALL_LOF_HC_LOFTEE	1	0	0	0	0	0
BLZF1	0.00965392		0.00965392				ALL_LOF_HC_LOFTEE	0	1	0	0	0	1
CPLX3	0.00968636		0.436453			0.00289164	ALL_LOF_HC_LOFTEE	0	0	0	0	1	1
ATP5MF-PTCD1	0.00970394			0.0257685	0.0496145	0.168317	ALL_LOF_HC_LOFTEE	0	0	1	1	0	2
LINGO3	0.009801		0.009801				ALL_LOF_HC_LOFTEE	0	1	0	0	0	1
CDH5	0.0098448		0.497674	0.000551036		0.799133	ALL_LOF_HC_LOFTEE	0	0	1	0	0	1
C3orf84	0.00994523		0.243724		0.00371664	0.245061	ALL_LOF_HC_LOFTEE	0	0	0	1	0	1
NABP1	0.0101243		0.0101243				ALL_LOF_HC_LOFTEE	0	1	0	0	0	1
C21orf62	0.0101317		0.0101317				ALL_LOF_HC_LOFTEE	0	1	0	0	0	1
OR4C3	0.0101722		0.0101722				ALL_LOF_HC_LOFTEE	0	1	0	0	0	1
LONP2	0.0104725	0.386792	0.000200612	0.361429	0.504318	0.689808	ALL_LOF_HC_LOFTEE	0	1	0	0	0	1
FLYWCH1	0.0105378		0.0909519	0.154159		0.0170372	ALL_LOF_HC_LOFTEE	0	0	0	0	1	1
SPDYE5	0.0108262			0.7945	0.00182581	0.170415	ALL_LOF_HC_LOFTEE	0	0	0	1	0	1
ORC4	0.0108376		0.481033	0.00158424		0.324821	ALL_LOF_HC_LOFTEE	0	0	1	0	0	1
JAKMIP3	0.0108767		0.0108767				ALL_LOF_HC_LOFTEE	0	1	0	0	0	1
VWA5B2	0.01099		0.01099				ALL_LOF_HC_LOFTEE	0	1	0	0	0	1
AMER3	0.0110526		0.0110526				ALL_LOF_HC_LOFTEE	0	1	0	0	0	1
TRAP1	0.011096	0.652019	0.00226347				ALL_LOF_HC_LOFTEE	0	1	0	0	0	1
ECD	0.0111025		0.152841	0.0845932		0.0197418	ALL_LOF_HC_LOFTEE	0	0	0	0	1	1
TKTL2	0.0111167		0.0111167				ALL_LOF_HC_LOFTEE	0	1	0	0	0	1
SERPINA9	0.0113926	0.247502	0.0969705	0.00795147	0.824896	0.0700663	ALL_LOF_HC_LOFTEE	0	0	1	0	0	1
BTAF1	0.0113987			0.4143		0.00367455	ALL_LOF_HC_LOFTEE	0	0	0	0	1	1
CYB5R1	0.0114449		0.453856	0.00253185		0.230879	ALL_LOF_HC_LOFTEE	0	0	1	0	0	1
CD302	0.0114618		0.0114618				ALL_LOF_HC_LOFTEE	0	1	0	0	0	1
RGMB	0.0115632			0.000465038	0.683154	0.846083	ALL_LOF_HC_LOFTEE	0	0	1	0	0	1
LIMA1	0.0115945		0.0115945				ALL_LOF_HC_LOFTEE	0	1	0	0	0	1
EPB41L4A	0.0115999		0.0115999				ALL_LOF_HC_LOFTEE	0	1	0	0	0	1
TRAPPC6A	0.0116758		0.757357			0.00206663	ALL_LOF_HC_LOFTEE	0	0	0	0	1	1
SFRP1	0.0117707					0.0117707	ALL_LOF_HC_LOFTEE	0	0	0	0	1	1
ALG8	0.0118788	0.551869	0.00289315				ALL_LOF_HC_LOFTEE	0	1	0	0	0	1
CAPRIN2	0.0119064	0.00302051	0.53002				ALL_LOF_HC_LOFTEE	1	0	0	0	0	0
GMPPA	0.0120508		0.0120508				ALL_LOF_HC_LOFTEE	0	1	0	0	0	1
ERV3-1	0.0120858	0.1846	0.00882359				ALL_LOF_HC_LOFTEE	0	1	0	0	0	1
SECISBP2L	0.0121267		0.171785		0.00240897	0.690127	ALL_LOF_HC_LOFTEE	0	0	0	1	0	1
BRF1	0.0121715		0.22111	0.00142976	0.339154	0.529799	ALL_LOF_HC_LOFTEE	0	0	1	0	0	1
C12orf49	0.0121939		0.0121939				ALL_LOF_HC_LOFTEE	0	1	0	0	0	1
GDF10	0.0123117					0.0123117	ALL_LOF_HC_LOFTEE	0	0	0	0	1	1
ZPBP2	0.0125007		0.0125007				ALL_LOF_HC_LOFTEE	0	1	0	0	0	1
CHCHD5	0.0125368		0.635094	0.0538379		0.00871472	ALL_LOF_HC_LOFTEE	0	0	0	0	1	1
UTP3	0.0128323		0.0128323				ALL_LOF_HC_LOFTEE	0	1	0	0	0	1
TAS2R30	0.0129591		0.0129591				ALL_LOF_HC_LOFTEE	0	1	0	0	0	1
WWP1	0.0130196		0.0130196				ALL_LOF_HC_LOFTEE	0	1	0	0	0	1
THADA	0.0130431		0.0130431				ALL_LOF_HC_LOFTEE	0	1	0	0	0	1
DHRS13	0.0131389			0.16879	0.00390781	0.479655	ALL_LOF_HC_LOFTEE	0	0	0	1	0	1
NRSN1	0.0131777		0.0131777				ALL_LOF_HC_LOFTEE	0	1	0	0	0	1
SEMG2	0.0132041		0.0132041				ALL_LOF_HC_LOFTEE	0	1	0	0	0	1
SAMD10	0.0132147					0.0132147	ALL_LOF_HC_LOFTEE	0	0	0	0	1	1
PROB1	0.013236		0.013236				ALL_LOF_HC_LOFTEE	0	1	0	0	0	1
SDPR	0.0133342		0.0133342				ALL_LOF_HC_LOFTEE	0	1	0	0	0	1
OXLD1	0.0135149		0.00278774			0.664967	ALL_LOF_HC_LOFTEE	0	1	0	0	0	1
RAB3IL1	0.0135792		0.867449	0.00038044		1	ALL_LOF_HC_LOFTEE	0	0	1	0	0	1
DBT	0.0137205		0.0137205				ALL_LOF_HC_LOFTEE	0	1	0	0	0	1
ATP10B	0.0139181		0.0544513	0.795347	0.0032948	0.479046	ALL_LOF_HC_LOFTEE	0	0	0	1	0	1
NLRP2	0.0139548		0.659185	0.0052402	0.64191	0.0309402	ALL_LOF_HC_LOFTEE	0	0	1	0	1	2
NEK6	0.0141163				0.00275171	0.708558	ALL_LOF_HC_LOFTEE	0	0	0	1	0	1
PLA2G6	0.0142616		0.0142616				ALL_LOF_HC_LOFTEE	0	1	0	0	0	1
OR6X1	0.0143144		0.0143144				ALL_LOF_HC_LOFTEE	0	1	0	0	0	1
PRELID1	0.0144079		0.0144079				ALL_LOF_HC_LOFTEE	0	1	0	0	0	1
ZNF737	0.0144994		0.149513		0.102376	0.0234512	ALL_LOF_HC_LOFTEE	0	0	0	0	1	1
ALMS1	0.0145672		0.0913154	0.00268571	0.422143	0.703318	ALL_LOF_HC_LOFTEE	0	0	1	0	0	1
ASNA1	0.0145943		0.0145943				ALL_LOF_HC_LOFTEE	0	1	0	0	0	1
SPATA21	0.0146486		0.0146486				ALL_LOF_HC_LOFTEE	0	1	0	0	0	1
GP5	0.0147063		0.0147063				ALL_LOF_HC_LOFTEE	0	1	0	0	0	1
GOLGA6L2	0.0148453		0.46081	0.00112411	0.512124	0.281782	ALL_LOF_HC_LOFTEE	0	0	1	0	0	1
INSM2	0.0148642		0.243306		0.106654	0.0142816	ALL_LOF_HC_LOFTEE	0	0	0	0	1	1
DNAJC22	0.0150597		0.0150597				ALL_LOF_HC_LOFTEE	0	1	0	0	0	1
C9orf66	0.0150662		0.0150662				ALL_LOF_HC_LOFTEE	0	1	0	0	0	1
TREML1	0.0151218		0.271151			0.00778881	ALL_LOF_HC_LOFTEE	0	0	0	0	1	1
PLA2G15	0.0151492		0.643004	0.409464		0.00144238	ALL_LOF_HC_LOFTEE	0	0	0	0	1	1
TRH	0.0152071		0.0152071				ALL_LOF_HC_LOFTEE	0	1	0	0	0	1
CDKL1	0.015226	0.0374576	0.0568338				ALL_LOF_HC_LOFTEE	1	0	0	0	0	0
CASTOR3	0.015247	0.015247					ALL_LOF_HC_LOFTEE	1	0	0	0	0	0
EMP2	0.0153008		0.0153008				ALL_LOF_HC_LOFTEE	0	1	0	0	0	1
MN1	0.0155704		0.0155704				ALL_LOF_HC_LOFTEE	0	1	0	0	0	1
HECTD3	0.0155726		0.0155726				ALL_LOF_HC_LOFTEE	0	1	0	0	0	1
FCRL6	0.0156129	0.58891	0.00120256	0.39794	0.664434	0.0936841	ALL_LOF_HC_LOFTEE	0	1	0	0	0	1
HPS6	0.0156394		0.344588	0.00247396	0.482294	0.195477	ALL_LOF_HC_LOFTEE	0	0	1	0	0	1
MOGAT2	0.0157744			0.604116		0.00367199	ALL_LOF_HC_LOFTEE	0	0	0	0	1	1
GFM2	0.0160465		0.0160465				ALL_LOF_HC_LOFTEE	0	1	0	0	0	1
SYCP3	0.0160779		0.812845	0.697798	0.000161154	0.913815	ALL_LOF_HC_LOFTEE	0	0	0	1	0	1
RMI1	0.0164141		0.371131	0.0050365		0.225279	ALL_LOF_HC_LOFTEE	0	0	1	0	0	1
CRYZ	0.0164205	0.0148693	0.222821	0.0962949	0.23313	0.254227	ALL_LOF_HC_LOFTEE	1	0	0	0	0	0
CHMP2B	0.0164414	0.0164414					ALL_LOF_HC_LOFTEE	1	0	0	0	0	0
GCDH	0.0165004					0.0165004	ALL_LOF_HC_LOFTEE	0	0	0	0	1	1
CDRT1	0.0165206		0.0165206				ALL_LOF_HC_LOFTEE	0	1	0	0	0	1
STARD3NL	0.0165297		0.0170303			0.137547	ALL_LOF_HC_LOFTEE	0	1	0	0	0	1
VPS41	0.016645	0.287822	0.090485	0.19121	0.00433422	0.893997	ALL_LOF_HC_LOFTEE	0	0	0	1	0	1
KL	0.0166481		0.642178	0.86114	0.00267863	0.0592004	ALL_LOF_HC_LOFTEE	0	0	0	1	0	1
CS	0.0166575					0.0166575	ALL_LOF_HC_LOFTEE	0	0	0	0	1	1
CC2D2B	0.0168833	0.221487	0.586425	0.0163206	0.276862	0.0335818	ALL_LOF_HC_LOFTEE	0	0	1	0	1	2
NF1	0.0168987			0.306743	0.331511	0.00429952	ALL_LOF_HC_LOFTEE	0	0	0	0	1	1
ANGEL1	0.017088	1	0.00243493				ALL_LOF_HC_LOFTEE	0	1	0	0	0	1
MON1A	0.0171501		0.0171501				ALL_LOF_HC_LOFTEE	0	1	0	0	0	1
ZMYM6	0.0171662		0.677719	0.251308	0.00166835	0.322133	ALL_LOF_HC_LOFTEE	0	0	0	1	0	1
PIH1D2	0.0172355		0.222617	0.0849274	0.109227	0.044575	ALL_LOF_HC_LOFTEE	0	0	0	0	1	1
PHF8	0.0174394			0.731684		0.00340782	ALL_LOF_HC_LOFTEE	0	0	0	0	1	1
IL20	0.0177048	0.279052	0.554215		0.00152127	0.406258	ALL_LOF_HC_LOFTEE	0	0	0	1	0	1
ZNF263	0.0177257		0.0177257				ALL_LOF_HC_LOFTEE	0	1	0	0	0	1
KIF6	0.017766		0.017766				ALL_LOF_HC_LOFTEE	0	1	0	0	0	1
LSR	0.017771		0.017771				ALL_LOF_HC_LOFTEE	0	1	0	0	0	1
GLP2R	0.0179747		0.0179747				ALL_LOF_HC_LOFTEE	0	1	0	0	0	1
TWISTNB	0.0180897		0.0180897				ALL_LOF_HC_LOFTEE	0	1	0	0	0	1
OR5AP2	0.0183985		1	0.000901292	0.499905	0.223892	ALL_LOF_HC_LOFTEE	0	0	1	0	0	1
WDR55	0.0184402	0.454744	0.00585239				ALL_LOF_HC_LOFTEE	0	1	0	0	0	1
CETN3	0.0184595		0.0184595				ALL_LOF_HC_LOFTEE	0	1	0	0	0	1
SERPINB12	0.0186089	0.0033014	0.814749				ALL_LOF_HC_LOFTEE	1	0	0	0	0	0
EMB	0.01863		0.01863				ALL_LOF_HC_LOFTEE	0	1	0	0	0	1
SIGLEC7	0.0186309		0.0186309				ALL_LOF_HC_LOFTEE	0	1	0	0	0	1
BACE1	0.0186455		0.0186455				ALL_LOF_HC_LOFTEE	0	1	0	0	0	1
ITGB3	0.0188738		0.0188738				ALL_LOF_HC_LOFTEE	0	1	0	0	0	1
RP11-290H9.2	0.0188738		0.0188738				ALL_LOF_HC_LOFTEE	0	1	0	0	0	1
MRPS25	0.0190359		0.0164336			0.168078	ALL_LOF_HC_LOFTEE	0	1	0	0	0	1
LOC105377267	0.0190622			0.00125762	0.808959	0.502328	ALL_LOF_HC_LOFTEE	0	0	1	0	0	1
SLTM	0.0191552					0.0191552	ALL_LOF_HC_LOFTEE	0	0	0	0	1	1
TCTEX1D1	0.0192557				0.560179	0.00499747	ALL_LOF_HC_LOFTEE	0	0	0	0	1	1
NEBL	0.0194853	1	0.345982	0.000168587	0.60685	0.690215	ALL_LOF_HC_LOFTEE	0	0	1	0	0	1
SHMT1	0.0195003		0.149873	0.597101	0.00261578	0.467685	ALL_LOF_HC_LOFTEE	0	0	0	1	0	1
KRT9	0.019577		0.019577				ALL_LOF_HC_LOFTEE	0	1	0	0	0	1
CAMK2D	0.0196436					0.0196436	ALL_LOF_HC_LOFTEE	0	0	0	0	1	1
NME3	0.0200012	0.392695	0.0409216			0.0338537	ALL_LOF_HC_LOFTEE	0	1	0	0	1	2
OR11H1	0.0203896		0.305448	0.00470126	0.107694	0.753884	ALL_LOF_HC_LOFTEE	0	0	1	0	0	1
GRK1	0.0205602		0.0205602				ALL_LOF_HC_LOFTEE	0	1	0	0	0	1
PDYN-AS1	0.0206011			0.40182	0.0327574	0.0429524	ALL_LOF_HC_LOFTEE	0	0	0	1	1	2
HJURP	0.0207833		0.0207833				ALL_LOF_HC_LOFTEE	0	1	0	0	0	1
PCDHA8	0.0208144	1	0.00306674				ALL_LOF_HC_LOFTEE	0	1	0	0	0	1
SEL1L3	0.0210103		0.0210103				ALL_LOF_HC_LOFTEE	0	1	0	0	0	1
VTI1B	0.0210714				0.136689	0.0227612	ALL_LOF_HC_LOFTEE	0	0	0	0	1	1
ACTN3	0.0211535	0.421302	0.199912	0.590877	0.000707147	0.785838	ALL_LOF_HC_LOFTEE	0	0	0	1	0	1
PADI2	0.021173	0.0948533	0.370138	0.280467	0.0182412	0.154179	ALL_LOF_HC_LOFTEE	0	0	0	1	0	1
RP11-468E2.2	0.021191		0.021191				ALL_LOF_HC_LOFTEE	0	1	0	0	0	1
FBXO4	0.0214569		0.0214569				ALL_LOF_HC_LOFTEE	0	1	0	0	0	1
SLC25A4	0.0214865		0.552186			0.00576482	ALL_LOF_HC_LOFTEE	0	0	0	0	1	1
FAM196B	0.0216965		0.0216965				ALL_LOF_HC_LOFTEE	0	1	0	0	0	1
WWP2	0.0218641		0.0218641				ALL_LOF_HC_LOFTEE	0	1	0	0	0	1
TMEM234	0.0219366		0.0219366				ALL_LOF_HC_LOFTEE	0	1	0	0	0	1
UBXN11	0.0219394		0.329449	0.285491	0.00165236	0.832134	ALL_LOF_HC_LOFTEE	0	0	0	1	0	1
INCENP	0.0219692		0.305113			0.0107088	ALL_LOF_HC_LOFTEE	0	0	0	0	1	1
EYA4	0.0219765		0.171122	0.00790654		0.454643	ALL_LOF_HC_LOFTEE	0	0	1	0	0	1
ANO10	0.022049		0.022049				ALL_LOF_HC_LOFTEE	0	1	0	0	0	1
RAD51AP2	0.0220784	0.650309	0.00505373				ALL_LOF_HC_LOFTEE	0	1	0	0	0	1
ECHDC1	0.022135		0.022135				ALL_LOF_HC_LOFTEE	0	1	0	0	0	1
GAST	0.0223614		0.0223614				ALL_LOF_HC_LOFTEE	0	1	0	0	0	1
IPO4	0.022369		0.00248106	0.293582	0.39453	0.462574	ALL_LOF_HC_LOFTEE	0	1	0	0	0	1
IFT172	0.0223936		0.0223936				ALL_LOF_HC_LOFTEE	0	1	0	0	0	1
C11orf91	0.0224438		0.0224438				ALL_LOF_HC_LOFTEE	0	1	0	0	0	1
RP3-468K18.7	0.0225445		0.0225445				ALL_LOF_HC_LOFTEE	0	1	0	0	0	1
FCHO1	0.0225799		0.0248049			0.136038	ALL_LOF_HC_LOFTEE	0	1	0	0	0	1
MED17	0.0226476		0.0226476				ALL_LOF_HC_LOFTEE	0	1	0	0	0	1
MRPS28	0.0227575		0.563929	0.476183	0.00093425	0.54299	ALL_LOF_HC_LOFTEE	0	0	0	1	0	1
SELENOI	0.0227722			0.0105887		0.321872	ALL_LOF_HC_LOFTEE	0	0	1	0	0	1
RXFP2	0.0228938		0.0228938				ALL_LOF_HC_LOFTEE	0	1	0	0	0	1
IL20RA	0.0230644		0.0230644				ALL_LOF_HC_LOFTEE	0	1	0	0	0	1
NBPF4	0.0230821			0.465903		0.00743252	ALL_LOF_HC_LOFTEE	0	0	0	0	1	1
MIB2	0.0230958	0.440546	0.00406595	0.421349	0.072457	0.577796	ALL_LOF_HC_LOFTEE	0	1	0	0	0	1
EME2	0.0231551		0.395796	0.0921547	0.0783997	0.0488252	ALL_LOF_HC_LOFTEE	0	0	0	0	1	1
EVI5	0.0231845		0.0231845				ALL_LOF_HC_LOFTEE	0	1	0	0	0	1
ZBED6	0.0233207		0.00531562	0.186659		0.670048	ALL_LOF_HC_LOFTEE	0	1	0	0	0	1
SH3BP2	0.0233779		0.0233779				ALL_LOF_HC_LOFTEE	0	1	0	0	0	1
RP11-949J7.8	0.0234386		0.0234386				ALL_LOF_HC_LOFTEE	0	1	0	0	0	1
LIMCH1	0.0234654		0.0234654				ALL_LOF_HC_LOFTEE	0	1	0	0	0	1
SLC16A12	0.0237172		0.70533	0.177028		0.00544347	ALL_LOF_HC_LOFTEE	0	0	0	0	1	1
VPS13A	0.0238007		0.786268	0.000735818	0.358031	0.700956	ALL_LOF_HC_LOFTEE	0	0	1	0	0	1
HMSD	0.0238825					0.0238825	ALL_LOF_HC_LOFTEE	0	0	0	0	1	1
TMEM247	0.0240005		0.616152			0.00588427	ALL_LOF_HC_LOFTEE	0	0	0	0	1	1
MFSD12	0.0240155		0.0240155				ALL_LOF_HC_LOFTEE	0	1	0	0	0	1
LRBA	0.0240447		0.234707	0.0153028	0.691153	0.0593465	ALL_LOF_HC_LOFTEE	0	0	1	0	0	1
TRIM16L	0.0241026		0.130102		0.00842128	0.633627	ALL_LOF_HC_LOFTEE	0	0	0	1	0	1
PRSS16	0.024276		0.769183	0.437896		0.00208058	ALL_LOF_HC_LOFTEE	0	0	0	0	1	1
HSDL2	0.0242875		0.0242875				ALL_LOF_HC_LOFTEE	0	1	0	0	0	1
PLEKHA6	0.0243001		0.0243001				ALL_LOF_HC_LOFTEE	0	1	0	0	0	1
MNAT1	0.0244105		0.263245	0.185538		0.0144525	ALL_LOF_HC_LOFTEE	0	0	0	0	1	1
C1orf106	0.0244728		0.0244728				ALL_LOF_HC_LOFTEE	0	1	0	0	0	1
SDF2	0.0245486		0.0116677			0.319117	ALL_LOF_HC_LOFTEE	0	1	0	0	0	1
WFDC1	0.0245499	0.702271	0.267556	0.278813	0.0759603	0.00871475	ALL_LOF_HC_LOFTEE	0	0	0	0	1	1
KRTAP4-5	0.0245839		0.0245839				ALL_LOF_HC_LOFTEE	0	1	0	0	0	1
NFATC2	0.0249165					0.0249165	ALL_LOF_HC_LOFTEE	0	0	0	0	1	1
DCHS2	0.0249175		0.0249175				ALL_LOF_HC_LOFTEE	0	1	0	0	0	1
EIF4EBP3	0.0250021		0.0250021				ALL_LOF_HC_LOFTEE	0	1	0	0	0	1
KCNIP3	0.0250416		0.0250416				ALL_LOF_HC_LOFTEE	0	1	0	0	0	1
CIDEB	0.0251131	0.259503	0.741532	0.0675309	0.603713	0.00457643	ALL_LOF_HC_LOFTEE	0	0	0	0	1	1
ELAC1	0.0251654					0.0251654	ALL_LOF_HC_LOFTEE	0	0	0	0	1	1
BTD	0.0251937		0.0251937				ALL_LOF_HC_LOFTEE	0	1	0	0	0	1
TARID	0.0252249			0.00790654		0.486259	ALL_LOF_HC_LOFTEE	0	0	1	0	0	1
QDPR	0.0252323			0.616024		0.0062432	ALL_LOF_HC_LOFTEE	0	0	0	0	1	1
NFKBID	0.0252557					0.0252557	ALL_LOF_HC_LOFTEE	0	0	0	0	1	1
ST14	0.0252708					0.0252708	ALL_LOF_HC_LOFTEE	0	0	0	0	1	1
FASTKD1	0.0253894		0.0253894				ALL_LOF_HC_LOFTEE	0	1	0	0	0	1
KRTCAP3	0.0254576		0.0254576				ALL_LOF_HC_LOFTEE	0	1	0	0	0	1
TRIM52	0.0254721		0.0991995			0.0392051	ALL_LOF_HC_LOFTEE	0	0	0	0	1	1
ANKHD1-EIF4EBP3	0.0255202		0.0255202				ALL_LOF_HC_LOFTEE	0	1	0	0	0	1
TBXAS1	0.0255416		0.0121458	0.426407	0.513803	0.0603515	ALL_LOF_HC_LOFTEE	0	1	0	0	0	1
MIOX	0.0255887		0.0255887				ALL_LOF_HC_LOFTEE	0	1	0	0	0	1
HIST2H2BF	0.0257316		0.0257316				ALL_LOF_HC_LOFTEE	0	1	0	0	0	1
KRTAP10-2	0.0259022		0.0259022				ALL_LOF_HC_LOFTEE	0	1	0	0	0	1
SRGAP1	0.0262143		0.440431			0.00913485	ALL_LOF_HC_LOFTEE	0	0	0	0	1	1
COL8A1	0.0262627		0.631156	0.00573333	0.67516	0.0684067	ALL_LOF_HC_LOFTEE	0	0	1	0	0	1
KCTD19	0.0263066		0.0263066				ALL_LOF_HC_LOFTEE	0	1	0	0	0	1
FAM92A1	0.0264476		0.0264476				ALL_LOF_HC_LOFTEE	0	1	0	0	0	1
NBPF14	0.0264719	0.0480203	0.0847564				ALL_LOF_HC_LOFTEE	1	0	0	0	0	0
KLHL30	0.0264827		0.0264827				ALL_LOF_HC_LOFTEE	0	1	0	0	0	1
BLM	0.0265674	0.160974	0.0653416	0.362104	0.435213	0.0236119	ALL_LOF_HC_LOFTEE	0	0	0	0	1	1
OR10A3	0.0265819		0.7394	0.00150121	0.347799	0.440477	ALL_LOF_HC_LOFTEE	0	0	1	0	0	1
HPF1	0.026583		0.026583				ALL_LOF_HC_LOFTEE	0	1	0	0	0	1
SH3GL2	0.0267369		0.0267369				ALL_LOF_HC_LOFTEE	0	1	0	0	0	1
MBD2	0.0267705					0.0267705	ALL_LOF_HC_LOFTEE	0	0	0	0	1	1
ABHD1	0.0267803	0.0838853	0.0491878				ALL_LOF_HC_LOFTEE	0	1	0	0	0	1
ANKRD35	0.0267828	0.340728	0.0121111				ALL_LOF_HC_LOFTEE	0	1	0	0	0	1
SORCS2	0.026838		0.026838				ALL_LOF_HC_LOFTEE	0	1	0	0	0	1
MKS1	0.0269164		0.513789	0.597906	0.00203232	0.277305	ALL_LOF_HC_LOFTEE	0	0	0	1	0	1
CHRND	0.0270139		0.157105	0.414537	0.0554431	0.048197	ALL_LOF_HC_LOFTEE	0	0	0	0	1	1
EVPLL	0.0270528		0.496661	0.0063645		0.255679	ALL_LOF_HC_LOFTEE	0	0	1	0	0	1
UGT2B7	0.0274824		0.527299	0.295268	0.00216709	0.528687	ALL_LOF_HC_LOFTEE	0	0	0	1	0	1
NAT6	0.0275683		0.0275683				ALL_LOF_HC_LOFTEE	0	1	0	0	0	1
TMEM236	0.0275974		0.0221593		0.0861889	0.434455	ALL_LOF_HC_LOFTEE	0	1	0	0	0	1
LAT2	0.0278739		0.00573148			0.75481	ALL_LOF_HC_LOFTEE	0	1	0	0	0	1
HAUS8	0.0278779		0.0278779				ALL_LOF_HC_LOFTEE	0	1	0	0	0	1
CTAGE9	0.0280609		0.0280609				ALL_LOF_HC_LOFTEE	0	1	0	0	0	1
ZSCAN31	0.028116	0.012115	0.0874389			0.802817	ALL_LOF_HC_LOFTEE	1	0	0	0	0	0
ACOX1	0.028289		0.028289				ALL_LOF_HC_LOFTEE	0	1	0	0	0	1
SLC15A3	0.0283607	0.298716	0.0147826				ALL_LOF_HC_LOFTEE	0	1	0	0	0	1
TMEM209	0.0283668		0.825297	0.0416939		0.0250072	ALL_LOF_HC_LOFTEE	0	0	1	0	1	2
NR2C2	0.0284086		0.00672277			0.658154	ALL_LOF_HC_LOFTEE	0	1	0	0	0	1
ISY1	0.028429		0.028429				ALL_LOF_HC_LOFTEE	0	1	0	0	0	1
SRFBP1	0.0284929		0.0284929				ALL_LOF_HC_LOFTEE	0	1	0	0	0	1
ZNF559-ZNF177	0.0284994	0.0529897	0.212258	0.0145711	0.541117	0.491715	ALL_LOF_HC_LOFTEE	0	0	1	0	0	1
DTNB	0.0285607	0.543137	0.318707	0.587346	0.000907157	0.474367	ALL_LOF_HC_LOFTEE	0	0	0	1	0	1
SMARCC1	0.0286234					0.0286234	ALL_LOF_HC_LOFTEE	0	0	0	0	1	1
ADRA1A	0.0287102		0.0889096		0.0834343	0.117862	ALL_LOF_HC_LOFTEE	0	0	0	0	0	0
DCTN4	0.0287417		0.0287417				ALL_LOF_HC_LOFTEE	0	1	0	0	0	1
XCR1	0.0287531		0.0287531				ALL_LOF_HC_LOFTEE	0	1	0	0	0	1
NXPH3	0.0288103					0.0288103	ALL_LOF_HC_LOFTEE	0	0	0	0	1	1
FOXP1	0.0288756		0.0288756				ALL_LOF_HC_LOFTEE	0	1	0	0	0	1
AGRN	0.0288809		0.0288809				ALL_LOF_HC_LOFTEE	0	1	0	0	0	1
ZFP28	0.0288962					0.0288962	ALL_LOF_HC_LOFTEE	0	0	0	0	1	1
TBL2	0.0289744	0.252868	0.0893728			0.0391596	ALL_LOF_HC_LOFTEE	0	0	0	0	1	1
HSD17B7	0.0295612		0.0295612				ALL_LOF_HC_LOFTEE	0	1	0	0	0	1
CTC-260F20.3	0.029597		0.029597				ALL_LOF_HC_LOFTEE	0	1	0	0	0	1
APOBEC3C	0.029601		0.029601				ALL_LOF_HC_LOFTEE	0	1	0	0	0	1
IGFLR1	0.0297246		0.243531	0.171155		0.021964	ALL_LOF_HC_LOFTEE	0	0	0	0	1	1
FAAH	0.029868		0.00218054	0.58049	0.677763	0.23443	ALL_LOF_HC_LOFTEE	0	1	0	0	0	1
BDNF	0.0301423		0.0301423				ALL_LOF_HC_LOFTEE	0	1	0	0	0	1
MERTK	0.0301483		0.287715	0.143557	0.0182081	0.271059	ALL_LOF_HC_LOFTEE	0	0	0	1	0	1
PLPP1	0.0301864		0.484877			0.00980622	ALL_LOF_HC_LOFTEE	0	0	0	0	1	1
ST6GALNAC3	0.0302759					0.0302759	ALL_LOF_HC_LOFTEE	0	0	0	0	1	1
SLC17A4	0.0303334		0.0303334				ALL_LOF_HC_LOFTEE	0	1	0	0	0	1
SPTLC3	0.0305074	0.08887	0.0541791				ALL_LOF_HC_LOFTEE	0	0	0	0	0	0
SLC35F6	0.0305564		0.0305564				ALL_LOF_HC_LOFTEE	0	1	0	0	0	1
CLSTN3	0.0306151	0.456616	0.010589				ALL_LOF_HC_LOFTEE	0	1	0	0	0	1
PSMB8-AS1	0.0306253					0.0306253	ALL_LOF_HC_LOFTEE	0	0	0	0	1	1
EPPK1	0.0307764		0.0307764				ALL_LOF_HC_LOFTEE	0	1	0	0	0	1
LANCL1	0.0310464		0.57871			0.00849494	ALL_LOF_HC_LOFTEE	0	0	0	0	1	1
LOC654780	0.0310472			0.00201094	0.674838	0.714775	ALL_LOF_HC_LOFTEE	0	0	1	0	0	1
CEBPE	0.0310668		0.0310668				ALL_LOF_HC_LOFTEE	0	1	0	0	0	1
ANGPTL2	0.031137		0.0784499			0.0628828	ALL_LOF_HC_LOFTEE	0	0	0	0	0	0
RP11-385D13.1	0.0311582		0.0311582				ALL_LOF_HC_LOFTEE	0	1	0	0	0	1
UNC13B	0.0311671		0.291375	0.175502	0.00418284	1	ALL_LOF_HC_LOFTEE	0	0	0	1	0	1
RAD51B	0.031316		0.159848	0.0303088	0.63526	0.0699805	ALL_LOF_HC_LOFTEE	0	0	1	0	0	1
TMA16	0.0315055		0.0481406			0.103917	ALL_LOF_HC_LOFTEE	0	1	0	0	0	1
LIG1	0.0315277		0.55578	0.0090872	0.0834322	0.516156	ALL_LOF_HC_LOFTEE	0	0	1	0	0	1
KERA	0.0316133			0.438397		0.0114576	ALL_LOF_HC_LOFTEE	0	0	0	0	1	1
PASD1	0.0316532					0.0316532	ALL_LOF_HC_LOFTEE	0	0	0	0	1	1
THUMPD3	0.0317601		0.0762798	0.201407	0.469137	0.0304993	ALL_LOF_HC_LOFTEE	0	0	0	0	1	1
ZNF138	0.0317787	0.0119508	0.422921				ALL_LOF_HC_LOFTEE	1	0	0	0	0	0
TGFBR1	0.0317899		0.0317899				ALL_LOF_HC_LOFTEE	0	1	0	0	0	1
SP100	0.0317976	0.0774675	0.0652896				ALL_LOF_HC_LOFTEE	0	0	0	0	0	0
APLP2	0.0318146		0.081278			0.0622681	ALL_LOF_HC_LOFTEE	0	0	0	0	0	0
RPL3L	0.0318717		0.043658			0.116172	ALL_LOF_HC_LOFTEE	0	1	0	0	0	1
DPPA2	0.0319453			0.0681074		0.0746728	ALL_LOF_HC_LOFTEE	0	0	0	0	0	0
ZNF345	0.0321204	0.0430909	0.118794				ALL_LOF_HC_LOFTEE	1	0	0	0	0	0
ETFB	0.0321716		0.0321716				ALL_LOF_HC_LOFTEE	0	1	0	0	0	1
ZNF177	0.0321985		0.730284	0.00252834		0.551428	ALL_LOF_HC_LOFTEE	0	0	1	0	0	1
SCD5	0.0322098		0.0322098				ALL_LOF_HC_LOFTEE	0	1	0	0	0	1
PCDH10	0.0324084		0.00792013			0.653221	ALL_LOF_HC_LOFTEE	0	1	0	0	0	1
OR4F6	0.0325763		0.0325763				ALL_LOF_HC_LOFTEE	0	1	0	0	0	1
RPF2	0.0325768		0.00411473	0.538215		0.466961	ALL_LOF_HC_LOFTEE	0	1	0	0	0	1
LOC105378586	0.0326129					0.0326129	ALL_LOF_HC_LOFTEE	0	0	0	0	1	1
FNDC10	0.0326129					0.0326129	ALL_LOF_HC_LOFTEE	0	0	0	0	1	1
CACNG1	0.0326239		0.0461559			0.112977	ALL_LOF_HC_LOFTEE	0	1	0	0	0	1
RASSF6	0.0326878		0.0326878				ALL_LOF_HC_LOFTEE	0	1	0	0	0	1
WNT1	0.0327517			0.0429953		0.121848	ALL_LOF_HC_LOFTEE	0	0	1	0	0	1
FAM71A	0.0328186		0.0328186				ALL_LOF_HC_LOFTEE	0	1	0	0	0	1
PHACTR2	0.0328463		0.00730195			0.719932	ALL_LOF_HC_LOFTEE	0	1	0	0	0	1
ACKR4	0.0328627		0.510162	0.00205084		1	ALL_LOF_HC_LOFTEE	0	0	1	0	0	1
KRT76	0.0329603		0.0329603				ALL_LOF_HC_LOFTEE	0	1	0	0	0	1
DICER1	0.0329799		0.0329799				ALL_LOF_HC_LOFTEE	0	1	0	0	0	1
ANKEF1	0.0329968		0.0329968				ALL_LOF_HC_LOFTEE	0	1	0	0	0	1
RASGRP3	0.0330564		0.00701856		0.215044	0.698665	ALL_LOF_HC_LOFTEE	0	1	0	0	0	1
FECH	0.0335553		0.0335553				ALL_LOF_HC_LOFTEE	0	1	0	0	0	1
KCNQ1	0.0335746		0.0335746				ALL_LOF_HC_LOFTEE	0	1	0	0	0	1
IQGAP2	0.0335807	0.12038	0.0448347				ALL_LOF_HC_LOFTEE	0	1	0	0	0	1
NTSR1	0.0336634		0.0336634				ALL_LOF_HC_LOFTEE	0	1	0	0	0	1
PRR14	0.0339685					0.0339685	ALL_LOF_HC_LOFTEE	0	0	0	0	1	1
OR10A2	0.0339784		0.0339784				ALL_LOF_HC_LOFTEE	0	1	0	0	0	1
C1orf50	0.0340181		0.0340181				ALL_LOF_HC_LOFTEE	0	1	0	0	0	1
NGDN	0.0340215	0.067724	0.0809425				ALL_LOF_HC_LOFTEE	0	0	0	0	0	0
FNDC1	0.0342479		0.725943	0.000712406	0.64173	0.739143	ALL_LOF_HC_LOFTEE	0	0	1	0	0	1
SCN2A	0.0342795			0.0342795			ALL_LOF_HC_LOFTEE	0	0	1	0	0	1
PRR13	0.0342811			0.00835326		0.662213	ALL_LOF_HC_LOFTEE	0	0	1	0	0	1
IGHV3OR16-9	0.0343676		0.0343676				ALL_LOF_HC_LOFTEE	0	1	0	0	0	1
PTRH1	0.0343693					0.0343693	ALL_LOF_HC_LOFTEE	0	0	0	0	1	1
CD53	0.0345434		0.0362589			0.153953	ALL_LOF_HC_LOFTEE	0	1	0	0	0	1
INTS2	0.0345575		0.0345575				ALL_LOF_HC_LOFTEE	0	1	0	0	0	1
TNFAIP8L3	0.0345968	0.2584	0.0216426				ALL_LOF_HC_LOFTEE	0	1	0	0	0	1
ABCC4	0.0347095		0.0347095				ALL_LOF_HC_LOFTEE	0	1	0	0	0	1
RNF157-AS1	0.0347479					0.0347479	ALL_LOF_HC_LOFTEE	0	0	0	0	1	1
DPRX	0.0348548		0.0348548				ALL_LOF_HC_LOFTEE	0	1	0	0	0	1
CMTM2	0.0348636	0.470819				0.0119875	ALL_LOF_HC_LOFTEE	0	0	0	0	1	1
STK36	0.0351478		0.0351478				ALL_LOF_HC_LOFTEE	0	1	0	0	0	1
DVL1	0.035248		0.035248				ALL_LOF_HC_LOFTEE	0	1	0	0	0	1
VWA3B	0.0353514	0.850479	0.539919	0.065957	0.0198978	0.101174	ALL_LOF_HC_LOFTEE	0	0	0	1	0	1
SEL1L	0.0353715					0.0353715	ALL_LOF_HC_LOFTEE	0	0	0	0	1	1
AC005943.2	0.0354186		0.0354186				ALL_LOF_HC_LOFTEE	0	1	0	0	0	1
UQCR11	0.0354186		0.0354186				ALL_LOF_HC_LOFTEE	0	1	0	0	0	1
NFATC3	0.0356179		0.635725	0.487543	0.00129185	0.648765	ALL_LOF_HC_LOFTEE	0	0	0	1	0	1
OSR2	0.0357833		0.0357833				ALL_LOF_HC_LOFTEE	0	1	0	0	0	1
HOOK3	0.0357902					0.0357902	ALL_LOF_HC_LOFTEE	0	0	0	0	1	1
PCBD1	0.0358195	0.11882	0.0490588				ALL_LOF_HC_LOFTEE	0	1	0	0	0	1
LGR6	0.0359263		0.0359263				ALL_LOF_HC_LOFTEE	0	1	0	0	0	1
CRTAM	0.036011		0.036011				ALL_LOF_HC_LOFTEE	0	1	0	0	0	1
EIF2AK4	0.0360463		0.0360463				ALL_LOF_HC_LOFTEE	0	1	0	0	0	1
UMOD	0.0360509		0.0360509				ALL_LOF_HC_LOFTEE	0	1	0	0	0	1
ISPD	0.0361067		0.0361067				ALL_LOF_HC_LOFTEE	0	1	0	0	0	1
ZPBP	0.0361117			0.0498903		0.117979	ALL_LOF_HC_LOFTEE	0	0	1	0	0	1
CDON	0.0361149		0.0361149				ALL_LOF_HC_LOFTEE	0	1	0	0	0	1
POLR1C	0.0362434		0.0362434				ALL_LOF_HC_LOFTEE	0	1	0	0	0	1
SUSD2	0.0362581		0.00213723	1	0.401577	0.310657	ALL_LOF_HC_LOFTEE	0	1	0	0	0	1
TAOK3	0.0363041					0.0363041	ALL_LOF_HC_LOFTEE	0	0	0	0	1	1
UGT2B11	0.0363883		0.524465	0.00125762	0.808959	0.502328	ALL_LOF_HC_LOFTEE	0	0	1	0	0	1
CDHR4	0.0364127	0.407824	0.534464	0.105688	0.659077	0.00420677	ALL_LOF_HC_LOFTEE	0	0	0	0	1	1
HIST1H3G	0.0364656		0.0364656				ALL_LOF_HC_LOFTEE	0	1	0	0	0	1
SNX29	0.036543		0.036543				ALL_LOF_HC_LOFTEE	0	1	0	0	0	1
SELO	0.0366128		0.0366128				ALL_LOF_HC_LOFTEE	0	1	0	0	0	1
GLT8D1	0.0366631		0.0366631				ALL_LOF_HC_LOFTEE	0	1	0	0	0	1
TMUB2	0.0366929		0.0366929				ALL_LOF_HC_LOFTEE	0	1	0	0	0	1
UTS2B	0.0367529		0.423108	0.5271	0.0229316	0.0531795	ALL_LOF_HC_LOFTEE	0	0	0	1	0	1
CYTIP	0.0367988		0.0127249			0.473096	ALL_LOF_HC_LOFTEE	0	1	0	0	0	1
C3orf52	0.0370042		0.422585	0.00144331	0.676927	0.66534	ALL_LOF_HC_LOFTEE	0	0	1	0	0	1
CD248	0.037139		0.037139				ALL_LOF_HC_LOFTEE	0	1	0	0	0	1
KIF5C	0.0372146		0.0372146				ALL_LOF_HC_LOFTEE	0	1	0	0	0	1
KLK13	0.0375908		0.0375908				ALL_LOF_HC_LOFTEE	0	1	0	0	0	1
AAGAB	0.037596		0.00842057	0.421555	0.476527	0.16622	ALL_LOF_HC_LOFTEE	0	1	0	0	0	1
CDKN2A	0.0377387		0.272192		0.0246212	0.187893	ALL_LOF_HC_LOFTEE	0	0	0	1	0	1
GRIK3	0.0378955		0.0378955				ALL_LOF_HC_LOFTEE	0	1	0	0	0	1
SOHLH1	0.0380392		0.0380392				ALL_LOF_HC_LOFTEE	0	1	0	0	0	1
ITPK1	0.0380905					0.0380905	ALL_LOF_HC_LOFTEE	0	0	0	0	1	1
GFPT1	0.0381721		0.0381721				ALL_LOF_HC_LOFTEE	0	1	0	0	0	1
RUVBL2	0.0382398			0.0382398			ALL_LOF_HC_LOFTEE	0	0	1	0	0	1
SLC22A15	0.0382783	0.497552	0.608009	0.651038	0.604117	0.000580775	ALL_LOF_HC_LOFTEE	0	0	0	0	1	1
SNAPC3	0.0383286		0.0383286				ALL_LOF_HC_LOFTEE	0	1	0	0	0	1
NOP9	0.0384753	0.259503	0.351501	0.317786	0.449633	0.00534493	ALL_LOF_HC_LOFTEE	0	0	0	0	1	1
EVI2A	0.0385106		0.605129	0.503065		0.00425063	ALL_LOF_HC_LOFTEE	0	0	0	0	1	1
MITF	0.0385371		0.0385371				ALL_LOF_HC_LOFTEE	0	1	0	0	0	1
UBA6	0.0385835		0.12157			0.052407	ALL_LOF_HC_LOFTEE	0	0	0	0	0	0
ERICH5	0.0386287		0.0386287				ALL_LOF_HC_LOFTEE	0	1	0	0	0	1
C3	0.0386667		0.0386667				ALL_LOF_HC_LOFTEE	0	1	0	0	0	1
PDYN	0.0386852		0.518634	0.40182	0.0327574	0.0429524	ALL_LOF_HC_LOFTEE	0	0	0	1	1	2
ATP6V1G3	0.0389695	0.0389695					ALL_LOF_HC_LOFTEE	1	0	0	0	0	0
CCNDBP1	0.0389721		0.0680906	0.125198		0.154243	ALL_LOF_HC_LOFTEE	0	0	0	0	0	0
MSR1	0.0389843	0.0102774	0.62764				ALL_LOF_HC_LOFTEE	1	0	0	0	0	0
POTEE	0.0390024		0.0390024				ALL_LOF_HC_LOFTEE	0	1	0	0	0	1
CHRDL1	0.0391378					0.0391378	ALL_LOF_HC_LOFTEE	0	0	0	0	1	1
NOC4L	0.0391746	0.201338	0.534594			0.0123019	ALL_LOF_HC_LOFTEE	0	0	0	0	1	1
NCAPD3	0.0392136		0.0392136				ALL_LOF_HC_LOFTEE	0	1	0	0	0	1
XPO4	0.0392755					0.0392755	ALL_LOF_HC_LOFTEE	0	0	0	0	1	1
TCEB3B	0.0393019		0.0393019				ALL_LOF_HC_LOFTEE	0	1	0	0	0	1
CPZ	0.0393221		0.0393221				ALL_LOF_HC_LOFTEE	0	1	0	0	0	1
ZNF831	0.0394087		0.363216			0.0179914	ALL_LOF_HC_LOFTEE	0	0	0	0	1	1
ZBBX	0.0395125	0.67574	0.00970108				ALL_LOF_HC_LOFTEE	0	1	0	0	0	1
MYD88	0.0398101		0.0398101				ALL_LOF_HC_LOFTEE	0	1	0	0	0	1
METTL21C	0.0399618		0.0399618				ALL_LOF_HC_LOFTEE	0	1	0	0	0	1
DNMT3L	0.0400401		0.628428	0.397972	0.00259496	0.475296	ALL_LOF_HC_LOFTEE	0	0	0	1	0	1
TMEM256	0.0400609		0.0400609				ALL_LOF_HC_LOFTEE	0	1	0	0	0	1
FAM187B	0.0400913		0.0400913				ALL_LOF_HC_LOFTEE	0	1	0	0	0	1
AGPAT2	0.0401273				0.0769965	0.0867302	ALL_LOF_HC_LOFTEE	0	0	0	0	0	0
CERS3	0.040204		0.040204				ALL_LOF_HC_LOFTEE	0	1	0	0	0	1
LIPE	0.0403295		0.232737	0.00281599	0.823482	0.577648	ALL_LOF_HC_LOFTEE	0	0	1	0	0	1
MTRNR2L8	0.0404415		0.0404415				ALL_LOF_HC_LOFTEE	0	1	0	0	0	1
STUB1	0.0404672			0.0123625		0.54567	ALL_LOF_HC_LOFTEE	0	0	1	0	0	1
POLR3D	0.0405282		0.0405282				ALL_LOF_HC_LOFTEE	0	1	0	0	0	1
STBD1	0.0405646		0.317897	0.00790464		0.552302	ALL_LOF_HC_LOFTEE	0	0	1	0	0	1
NR6A1	0.0407141		0.0407141				ALL_LOF_HC_LOFTEE	0	1	0	0	0	1
PLCXD1	0.0408738		0.0408738				ALL_LOF_HC_LOFTEE	0	1	0	0	0	1
MTFMT	0.0411087		0.00768713			0.894277	ALL_LOF_HC_LOFTEE	0	1	0	0	0	1
FGA	0.0411625	0.00862864	0.79795				ALL_LOF_HC_LOFTEE	1	0	0	0	0	0
RP4-816N1.8	0.0413303		0.0413303				ALL_LOF_HC_LOFTEE	0	1	0	0	0	1
TSPAN7	0.0413653					0.0413653	ALL_LOF_HC_LOFTEE	0	0	0	0	1	1
SLC39A2	0.0414378		0.0414378				ALL_LOF_HC_LOFTEE	0	1	0	0	0	1
LTA4H	0.0414584		0.0414584				ALL_LOF_HC_LOFTEE	0	1	0	0	0	1
GPR45	0.041632		0.041632				ALL_LOF_HC_LOFTEE	0	1	0	0	0	1
CENPW	0.0417478	0.0306699	0.228335				ALL_LOF_HC_LOFTEE	1	0	0	0	0	0
ORM1	0.0417491		0.0507413			0.138019	ALL_LOF_HC_LOFTEE	0	0	0	0	0	0
AP4S1	0.0417635	0.366419	0.0191206				ALL_LOF_HC_LOFTEE	0	1	0	0	0	1
METTL11B	0.0419427		0.0419427				ALL_LOF_HC_LOFTEE	0	1	0	0	0	1
PIGV	0.0419442		0.0419442				ALL_LOF_HC_LOFTEE	0	1	0	0	0	1
ABHD6	0.0423662		0.0423662				ALL_LOF_HC_LOFTEE	0	1	0	0	0	1
TBX2	0.0424873		0.0424873				ALL_LOF_HC_LOFTEE	0	1	0	0	0	1
LOC101930071	0.0425047			0.00228429	0.756217	0.855817	ALL_LOF_HC_LOFTEE	0	0	1	0	0	1
ANKRD24	0.0427504		0.210611	0.0271389	0.13524	0.439604	ALL_LOF_HC_LOFTEE	0	0	1	0	0	1
UGGT2	0.0428033	0.477378	0.854068	0.0453783	0.50811	0.00877544	ALL_LOF_HC_LOFTEE	0	0	1	0	1	2
C11orf70	0.0428762		0.0428762				ALL_LOF_HC_LOFTEE	0	1	0	0	0	1
CPSF3L	0.0429382		0.0429382				ALL_LOF_HC_LOFTEE	0	1	0	0	0	1
CBR4	0.043053		0.043053				ALL_LOF_HC_LOFTEE	0	1	0	0	0	1
RP11-287D1.3	0.0432296		0.0432296				ALL_LOF_HC_LOFTEE	0	1	0	0	0	1
SSTR3	0.0432719		0.0432719				ALL_LOF_HC_LOFTEE	0	1	0	0	0	1
RPS6KA6	0.0434291					0.0434291	ALL_LOF_HC_LOFTEE	0	0	0	0	1	1
RTN4	0.043435		0.043435				ALL_LOF_HC_LOFTEE	0	1	0	0	0	1
CCDC158	0.043457	1	0.334597	0.0120175	0.302324	0.0695206	ALL_LOF_HC_LOFTEE	0	0	1	0	0	1
TMEM186	0.043634		0.043634				ALL_LOF_HC_LOFTEE	0	1	0	0	0	1
HTR1E	0.0436407		0.0436407				ALL_LOF_HC_LOFTEE	0	1	0	0	0	1
GABRE	0.0438809					0.0438809	ALL_LOF_HC_LOFTEE	0	0	0	0	1	1
CTSS	0.0439396		0.0439396				ALL_LOF_HC_LOFTEE	0	1	0	0	0	1
KIAA0895	0.0441109		0.379441			0.0197199	ALL_LOF_HC_LOFTEE	0	0	0	0	1	1
ZNF215	0.0441974	0.17417	0.0430625				ALL_LOF_HC_LOFTEE	0	1	0	0	0	1
TRAM1L1	0.0442501		0.0442501				ALL_LOF_HC_LOFTEE	0	1	0	0	0	1
KNTC1	0.0443624		0.663561	0.602062	0.0054545	0.164744	ALL_LOF_HC_LOFTEE	0	0	0	1	0	1
RAB30	0.0443893		0.0769058			0.0980348	ALL_LOF_HC_LOFTEE	0	0	0	0	0	0
CD8B	0.0447064			0.371297		0.0204806	ALL_LOF_HC_LOFTEE	0	0	0	0	1	1
RTEL1-TNFRSF6B	0.0449276		0.00940475	0.521175	0.272639	0.273741	ALL_LOF_HC_LOFTEE	0	1	0	0	0	1
SS18L1	0.0450834					0.0450834	ALL_LOF_HC_LOFTEE	0	0	0	0	1	1
PEX11B	0.0452622		0.0452622				ALL_LOF_HC_LOFTEE	0	1	0	0	0	1
MS4A7	0.0452772		0.0452772				ALL_LOF_HC_LOFTEE	0	1	0	0	0	1
ESPL1	0.0453233		0.0304898	0.0564711	0.21525	1	ALL_LOF_HC_LOFTEE	0	1	0	0	0	1
PARP4	0.0453457		0.796067	0.051558	0.0159288	0.567301	ALL_LOF_HC_LOFTEE	0	0	0	1	0	1
PPA1	0.045458		0.045458				ALL_LOF_HC_LOFTEE	0	1	0	0	0	1
ECT2	0.0455405		0.302224	0.313763	0.10023	0.0392722	ALL_LOF_HC_LOFTEE	0	0	0	0	1	1
C9orf3	0.0455811		0.0455811				ALL_LOF_HC_LOFTEE	0	1	0	0	0	1
MMP7	0.0457658		0.204788			0.0381963	ALL_LOF_HC_LOFTEE	0	0	0	0	1	1
GMFG	0.045886		0.045886				ALL_LOF_HC_LOFTEE	0	1	0	0	0	1
ZNF519	0.0461135		0.0461135				ALL_LOF_HC_LOFTEE	0	1	0	0	0	1
WDCP	0.0462816		0.0462816				ALL_LOF_HC_LOFTEE	0	1	0	0	0	1
DDHD1	0.0463062		0.0463062				ALL_LOF_HC_LOFTEE	0	1	0	0	0	1
KCNV2	0.0463154		0.0463154				ALL_LOF_HC_LOFTEE	0	1	0	0	0	1
STK35	0.0464657		0.108621			0.0733441	ALL_LOF_HC_LOFTEE	0	0	0	0	0	0
IARS1	0.0467123			0.0518775	0.434031	0.0746362	ALL_LOF_HC_LOFTEE	0	0	0	0	0	0
DROSHA	0.0467314		0.126357	0.6768	0.0159171	0.284967	ALL_LOF_HC_LOFTEE	0	0	0	1	0	1
ZFAND1	0.0467825		0.0467825				ALL_LOF_HC_LOFTEE	0	1	0	0	0	1
ZNF276	0.0468467		0.0468467				ALL_LOF_HC_LOFTEE	0	1	0	0	0	1
TCHP	0.0469186	0.0202319	0.398407				ALL_LOF_HC_LOFTEE	1	0	0	0	0	0
TBCK	0.0469597		0.0469597				ALL_LOF_HC_LOFTEE	0	1	0	0	0	1
SRCAP	0.0469786		0.0469786				ALL_LOF_HC_LOFTEE	0	1	0	0	0	1
RP11-2C24.9	0.0469786		0.0469786				ALL_LOF_HC_LOFTEE	0	1	0	0	0	1
LAMA3	0.0472467		0.0472467				ALL_LOF_HC_LOFTEE	0	1	0	0	0	1
HBM	0.0472583	0.0703052	0.115654				ALL_LOF_HC_LOFTEE	0	0	0	0	0	0
SLC15A2	0.0473935		0.31979	0.272976	0.82124	0.00552557	ALL_LOF_HC_LOFTEE	0	0	0	0	1	1
STIM1	0.0474646					0.0474646	ALL_LOF_HC_LOFTEE	0	0	0	0	1	1
GORASP2	0.0475007		0.0475007				ALL_LOF_HC_LOFTEE	0	1	0	0	0	1
DYNLT1	0.0475119		0.0551942			0.148273	ALL_LOF_HC_LOFTEE	0	0	0	0	0	0
PPP1R42	0.0475468		0.0475468				ALL_LOF_HC_LOFTEE	0	1	0	0	0	1
SCMH1	0.0477863		0.0477863				ALL_LOF_HC_LOFTEE	0	1	0	0	0	1
SEC24D	0.0478721		1	0.0292537	0.590253	0.0232882	ALL_LOF_HC_LOFTEE	0	0	1	0	1	2
PRPF6	0.0479228		0.013971	0.607834	0.725158	0.0654029	ALL_LOF_HC_LOFTEE	0	1	0	0	0	1
CFAP47	0.048008			0.008731	0.257777	0.775068	ALL_LOF_HC_LOFTEE	0	0	1	0	0	1
AGR3	0.0480248	0.361356	0.0229432				ALL_LOF_HC_LOFTEE	0	1	0	0	0	1
CAPN3	0.0481304		0.0481304				ALL_LOF_HC_LOFTEE	0	1	0	0	0	1
LGALS3	0.0482928		0.0482928				ALL_LOF_HC_LOFTEE	0	1	0	0	0	1
MASP2	0.0483006	0.128108	0.316148	0.00644535	0.526023	0.729028	ALL_LOF_HC_LOFTEE	0	0	1	0	0	1
ACMSD	0.0483155		0.0483155				ALL_LOF_HC_LOFTEE	0	1	0	0	0	1
PTCD1	0.048439		0.610478	0.0110078	0.121308	0.502041	ALL_LOF_HC_LOFTEE	0	0	1	0	0	1
BTBD8	0.0484912		0.414235	0.479444	0.00846685	0.243777	ALL_LOF_HC_LOFTEE	0	0	0	1	0	1
TTC30A	0.0484928		0.0484928				ALL_LOF_HC_LOFTEE	0	1	0	0	0	1
KRTAP24-1	0.0486173		0.0486173				ALL_LOF_HC_LOFTEE	0	1	0	0	0	1
PDZD2	0.0486753		0.518274	0.0567248	0.0191509	0.732218	ALL_LOF_HC_LOFTEE	0	0	0	1	0	1
DBNDD2	0.0489346			0.0489346			ALL_LOF_HC_LOFTEE	0	0	1	0	0	1
NHS	0.0491823					0.0491823	ALL_LOF_HC_LOFTEE	0	0	0	0	1	1
DUS3L	0.0493882		0.0493882				ALL_LOF_HC_LOFTEE	0	1	0	0	0	1
TCAP	0.0494035		0.0494035				ALL_LOF_HC_LOFTEE	0	1	0	0	0	1
IYD	0.0494845		0.782003		0.692352	0.003358	ALL_LOF_HC_LOFTEE	0	0	0	0	1	1
GALNT3	0.0494997		1	0.401974	0.0499752	0.0210441	ALL_LOF_HC_LOFTEE	0	0	0	1	1	2
DENND2A	0.0495916		0.0111463	0.253262	0.379106	0.396121	ALL_LOF_HC_LOFTEE	0	1	0	0	0	1
CABYR	0.0495952		0.0495952				ALL_LOF_HC_LOFTEE	0	1	0	0	0	1
CCDC130	0.0497369		0.0497369				ALL_LOF_HC_LOFTEE	0	1	0	0	0	1
ZNF234	0.0497951		0.0497951				ALL_LOF_HC_LOFTEE	0	1	0	0	0	1
CDH11	0.0498057		0.0498057				ALL_LOF_HC_LOFTEE	0	1	0	0	0	1
GBA	9.12084e-22	1.24227e-05	6.99092e-08	5.77337e-05	0.129962	2.1521e-10	ALL_LOF_HC_LOFTEE_and_CADD_20_VEP	1	1	1	0	1	3
STK38L	1.19975e-06		1.38321e-06	0.191113	0.232684	0.010716	ALL_LOF_HC_LOFTEE_and_CADD_20_VEP	0	1	0	0	1	2
LRRK2	4.2166e-06	2.23407e-07	0.011571	0.408726	0.734602	0.485027	ALL_LOF_HC_LOFTEE_and_CADD_20_VEP	1	1	0	0	0	1
OR1G1	6.56482e-06	0.848285	0.0294867	0.619956	6.58036e-07	0.063183	ALL_LOF_HC_LOFTEE_and_CADD_20_VEP	0	1	0	1	0	2
TREML1	1.84628e-05	0.631015	0.0147581	0.503989	0.0503116	9.70351e-06	ALL_LOF_HC_LOFTEE_and_CADD_20_VEP	0	1	0	0	1	2
ANKRD23	2.37981e-05	0.0351827	7.20626e-05	0.660786	0.0219372	0.0853398	ALL_LOF_HC_LOFTEE_and_CADD_20_VEP	1	1	0	1	0	2
TMSB4X	3.51963e-05			0.000358241		0.0070756	ALL_LOF_HC_LOFTEE_and_CADD_20_VEP	0	0	1	0	1	2
DCAF15	6.13746e-05	0.0998232	0.0385733	0.00119744	0.00301527	0.735694	ALL_LOF_HC_LOFTEE_and_CADD_20_VEP	0	1	1	1	0	3
ADH5	6.146e-05	0.51154	0.169766	3.12746e-07	0.491429	0.767666	ALL_LOF_HC_LOFTEE_and_CADD_20_VEP	0	0	1	0	0	1
DPF2	6.21592e-05	0.528104	0.0121855	0.190515	0.0754758	0.000112313	ALL_LOF_HC_LOFTEE_and_CADD_20_VEP	0	1	0	0	1	2
CD69	8.28651e-05		0.0279344	3.15376e-05		0.816614	ALL_LOF_HC_LOFTEE_and_CADD_20_VEP	0	1	1	0	0	2
ARSA	8.73368e-05	0.359562	0.296234	0.00265311	0.00012527	0.450737	ALL_LOF_HC_LOFTEE_and_CADD_20_VEP	0	0	1	1	0	2
CAMP	0.00011284	0.0751001	0.0076723	0.0438105	0.00481706	0.181555	ALL_LOF_HC_LOFTEE_and_CADD_20_VEP	0	1	1	1	0	3
OR5AP2	0.000129883	1	0.200593	0.0873882	2.08352e-06	0.722868	ALL_LOF_HC_LOFTEE_and_CADD_20_VEP	0	0	0	1	0	1
PRTN3	0.000151964	0.00285003	0.119435	0.0100404	0.0143392	0.658156	ALL_LOF_HC_LOFTEE_and_CADD_20_VEP	1	0	1	1	0	2
FOLH1	0.000173936	1	0.00201505	0.0806353	0.00148676	0.158685	ALL_LOF_HC_LOFTEE_and_CADD_20_VEP	0	1	0	1	0	2
GAREM1	0.000181336	0.0235864	0.291057	0.00152117	0.0860771	0.0449845	ALL_LOF_HC_LOFTEE_and_CADD_20_VEP	1	0	1	0	1	2
RPL36A	0.000187305					0.000187305	ALL_LOF_HC_LOFTEE_and_CADD_20_VEP	0	0	0	0	1	1
KIF9	0.000209247	0.54681	0.879487	1.75057e-06	0.106863	0.540116	ALL_LOF_HC_LOFTEE_and_CADD_20_VEP	0	0	1	0	0	1
HTRA1	0.000248706	0.692978	0.427056	0.339571	2.01624e-06	0.299553	ALL_LOF_HC_LOFTEE_and_CADD_20_VEP	0	0	0	1	0	1
FAM229A	0.000261581	0.175385	0.0408255	0.182309	0.557816	8.89638e-05	ALL_LOF_HC_LOFTEE_and_CADD_20_VEP	0	1	0	0	1	2
PI3	0.000271953		9.87982e-06	0.595496	0.0988194	0.717534	ALL_LOF_HC_LOFTEE_and_CADD_20_VEP	0	1	0	0	0	1
RAP1A	0.000282877	1	0.0920449	0.00012297	0.581545	0.0108887	ALL_LOF_HC_LOFTEE_and_CADD_20_VEP	0	0	1	0	1	2
C16orf89	0.000286003	0.0213581	0.0102964	0.0149844	0.356019	0.0619683	ALL_LOF_HC_LOFTEE_and_CADD_20_VEP	1	1	1	0	0	2
MSR1	0.000315731	0.08843	0.0116222	0.000741166	0.8412	0.128956	ALL_LOF_HC_LOFTEE_and_CADD_20_VEP	0	1	1	0	0	2
CDKN2C	0.000319709		0.236368	0.00131868	0.0129654	0.126073	ALL_LOF_HC_LOFTEE_and_CADD_20_VEP	0	0	1	1	0	2
KLF8	0.00036448			0.00106804	0.0152323	0.247298	ALL_LOF_HC_LOFTEE_and_CADD_20_VEP	0	0	1	1	0	2
CFI	0.000379396	0.0823215	0.00370671	0.00093113	0.433905	0.85085	ALL_LOF_HC_LOFTEE_and_CADD_20_VEP	0	1	1	0	0	2
TSPAN4	0.000431035	0.512093	0.293286	3.58214e-05	0.044752	0.514514	ALL_LOF_HC_LOFTEE_and_CADD_20_VEP	0	0	1	1	0	2
PSIP1	0.000531063	0.00365964	0.135324	0.445359	0.901814	0.000818361	ALL_LOF_HC_LOFTEE_and_CADD_20_VEP	1	0	0	0	1	1
CRIP2	0.000539364		0.90814	0.891103	8.02513e-06	0.150355	ALL_LOF_HC_LOFTEE_and_CADD_20_VEP	0	0	0	1	0	1
CYRIB	0.000539921			0.518063	0.191065	6.45595e-05	ALL_LOF_HC_LOFTEE_and_CADD_20_VEP	0	0	0	0	1	1
RBM20	0.000557013	0.263678	0.257108	0.143107	0.492323	3.62809e-05	ALL_LOF_HC_LOFTEE_and_CADD_20_VEP	0	0	0	0	1	1
SLC6A14	0.000590062		0.847954	1.19336e-05	0.690584	0.156358	ALL_LOF_HC_LOFTEE_and_CADD_20_VEP	0	0	1	0	0	1
FLNC	0.000607521	0.0363646	0.244628	0.523619	0.404538	0.00010308	ALL_LOF_HC_LOFTEE_and_CADD_20_VEP	1	0	0	0	1	1
KBTBD11	0.000614759	0.155962		0.00193004	0.390493	0.00978585	ALL_LOF_HC_LOFTEE_and_CADD_20_VEP	0	0	1	0	1	2
MRPS18B	0.000639088	0.415198	0.127315	0.000386261	0.0271237	0.37492	ALL_LOF_HC_LOFTEE_and_CADD_20_VEP	0	0	1	1	0	2
EEA1	0.000658624	0.586861	0.180578	1.04945e-05	0.756328	0.256843	ALL_LOF_HC_LOFTEE_and_CADD_20_VEP	0	0	1	0	0	1
SPATA25	0.00066957	0.00257564	0.0299423	0.011583	0.846537	0.291974	ALL_LOF_HC_LOFTEE_and_CADD_20_VEP	1	1	1	0	0	2
MPV17L	0.000696314	0.0372027		0.225812	0.259692	0.000616507	ALL_LOF_HC_LOFTEE_and_CADD_20_VEP	1	0	0	0	1	1
CALD1	0.000697458	0.449767	0.523335	1.09262e-05	0.324854	0.278899	ALL_LOF_HC_LOFTEE_and_CADD_20_VEP	0	0	1	0	0	1
COA8	0.000748203	0.113558		7.97503e-05	0.530803	0.306272	ALL_LOF_HC_LOFTEE_and_CADD_20_VEP	0	0	1	0	0	1
SPEGNB	0.000762109	0.0685327		0.0891972	0.172303	0.00143061	ALL_LOF_HC_LOFTEE_and_CADD_20_VEP	0	0	0	0	1	1
TTC12	0.000803627	0.791381	0.000487825	0.00366532	0.872479	0.227648	ALL_LOF_HC_LOFTEE_and_CADD_20_VEP	0	1	1	0	0	2
EVI5L	0.000810039	0.0495293	0.75733	0.818491	0.202809	4.56149e-05	ALL_LOF_HC_LOFTEE_and_CADD_20_VEP	1	0	0	0	1	1
TSPO2	0.00082221	0.366523	0.282049	0.675494	4.14855e-06	1	ALL_LOF_HC_LOFTEE_and_CADD_20_VEP	0	0	0	1	0	1
TRIM42	0.000824589	0.218453	0.339473	0.0115185	0.441124	0.00077177	ALL_LOF_HC_LOFTEE_and_CADD_20_VEP	0	0	1	0	1	2
XPNPEP1	0.000855025	0.857696	0.000159506	0.655436	0.803191	0.00423677	ALL_LOF_HC_LOFTEE_and_CADD_20_VEP	0	1	0	0	1	2
RPUSD1	0.000868352	4.29573e-05	1	0.353939	0.0365033	0.561197	ALL_LOF_HC_LOFTEE_and_CADD_20_VEP	1	0	0	1	0	1
HUNK	0.000874839	0.256191	0.05174	0.000194008	0.20601	0.593755	ALL_LOF_HC_LOFTEE_and_CADD_20_VEP	0	0	1	0	0	1
RNF157-AS1	0.000919187	0.00685371		0.68706	0.000921161	0.440093	ALL_LOF_HC_LOFTEE_and_CADD_20_VEP	1	0	0	1	0	1
RIC8A	0.000986618	0.532174	0.40352	0.0100792	0.000555795	0.306849	ALL_LOF_HC_LOFTEE_and_CADD_20_VEP	0	0	1	1	0	2
SUSD1	0.00100983	0.641268	0.198486	0.00284915	0.89023	0.00117939	ALL_LOF_HC_LOFTEE_and_CADD_20_VEP	0	0	1	0	1	2
TTI2	0.00101312	0.00222148	0.144785	0.825909	0.00217335	0.662373	ALL_LOF_HC_LOFTEE_and_CADD_20_VEP	1	0	0	1	0	1
MFAP5	0.00106442	0.197122	0.344555	0.123496	0.000143855	0.338521	ALL_LOF_HC_LOFTEE_and_CADD_20_VEP	0	0	0	1	0	1
FKBP1A	0.00111847			6.15923e-05	0.46546	0.529752	ALL_LOF_HC_LOFTEE_and_CADD_20_VEP	0	0	1	0	0	1
RUSF1	0.00112325	0.710926		0.0325106	0.526623	0.000202238	ALL_LOF_HC_LOFTEE_and_CADD_20_VEP	0	0	1	0	1	2
EIF3C	0.00112663		0.095386	0.824947	0.0712616	0.000440657	ALL_LOF_HC_LOFTEE_and_CADD_20_VEP	0	0	0	0	1	1
ADRA2C	0.00114987	0.618281	0.830449	3.04155e-05	0.0425163	0.682089	ALL_LOF_HC_LOFTEE_and_CADD_20_VEP	0	0	1	1	0	2
NCS1	0.001174		0.243753	0.0122075	0.00124793	0.701213	ALL_LOF_HC_LOFTEE_and_CADD_20_VEP	0	0	1	1	0	2
FAM50A	0.00120194			0.000434902	0.661611	0.0575327	ALL_LOF_HC_LOFTEE_and_CADD_20_VEP	0	0	1	0	0	1
RNF157	0.00120867	0.00181179	0.6746	0.770373	0.000992954	0.517859	ALL_LOF_HC_LOFTEE_and_CADD_20_VEP	1	0	0	1	0	1
SPDYE6	0.00123157				0.00123157		ALL_LOF_HC_LOFTEE_and_CADD_20_VEP	0	0	0	1	0	1
DIAPH2	0.00125666		6.60505e-05	0.137059	0.499077	0.628489	ALL_LOF_HC_LOFTEE_and_CADD_20_VEP	0	1	0	0	0	1
AJM1	0.00136868	0.0144989		0.00664887	0.178539	0.18397	ALL_LOF_HC_LOFTEE_and_CADD_20_VEP	1	0	1	0	0	1
OR5C1	0.00143601	0.72681	0.481673	0.000421648	0.367776	0.0112422	ALL_LOF_HC_LOFTEE_and_CADD_20_VEP	0	0	1	0	1	2
RP11-548K23.11	0.00146918		0.00146918				ALL_LOF_HC_LOFTEE_and_CADD_20_VEP	0	1	0	0	0	1
ARHGAP24	0.00146919	0.00117271	0.00530346	0.383616	0.786573	0.335383	ALL_LOF_HC_LOFTEE_and_CADD_20_VEP	1	1	0	0	0	1
MRPL42	0.00148199	0.60867	0.108606	0.504275	0.695817	2.7454e-05	ALL_LOF_HC_LOFTEE_and_CADD_20_VEP	0	0	0	0	1	1
APOL2	0.00149513	0.104363	0.863002	0.0889751	0.000152239	0.528228	ALL_LOF_HC_LOFTEE_and_CADD_20_VEP	0	0	0	1	0	1
ZNF227	0.00149938	0.161983	0.16805	0.0307735	0.0106538	0.0724848	ALL_LOF_HC_LOFTEE_and_CADD_20_VEP	0	0	1	1	0	2
ANKRD37	0.00151155	0.761472	0.0122301	0.00944988	0.0083335	0.891727	ALL_LOF_HC_LOFTEE_and_CADD_20_VEP	0	1	1	1	0	3
OTX1	0.00152339		2.57927e-05	0.39635	0.452607	0.784789	ALL_LOF_HC_LOFTEE_and_CADD_20_VEP	0	1	0	0	0	1
UROS	0.00152587	0.467579	0.653496	5.54173e-05	0.403881	0.0968498	ALL_LOF_HC_LOFTEE_and_CADD_20_VEP	0	0	1	0	0	1
MTRNR2L7	0.0015882					0.0015882	ALL_LOF_HC_LOFTEE_and_CADD_20_VEP	0	0	0	0	1	1
MTHFD1L	0.00162937	0.397658	0.142222	0.166169	0.167926	0.000458617	ALL_LOF_HC_LOFTEE_and_CADD_20_VEP	0	0	0	0	1	1
RAP1GDS1	0.00165502	0.000917862	0.10315	0.0127423	1	0.61274	ALL_LOF_HC_LOFTEE_and_CADD_20_VEP	1	0	1	0	0	1
EIF3CL	0.00174416			0.824947	0.0712616	0.000440657	ALL_LOF_HC_LOFTEE_and_CADD_20_VEP	0	0	0	0	1	1
ASMT	0.00176711		0.0237891	0.00390125	0.134661	0.351511	ALL_LOF_HC_LOFTEE_and_CADD_20_VEP	0	1	1	0	0	2
NAALADL1	0.00176731	0.0899994	0.00205339	0.18493	0.471265	0.0501633	ALL_LOF_HC_LOFTEE_and_CADD_20_VEP	0	1	0	0	0	1
DMC1	0.00188475	0.00397551	0.449298	0.609527	0.00114805	0.705342	ALL_LOF_HC_LOFTEE_and_CADD_20_VEP	1	0	0	1	0	1
DCDC2C	0.00191328	0.000102074	0.804814	0.298767	0.15017	0.244127	ALL_LOF_HC_LOFTEE_and_CADD_20_VEP	1	0	0	0	0	0
PI4K2A	0.00196615	0.00224289	0.00456505	0.863638	0.499856	0.211254	ALL_LOF_HC_LOFTEE_and_CADD_20_VEP	1	1	0	0	0	1
TROVE2	0.00196627		0.00196627				ALL_LOF_HC_LOFTEE_and_CADD_20_VEP	0	1	0	0	0	1
KRTAP5-3	0.00199046			0.0333481	0.0166138	0.0548532	ALL_LOF_HC_LOFTEE_and_CADD_20_VEP	0	0	1	1	0	2
CPD	0.00210171	0.704042	0.0431943	0.298538	0.0299627	0.00375883	ALL_LOF_HC_LOFTEE_and_CADD_20_VEP	0	1	0	1	1	3
SPATA31A7	0.00210183			0.42176	0.000104624	0.735681	ALL_LOF_HC_LOFTEE_and_CADD_20_VEP	0	0	0	1	0	1
SPATA31A5	0.00210183			0.42176	0.000104624	0.735681	ALL_LOF_HC_LOFTEE_and_CADD_20_VEP	0	0	0	1	0	1
LOC101928295	0.00210388	0.210194		0.00508025	0.00759598	0.678136	ALL_LOF_HC_LOFTEE_and_CADD_20_VEP	0	0	1	1	0	2
EDC3	0.00210459	0.145381	0.309911	0.023379	0.0895405	0.0108612	ALL_LOF_HC_LOFTEE_and_CADD_20_VEP	0	0	1	0	1	2
CXCL3	0.00210737		0.379638	0.118286	0.190163	0.000645515	ALL_LOF_HC_LOFTEE_and_CADD_20_VEP	0	0	0	0	1	1
NEK2	0.00214548	0.89235	0.0131653	0.8393	0.000134212	0.794674	ALL_LOF_HC_LOFTEE_and_CADD_20_VEP	0	1	0	1	0	2
ANKRD55	0.0021684	0.00120272	0.0587536	0.255678	0.0947738	0.623125	ALL_LOF_HC_LOFTEE_and_CADD_20_VEP	1	0	0	0	0	0
FERMT2	0.00219435	0.411946	0.727173	0.0225539	0.00403561	0.0397739	ALL_LOF_HC_LOFTEE_and_CADD_20_VEP	0	0	1	1	1	3
NBPF4	0.00222631			0.412041	0.292194	0.000289124	ALL_LOF_HC_LOFTEE_and_CADD_20_VEP	0	0	0	0	1	1
DMWD	0.00223829	0.902915	0.0402576	0.00031301	0.113396	0.863599	ALL_LOF_HC_LOFTEE_and_CADD_20_VEP	0	1	1	0	0	2
ZNF790-AS1	0.00226869	0.306494		0.0163003	0.00394318	0.307826	ALL_LOF_HC_LOFTEE_and_CADD_20_VEP	0	0	1	1	0	2
MRPL15	0.00227301	0.0103244	0.328914	0.0806175	0.0365828	0.113616	ALL_LOF_HC_LOFTEE_and_CADD_20_VEP	1	0	0	1	0	1
C2orf61	0.00228359		0.00228359				ALL_LOF_HC_LOFTEE_and_CADD_20_VEP	0	1	0	0	0	1
BUD13	0.00236888	0.000635863	0.659748	0.0477039	0.378695	0.158869	ALL_LOF_HC_LOFTEE_and_CADD_20_VEP	1	0	1	0	0	1
SULT1A1	0.00237355	0.0678734	0.708927	0.00137393	0.49073	0.0372123	ALL_LOF_HC_LOFTEE_and_CADD_20_VEP	0	0	1	0	1	2
RSRC2	0.00237954	0.574191	0.00433221	0.0872634	0.0313458	0.178039	ALL_LOF_HC_LOFTEE_and_CADD_20_VEP	0	1	0	1	0	2
ZNF454	0.00238563	0.291892	0.51726	2.19902e-05	0.491648	0.744728	ALL_LOF_HC_LOFTEE_and_CADD_20_VEP	0	0	1	0	0	1
PCBD1	0.0023881	0.10414	3.48e-05	1	0.413271	0.812824	ALL_LOF_HC_LOFTEE_and_CADD_20_VEP	0	1	0	0	0	1
SNTG2	0.00240577	0.00076553	0.249338	0.00954737	0.674798	1	ALL_LOF_HC_LOFTEE_and_CADD_20_VEP	1	0	1	0	0	1
LOC105371046	0.00240914	0.663009		0.00184318	0.0319435	0.167921	ALL_LOF_HC_LOFTEE_and_CADD_20_VEP	0	0	1	1	0	2
PXYLP1	0.00247455	0.000416378	0.242231	0.0645147	0.229254	0.856808	ALL_LOF_HC_LOFTEE_and_CADD_20_VEP	1	0	0	0	0	0
STAP2	0.00248913	0.110512	1	0.888776	0.00391122	0.00335396	ALL_LOF_HC_LOFTEE_and_CADD_20_VEP	0	0	0	1	1	2
GPR19	0.00250565	0.000166201	0.569883	0.431009	0.518024	0.0614832	ALL_LOF_HC_LOFTEE_and_CADD_20_VEP	1	0	0	0	0	0
LOC100421372	0.00251685	0.648677		0.0709524	0.000224816	0.670508	ALL_LOF_HC_LOFTEE_and_CADD_20_VEP	0	0	0	1	0	1
NTMT1	0.00255679	0.00602185	0.0425197	0.22512	0.0443988	0.522322	ALL_LOF_HC_LOFTEE_and_CADD_20_VEP	1	1	0	1	0	2
ATP1A1-AS1	0.00259192	0.671338		0.0367673	0.436315	0.000669278	ALL_LOF_HC_LOFTEE_and_CADD_20_VEP	0	0	1	0	1	2
SLC3A2	0.00270892	0.0433245	0.530882	0.587879	0.195677	0.000546953	ALL_LOF_HC_LOFTEE_and_CADD_20_VEP	1	0	0	0	1	1
PROK2	0.00273633	0.0668988	0.0449423	0.00746533	0.563847	0.115941	ALL_LOF_HC_LOFTEE_and_CADD_20_VEP	0	1	1	0	0	2
RPP21	0.00279746	0.00234539	0.494799	0.402085	0.00324158	1	ALL_LOF_HC_LOFTEE_and_CADD_20_VEP	1	0	0	1	0	1
COL8A1	0.00280002	0.106194	0.683002	0.827647	0.411236	6.13488e-05	ALL_LOF_HC_LOFTEE_and_CADD_20_VEP	0	0	0	0	1	1
PTPN13	0.00280027	0.790594	0.00226727	0.895268	0.274686	0.00343616	ALL_LOF_HC_LOFTEE_and_CADD_20_VEP	0	1	0	0	1	2
PURG	0.00287839	1	0.295345	3.08898e-05	0.219736	0.784738	ALL_LOF_HC_LOFTEE_and_CADD_20_VEP	0	0	1	0	0	1
RAD51AP2	0.0029759	0.195792	0.0806513	0.0714289	0.208513	0.0070032	ALL_LOF_HC_LOFTEE_and_CADD_20_VEP	0	0	0	0	1	1
NLRX1	0.00313344	0.0476625	0.00815414	0.0642199	0.401004	0.176709	ALL_LOF_HC_LOFTEE_and_CADD_20_VEP	1	1	0	0	0	1
KLHL24	0.00319298	0.634404	0.0467163	0.90395	0.000133697	0.50679	ALL_LOF_HC_LOFTEE_and_CADD_20_VEP	0	1	0	1	0	2
HNRNPR	0.00325657	0.0657775	0.000850057	0.175799	0.696385	0.27251	ALL_LOF_HC_LOFTEE_and_CADD_20_VEP	0	1	0	0	0	1
CNOT8	0.00326632		0.00461485	0.00698939	0.671529	0.449936	ALL_LOF_HC_LOFTEE_and_CADD_20_VEP	0	1	1	0	0	2
LCE4A	0.00327223	0.145828	0.0930551	0.061018	0.00307957	0.736419	ALL_LOF_HC_LOFTEE_and_CADD_20_VEP	0	0	0	1	0	1
CCDC144A	0.00328769	0.812547	0.0653033	0.000393514	0.272557	0.332113	ALL_LOF_HC_LOFTEE_and_CADD_20_VEP	0	0	1	0	0	1
RPS26	0.00331644			0.000813089	0.217929	0.319391	ALL_LOF_HC_LOFTEE_and_CADD_20_VEP	0	0	1	0	0	1
AARSD1	0.00333446	0.315551	0.0215131	0.125193	0.547508	0.00414227	ALL_LOF_HC_LOFTEE_and_CADD_20_VEP	0	1	0	0	1	2
IL12A	0.00333542		0.000119651	0.351708	0.525611	0.45285	ALL_LOF_HC_LOFTEE_and_CADD_20_VEP	0	1	0	0	0	1
NANOS1	0.00333576	0.124625		0.259169	0.0352871	0.00878963	ALL_LOF_HC_LOFTEE_and_CADD_20_VEP	0	0	0	1	1	2
DAOA-AS1	0.00334043					0.00334043	ALL_LOF_HC_LOFTEE_and_CADD_20_VEP	0	0	0	0	1	1
WARS2	0.00334281	0.295304	0.0423408	0.492561	0.00137928	0.227689	ALL_LOF_HC_LOFTEE_and_CADD_20_VEP	0	1	0	1	0	2
CETN3	0.00337733	0.227769	0.0413853	0.000728813	0.440061	0.648922	ALL_LOF_HC_LOFTEE_and_CADD_20_VEP	0	1	1	0	0	2
CARF	0.00341417	0.663816	0.80143	0.871225	0.0724483	5.93089e-05	ALL_LOF_HC_LOFTEE_and_CADD_20_VEP	0	0	0	0	1	1
SRP54	0.00342706		0.00586852	0.0281303	0.0959692	0.655099	ALL_LOF_HC_LOFTEE_and_CADD_20_VEP	0	1	1	0	0	2
UPP2	0.00345479	0.000760571	0.636199	0.268752	0.268228	0.0580394	ALL_LOF_HC_LOFTEE_and_CADD_20_VEP	1	0	0	0	0	0
MON1B	0.00345848	0.0116879	0.223016	0.244856	0.788028	0.00403114	ALL_LOF_HC_LOFTEE_and_CADD_20_VEP	1	0	0	0	1	1
NLRP1	0.00356634	1	0.742878	0.00142801	0.752372	0.00265078	ALL_LOF_HC_LOFTEE_and_CADD_20_VEP	0	0	1	0	1	2
MEI4	0.00363472	0.0231676	0.00136584	0.567288	0.229498	0.527285	ALL_LOF_HC_LOFTEE_and_CADD_20_VEP	1	1	0	0	0	1
SFSWAP	0.00363732	0.191533	0.429337	0.0887282	0.000538521	0.553394	ALL_LOF_HC_LOFTEE_and_CADD_20_VEP	0	0	0	1	0	1
CCDC150	0.00364495	0.49468	0.620942	0.109676	6.47317e-05	1	ALL_LOF_HC_LOFTEE_and_CADD_20_VEP	0	0	0	1	0	1
KRTAP19-8	0.00365425					0.00365425	ALL_LOF_HC_LOFTEE_and_CADD_20_VEP	0	0	0	0	1	1
LRTM2	0.00366053	0.846963	1	0.135415	2.92883e-05	0.653059	ALL_LOF_HC_LOFTEE_and_CADD_20_VEP	0	0	0	1	0	1
RARRES2	0.00375204	0.18993	0.0407681	0.8215	0.0687111	0.00519439	ALL_LOF_HC_LOFTEE_and_CADD_20_VEP	0	1	0	0	1	2
C3orf56	0.00379377					0.00379377	ALL_LOF_HC_LOFTEE_and_CADD_20_VEP	0	0	0	0	1	1
GATAD1	0.00379887	0.678873	0.296197	0.000516104	0.342212	0.0650389	ALL_LOF_HC_LOFTEE_and_CADD_20_VEP	0	0	1	0	0	1
VIT	0.00379973	0.0411263	0.172116	0.00344385	0.196041	0.483482	ALL_LOF_HC_LOFTEE_and_CADD_20_VEP	1	0	1	0	0	1
IL17D	0.00388138		0.143939	0.000454347	0.272393	0.686118	ALL_LOF_HC_LOFTEE_and_CADD_20_VEP	0	0	1	0	0	1
ZNF34	0.00389454	0.033612	0.915298		0.00962427	0.0414639	ALL_LOF_HC_LOFTEE_and_CADD_20_VEP	1	0	0	1	1	2
SAMSN1-AS1	0.00389916					0.00389916	ALL_LOF_HC_LOFTEE_and_CADD_20_VEP	0	0	0	0	1	1
PDCL3	0.00392419	0.841824	0.119009	0.00296492	0.0432588	0.188065	ALL_LOF_HC_LOFTEE_and_CADD_20_VEP	0	0	1	1	0	2
MRFAP1	0.00394413	0.47811	0.0335794	0.789264	0.449794	0.000427	ALL_LOF_HC_LOFTEE_and_CADD_20_VEP	0	1	0	0	1	2
LACTB2-AS1	0.0039475	0.01121		0.012893	0.63453	0.136272	ALL_LOF_HC_LOFTEE_and_CADD_20_VEP	1	0	1	0	0	1
ADM	0.00399001	0.289795	0.0469915	0.143923	0.34038	0.00370732	ALL_LOF_HC_LOFTEE_and_CADD_20_VEP	0	1	0	0	1	2
GATD1	0.00400922	0.532672		0.000589566	0.0875101	0.464134	ALL_LOF_HC_LOFTEE_and_CADD_20_VEP	0	0	1	0	0	1
XKR7	0.00403572	0.000198593	0.870501	0.864139	0.296402	0.0567498	ALL_LOF_HC_LOFTEE_and_CADD_20_VEP	1	0	0	0	0	0
EPPIN-WFDC6	0.00409793	1	0.0117371	0.52727	0.0338776	0.0122439	ALL_LOF_HC_LOFTEE_and_CADD_20_VEP	0	1	0	1	1	3
ZFP36L1	0.00411774	0.022872	0.398576	0.0369212	0.0137628	0.557895	ALL_LOF_HC_LOFTEE_and_CADD_20_VEP	1	0	1	1	0	2
HSPB9	0.00413951	0.702948	0.184715	0.733395	0.0147937	0.00184802	ALL_LOF_HC_LOFTEE_and_CADD_20_VEP	0	0	0	1	1	2
FAM163B	0.00415555	0.285961	0.0125107	0.027686	0.103802	0.254588	ALL_LOF_HC_LOFTEE_and_CADD_20_VEP	0	1	1	0	0	2
ANXA8	0.00428206		0.54241	0.453951	0.000224796	0.251354	ALL_LOF_HC_LOFTEE_and_CADD_20_VEP	0	0	0	1	0	1
CHGB	0.00430395	0.632338	0.241821	0.0475629	0.00106595	0.354593	ALL_LOF_HC_LOFTEE_and_CADD_20_VEP	0	0	1	1	0	2
L3HYPDH	0.00430476	0.71174	0.0136709	0.00410241	0.481667	0.143018	ALL_LOF_HC_LOFTEE_and_CADD_20_VEP	0	1	1	0	0	2
HNRNPA1L2	0.00434907	0.166746	0.132096	0.695371	0.000453057	0.401974	ALL_LOF_HC_LOFTEE_and_CADD_20_VEP	0	0	0	1	0	1
ZSCAN31	0.0043508	0.0175019	0.238674	0.0507027	0.586253	0.0224774	ALL_LOF_HC_LOFTEE_and_CADD_20_VEP	1	0	0	0	1	1
CYB561D1	0.00435466	0.543222	0.558407	0.758222	0.000102502	0.118532	ALL_LOF_HC_LOFTEE_and_CADD_20_VEP	0	0	0	1	0	1
HIVEP2	0.00442925	0.397955	0.00294024	0.217283	0.365946	0.0307576	ALL_LOF_HC_LOFTEE_and_CADD_20_VEP	0	1	0	0	1	2
CXCL8	0.00444111	0.468501	0.000507085	0.498008	0.0654788	0.370773	ALL_LOF_HC_LOFTEE_and_CADD_20_VEP	0	1	0	0	0	1
DNAJC9-AS1	0.00444127	0.00784224		1	0.843021	0.00220842	ALL_LOF_HC_LOFTEE_and_CADD_20_VEP	1	0	0	0	1	1
SIGLEC14	0.00454723		0.00323352	0.493459		0.0523014	ALL_LOF_HC_LOFTEE_and_CADD_20_VEP	0	1	0	0	0	1
UBXN2A	0.00456304	0.246217	0.804346	0.000927446	0.247874	0.0655282	ALL_LOF_HC_LOFTEE_and_CADD_20_VEP	0	0	1	0	0	1
ZCCHC13	0.00462803					0.00462803	ALL_LOF_HC_LOFTEE_and_CADD_20_VEP	0	0	0	0	1	1
RFC5	0.00463195	0.219095	0.165952	0.805817	0.000139294	0.746534	ALL_LOF_HC_LOFTEE_and_CADD_20_VEP	0	0	0	1	0	1
OXLD1	0.00464274	0.612057	0.00607509	0.00833528	0.146906	0.671342	ALL_LOF_HC_LOFTEE_and_CADD_20_VEP	0	1	1	0	0	2
VPS4A	0.00464926	0.192453	0.0896844	0.540124	0.226044	0.00145337	ALL_LOF_HC_LOFTEE_and_CADD_20_VEP	0	0	0	0	1	1
RAE1	0.00465681	0.00797401	0.137668	0.160538	0.076943	0.226378	ALL_LOF_HC_LOFTEE_and_CADD_20_VEP	1	0	0	0	0	0
GVQW2	0.004727		0.004727				ALL_LOF_HC_LOFTEE_and_CADD_20_VEP	0	1	0	0	0	1
ZC4H2	0.00473602		0.0204791	0.731687	0.0109311	0.0970506	ALL_LOF_HC_LOFTEE_and_CADD_20_VEP	0	1	0	1	0	2
RNASE9	0.00474506	0.161529	0.575648	0.569929	0.00246722	0.0241042	ALL_LOF_HC_LOFTEE_and_CADD_20_VEP	0	0	0	1	1	2
SLC16A12-AS1	0.00475023			0.553048	0.00151227	0.105317	ALL_LOF_HC_LOFTEE_and_CADD_20_VEP	0	0	0	1	0	1
AC010547.9	0.00478774		0.00478774				ALL_LOF_HC_LOFTEE_and_CADD_20_VEP	0	1	0	0	0	1
KLK7	0.00482638	0.150837	0.297278	0.0214525	0.0109103	0.307541	ALL_LOF_HC_LOFTEE_and_CADD_20_VEP	0	0	1	1	0	2
UNKL	0.00487683	0.322107	0.178418	0.000976513	0.548506	0.106398	ALL_LOF_HC_LOFTEE_and_CADD_20_VEP	0	0	1	0	0	1
COPS7A	0.00488105	0.653089	0.691935	0.000925542	0.261248	0.0300104	ALL_LOF_HC_LOFTEE_and_CADD_20_VEP	0	0	1	0	1	2
LEMD1	0.00496709	0.199286	0.39986	0.431812	0.000128244	0.761566	ALL_LOF_HC_LOFTEE_and_CADD_20_VEP	0	0	0	1	0	1
SORBS3	0.00498315	0.000202612	0.417121	0.129946	0.387907	0.79246	ALL_LOF_HC_LOFTEE_and_CADD_20_VEP	1	0	0	0	0	0
TAP1	0.00502018	0.00310028	0.0784372	0.747864	0.0673665	0.278437	ALL_LOF_HC_LOFTEE_and_CADD_20_VEP	1	0	0	0	0	0
ANKRD54	0.00502073	0.163198	1	8.71928e-05	0.424689	0.564568	ALL_LOF_HC_LOFTEE_and_CADD_20_VEP	0	0	1	0	0	1
EZH2	0.00506607	0.570246	0.640675	0.486048	0.00419868	0.00463429	ALL_LOF_HC_LOFTEE_and_CADD_20_VEP	0	0	0	1	1	2
IRF8	0.00508453	0.0731647	0.219759	1	0.0872067	0.00247685	ALL_LOF_HC_LOFTEE_and_CADD_20_VEP	0	0	0	0	1	1
MIER2	0.00508995	0.00283899	0.00147252	0.832002	1	1	ALL_LOF_HC_LOFTEE_and_CADD_20_VEP	1	1	0	0	0	1
XKR3	0.00510052		0.87338	0.00199187	0.491923	0.0204956	ALL_LOF_HC_LOFTEE_and_CADD_20_VEP	0	0	1	0	1	2
GFM2	0.00511173	0.348217	0.00591374	0.820233	0.00263787	0.785338	ALL_LOF_HC_LOFTEE_and_CADD_20_VEP	0	1	0	1	0	2
PTCH2	0.00516319	0.427153	0.435234	0.135914	0.107071	0.00131172	ALL_LOF_HC_LOFTEE_and_CADD_20_VEP	0	0	0	0	1	1
TMEM181	0.00518942	0.509715	0.000193661	0.0645784	0.90721	0.618041	ALL_LOF_HC_LOFTEE_and_CADD_20_VEP	0	1	0	0	0	1
SKP2	0.00524061	0.586243	0.000253101	0.540753	0.370588	0.121878	ALL_LOF_HC_LOFTEE_and_CADD_20_VEP	0	1	0	0	0	1
LOC101928163	0.00528444			0.189664		0.00332987	ALL_LOF_HC_LOFTEE_and_CADD_20_VEP	0	0	0	0	1	1
STIMATE	0.00530424	0.0440814		0.653655	0.543197	0.00118052	ALL_LOF_HC_LOFTEE_and_CADD_20_VEP	1	0	0	0	1	1
ANKS1B	0.0053078	0.00362958	0.821013	0.0161314	0.251218	0.305531	ALL_LOF_HC_LOFTEE_and_CADD_20_VEP	1	0	1	0	0	1
FGL1	0.00538731	1	0.0488098	0.182112	0.00119894	0.353547	ALL_LOF_HC_LOFTEE_and_CADD_20_VEP	0	1	0	1	0	2
LIMK1	0.00540956	0.00398309	0.369683	0.0382878	0.700228	0.0959988	ALL_LOF_HC_LOFTEE_and_CADD_20_VEP	1	0	1	0	0	1
SEC13	0.00540977	0.433764	0.180241	0.161936	0.000448789	0.667033	ALL_LOF_HC_LOFTEE_and_CADD_20_VEP	0	0	0	1	0	1
KNDC1	0.00541597	0.657248	0.156982	0.691217	0.00289704	0.0183735	ALL_LOF_HC_LOFTEE_and_CADD_20_VEP	0	0	0	1	1	2
CTB-54O9.9	0.00547002		0.00547002				ALL_LOF_HC_LOFTEE_and_CADD_20_VEP	0	1	0	0	0	1
SST	0.00550025	0.00569972	0.0124491	0.531201	0.177143	0.581075	ALL_LOF_HC_LOFTEE_and_CADD_20_VEP	1	1	0	0	0	1
CENPX	0.00553817	0.134304		0.000193781	1	0.751953	ALL_LOF_HC_LOFTEE_and_CADD_20_VEP	0	0	1	0	0	1
UCKL1-AS1	0.00555433			0.139976	0.000963647	0.792735	ALL_LOF_HC_LOFTEE_and_CADD_20_VEP	0	0	0	1	0	1
MECP2	0.00556108			0.654843	0.241368	0.000677544	ALL_LOF_HC_LOFTEE_and_CADD_20_VEP	0	0	0	0	1	1
IVL	0.00557288		0.000711778	0.150853		1	ALL_LOF_HC_LOFTEE_and_CADD_20_VEP	0	1	0	0	0	1
ZNF567	0.00562065	0.103012	0.0492277	0.0257444	0.22354	0.137073	ALL_LOF_HC_LOFTEE_and_CADD_20_VEP	0	1	1	0	0	2
ADA2	0.00568459	0.0106806		0.840289	0.0937647	0.0240788	ALL_LOF_HC_LOFTEE_and_CADD_20_VEP	1	0	0	0	1	1
ATP1A3	0.00568757	0.266303	0.102032	0.00556173	0.0710479	0.37886	ALL_LOF_HC_LOFTEE_and_CADD_20_VEP	0	0	1	0	0	1
NECAP1	0.00570184	0.0393246	0.00425192	0.0491168	0.739946	0.671755	ALL_LOF_HC_LOFTEE_and_CADD_20_VEP	1	1	1	0	0	2
H3C12	0.00578566			0.000567174	0.667263	0.297249	ALL_LOF_HC_LOFTEE_and_CADD_20_VEP	0	0	1	0	0	1
TNFRSF17	0.00583695	0.380028	0.0229135	0.305517	0.304858	0.00520281	ALL_LOF_HC_LOFTEE_and_CADD_20_VEP	0	1	0	0	1	2
SPATC1	0.00596571	0.320725	0.0127934	0.171608	0.254407	0.0242946	ALL_LOF_HC_LOFTEE_and_CADD_20_VEP	0	1	0	0	1	2
SUN1	0.00597386	0.0465343	0.116466	0.3781	0.0125123	0.170067	ALL_LOF_HC_LOFTEE_and_CADD_20_VEP	1	0	0	1	0	1
SPATA6	0.00607995	0.114374	0.251522	0.689855	0.0161347	0.013962	ALL_LOF_HC_LOFTEE_and_CADD_20_VEP	0	0	0	1	1	2
USP30-AS1	0.00623708			0.00623708			ALL_LOF_HC_LOFTEE_and_CADD_20_VEP	0	0	1	0	0	1
SNN	0.00638769		0.0824732	0.129789	0.00399354	0.553964	ALL_LOF_HC_LOFTEE_and_CADD_20_VEP	0	0	0	1	0	1
KCNIP2-AS1	0.00642567			0.00137766	0.560815	0.16594	ALL_LOF_HC_LOFTEE_and_CADD_20_VEP	0	0	1	0	0	1
PRKAG3	0.00662959	0.755677	0.00462922	0.231032	0.11423	0.0547594	ALL_LOF_HC_LOFTEE_and_CADD_20_VEP	0	1	0	0	0	1
TNFSF8	0.00663338	0.872316	0.0339244	0.0537133	0.016758	0.189941	ALL_LOF_HC_LOFTEE_and_CADD_20_VEP	0	1	0	1	0	2
ATE1-AS1	0.00665035			0.00261542	0.630951	0.0810989	ALL_LOF_HC_LOFTEE_and_CADD_20_VEP	0	0	1	0	0	1
RPL5	0.0066613	0.0383438	0.0020649	0.423196	0.151904	1	ALL_LOF_HC_LOFTEE_and_CADD_20_VEP	1	1	0	0	0	1
LALBA	0.00667956	0.771614		0.0009815	0.518509	0.0640263	ALL_LOF_HC_LOFTEE_and_CADD_20_VEP	0	0	1	0	0	1
MYORG	0.00668096	0.388587		0.0106698	0.133052	0.0455891	ALL_LOF_HC_LOFTEE_and_CADD_20_VEP	0	0	1	0	1	2
GDF9	0.00669037	0.150557	0.000443749	0.404682	0.830114	0.228195	ALL_LOF_HC_LOFTEE_and_CADD_20_VEP	0	1	0	0	0	1
FMNL2	0.00669357	0.037359	0.300364	0.611151	0.411514	0.001816	ALL_LOF_HC_LOFTEE_and_CADD_20_VEP	1	0	0	0	1	1
GRIA3	0.00671852		0.273919	0.747202	0.000488217	0.253583	ALL_LOF_HC_LOFTEE_and_CADD_20_VEP	0	0	0	1	0	1
ZNF790	0.00673093	0.306494	0.851852	0.0163003	0.00394318	0.307826	ALL_LOF_HC_LOFTEE_and_CADD_20_VEP	0	0	1	1	0	2
RAC2	0.00673398		0.0668042	0.538774		0.0037768	ALL_LOF_HC_LOFTEE_and_CADD_20_VEP	0	0	0	0	1	1
TAS2R50	0.00675283	0.0508833	0.357562			0.00749765	ALL_LOF_HC_LOFTEE_and_CADD_20_VEP	0	0	0	0	1	1
C12orf50	0.00677394	0.0685784	0.00133646	0.394261	0.44285	0.325753	ALL_LOF_HC_LOFTEE_and_CADD_20_VEP	0	1	0	0	0	1
WFDC6	0.00680049		0.104728	0.313151	0.076326	0.010289	ALL_LOF_HC_LOFTEE_and_CADD_20_VEP	0	0	0	0	1	1
TACC1	0.00684411	0.0359108	0.00170181	0.899731	0.198798	0.483937	ALL_LOF_HC_LOFTEE_and_CADD_20_VEP	1	1	0	0	0	1
CCL26	0.0069595		0.00309348	0.264363	0.281215	0.115521	ALL_LOF_HC_LOFTEE_and_CADD_20_VEP	0	1	0	0	0	1
ATP6V0E2	0.00697436	0.153004	0.00616324	0.0119098	0.750939	0.644319	ALL_LOF_HC_LOFTEE_and_CADD_20_VEP	0	1	1	0	0	2
ARNTL2	0.00697583	0.221536	0.00107228	0.640348	0.295112	0.121087	ALL_LOF_HC_LOFTEE_and_CADD_20_VEP	0	1	0	0	0	1
ZBTB10	0.00707432	0.742119	0.17243	0.0261446	0.0119854	0.138299	ALL_LOF_HC_LOFTEE_and_CADD_20_VEP	0	0	1	1	0	2
UTS2B	0.00709797		0.447474	0.449116	0.00106666	0.127262	ALL_LOF_HC_LOFTEE_and_CADD_20_VEP	0	0	0	1	0	1
TTC3-AS1	0.00714013			0.001645		0.540905	ALL_LOF_HC_LOFTEE_and_CADD_20_VEP	0	0	1	0	0	1
TMEM151A	0.00714157	0.00055877	0.212528	0.232648	0.304139	0.668934	ALL_LOF_HC_LOFTEE_and_CADD_20_VEP	1	0	0	0	0	0
NKX2-2	0.00721894	0.133045	0.286183	0.0136082	0.0110165	1	ALL_LOF_HC_LOFTEE_and_CADD_20_VEP	0	0	1	1	0	2
OR10Z1	0.00726502	0.750946	0.86076	0.0234587	0.0018556	0.204718	ALL_LOF_HC_LOFTEE_and_CADD_20_VEP	0	0	1	1	0	2
TMEM266	0.00727645	0.716808	0.00343996	0.229469	0.123262	0.0827752	ALL_LOF_HC_LOFTEE_and_CADD_20_VEP	0	1	0	0	0	1
GRIA4	0.00731396	0.000169845	0.841056	0.352197	0.264078	0.437729	ALL_LOF_HC_LOFTEE_and_CADD_20_VEP	1	0	0	0	0	0
HNRNPM	0.00738699	0.100219	0.265854	0.19759	0.351185	0.00319062	ALL_LOF_HC_LOFTEE_and_CADD_20_VEP	0	0	0	0	1	1
PEX11G	0.00743847	0.406739	0.0732114	0.086003	0.00232635	1	ALL_LOF_HC_LOFTEE_and_CADD_20_VEP	0	0	0	1	0	1
NEXMIF	0.00743854			0.0017881	0.769069	0.111963	ALL_LOF_HC_LOFTEE_and_CADD_20_VEP	0	0	1	0	0	1
MRPL20	0.0074425		0.0649884	0.130725	0.00680472	0.502988	ALL_LOF_HC_LOFTEE_and_CADD_20_VEP	0	0	0	1	0	1
ADORA1	0.00744332	0.393778	0.0121696	0.768287	0.267008	0.00606611	ALL_LOF_HC_LOFTEE_and_CADD_20_VEP	0	1	0	0	1	2
MIDN	0.00761046	0.013613	0.093213	0.0173089	0.375723	0.74597	ALL_LOF_HC_LOFTEE_and_CADD_20_VEP	1	0	1	0	0	1
EXOSC4	0.00765182	0.00919776	0.508842	0.109316	0.189028	0.0641483	ALL_LOF_HC_LOFTEE_and_CADD_20_VEP	1	0	0	0	0	0
PRB1	0.00766415			0.0132768	0.0686324	0.175423	ALL_LOF_HC_LOFTEE_and_CADD_20_VEP	0	0	1	0	0	1
CACNG3	0.00772735		0.557467	0.229251	0.00112057	0.213594	ALL_LOF_HC_LOFTEE_and_CADD_20_VEP	0	0	0	1	0	1
FAH	0.00773403	0.463523	0.0266559	0.000728395	0.763919	0.916285	ALL_LOF_HC_LOFTEE_and_CADD_20_VEP	0	1	1	0	0	2
FOXD4L5	0.0077452		0.00608188	0.02855	0.537046	0.329045	ALL_LOF_HC_LOFTEE_and_CADD_20_VEP	0	1	1	0	0	2
ZNF709	0.00775251		0.0749422	0.0508061	0.0227787	0.354236	ALL_LOF_HC_LOFTEE_and_CADD_20_VEP	0	0	0	1	0	1
CEMIP	0.0077589	0.0295471	0.144136	0.867329	0.00261937	0.654091	ALL_LOF_HC_LOFTEE_and_CADD_20_VEP	1	0	0	1	0	1
ZMYM3	0.00778663			0.303209	0.00107333	0.501045	ALL_LOF_HC_LOFTEE_and_CADD_20_VEP	0	0	0	1	0	1
ZNF286A	0.00780634	0.507433	0.000476781	0.135291	0.757535	0.257473	ALL_LOF_HC_LOFTEE_and_CADD_20_VEP	0	1	0	0	0	1
SLC25A4	0.00783933		0.589778	0.575337	0.461101	0.000199336	ALL_LOF_HC_LOFTEE_and_CADD_20_VEP	0	0	0	0	1	1
GPR78	0.00784654	0.0019499	0.0711718	0.223091	0.539626	0.384949	ALL_LOF_HC_LOFTEE_and_CADD_20_VEP	1	0	0	0	0	0
RFFL	0.00791617	0.627471	0.722239	1.76265e-05	1	0.815382	ALL_LOF_HC_LOFTEE_and_CADD_20_VEP	0	0	1	0	0	1
NKX6-2	0.00802465	0.427111	0.158472	0.0639945	0.0133747	0.114647	ALL_LOF_HC_LOFTEE_and_CADD_20_VEP	0	0	0	1	0	1
ZGLP1	0.00802881	0.567842	0.0254045	0.475559	0.454885	0.00212991	ALL_LOF_HC_LOFTEE_and_CADD_20_VEP	0	1	0	0	1	2
MAGEB10	0.00803845					0.00803845	ALL_LOF_HC_LOFTEE_and_CADD_20_VEP	0	0	0	0	1	1
PHF23	0.00806736	0.00100291	0.0521164	0.537285	0.905024	0.263324	ALL_LOF_HC_LOFTEE_and_CADD_20_VEP	1	0	0	0	0	0
TBC1D26	0.00806868		0.000470628	0.552202		0.656131	ALL_LOF_HC_LOFTEE_and_CADD_20_VEP	0	1	0	0	0	1
ALLC	0.00810539	0.206736	0.839395	0.0165772	0.00608991	0.384609	ALL_LOF_HC_LOFTEE_and_CADD_20_VEP	0	0	1	1	0	2
RAB30	0.00816459	0.837067	0.0513658	0.743075	0.000373699	0.570262	ALL_LOF_HC_LOFTEE_and_CADD_20_VEP	0	0	0	1	0	1
CST3	0.0081853	0.161956	0.00684235	0.169003	0.578228	0.0631027	ALL_LOF_HC_LOFTEE_and_CADD_20_VEP	0	1	0	0	0	1
CES4A	0.00821334	0.378673	0.0403939	0.012878	0.376352	0.0926307	ALL_LOF_HC_LOFTEE_and_CADD_20_VEP	0	1	1	0	0	2
TMX2-CTNND1	0.00822353	0.0232114	0.00179692	0.77416	0.253198	0.841453	ALL_LOF_HC_LOFTEE_and_CADD_20_VEP	1	1	0	0	0	1
IL1RAP	0.00823321	0.0248721	0.031697	0.0159267	0.676876	0.810811	ALL_LOF_HC_LOFTEE_and_CADD_20_VEP	1	1	1	0	0	2
TSPO	0.00828011	0.105563	0.00130523	0.150289	0.692239	0.484673	ALL_LOF_HC_LOFTEE_and_CADD_20_VEP	0	1	0	0	0	1
TMEM33	0.00831023	0.0158192	0.488263	0.677601	0.0056433	0.236457	ALL_LOF_HC_LOFTEE_and_CADD_20_VEP	1	0	0	1	0	1
ARID4A	0.00832992	0.67892	0.718689	0.0053407	0.00580844	0.462976	ALL_LOF_HC_LOFTEE_and_CADD_20_VEP	0	0	1	1	0	2
SLC5A2	0.00840309	0.305655	0.655565	0.0909383	0.550218	0.000707797	ALL_LOF_HC_LOFTEE_and_CADD_20_VEP	0	0	0	0	1	1
TOM1	0.00841729	0.911614	0.124819	0.0622582	0.598876	0.00167675	ALL_LOF_HC_LOFTEE_and_CADD_20_VEP	0	0	0	0	1	1
LYAR	0.00851293	0.103728	0.823366	0.107296	0.0139485	0.0565656	ALL_LOF_HC_LOFTEE_and_CADD_20_VEP	0	0	0	1	0	1
HHLA1	0.00854282	0.00126949	0.0854995	0.268638	0.558702	0.44607	ALL_LOF_HC_LOFTEE_and_CADD_20_VEP	1	0	0	0	0	0
INO80	0.00856882	0.738874	0.438507	0.269482	0.868739	9.62227e-05	ALL_LOF_HC_LOFTEE_and_CADD_20_VEP	0	0	0	0	1	1
TUBA4B	0.00860378	0.223894	0.764454	0.0736206	0.00282886	0.205961	ALL_LOF_HC_LOFTEE_and_CADD_20_VEP	0	0	0	1	0	1
UPF3B	0.00867874			0.0789144	0.00505079	0.468911	ALL_LOF_HC_LOFTEE_and_CADD_20_VEP	0	0	0	1	0	1
MRRF	0.00871635	0.780323	0.558024	0.766111	0.0684207	0.000327729	ALL_LOF_HC_LOFTEE_and_CADD_20_VEP	0	0	0	0	1	1
CLEC5A	0.00872391	0.00457688	0.0433878	0.612902		0.296139	ALL_LOF_HC_LOFTEE_and_CADD_20_VEP	1	1	0	0	0	1
SEC14L5	0.00878743	0.195369	0.0284514	0.422559	0.00729008	0.442003	ALL_LOF_HC_LOFTEE_and_CADD_20_VEP	0	1	0	1	0	2
KIAA0922	0.00881513		0.00881513				ALL_LOF_HC_LOFTEE_and_CADD_20_VEP	0	1	0	0	0	1
NPC1L1	0.00884311	0.425495	0.0735088	0.0676234	0.291337	0.0123946	ALL_LOF_HC_LOFTEE_and_CADD_20_VEP	0	0	0	0	1	1
HIST1H1C	0.00897089		0.00897089				ALL_LOF_HC_LOFTEE_and_CADD_20_VEP	0	1	0	0	0	1
CDK12	0.00902793	0.428047	0.523604	0.567266	0.885818	6.98702e-05	ALL_LOF_HC_LOFTEE_and_CADD_20_VEP	0	0	0	0	1	1
ZNF777	0.00905349	0.336589	0.155507	0.0335429	0.00658466	0.683451	ALL_LOF_HC_LOFTEE_and_CADD_20_VEP	0	0	1	1	0	2
SULT1C4	0.00911029	0.0612256	0.245604	0.0284198	0.19487	0.0957363	ALL_LOF_HC_LOFTEE_and_CADD_20_VEP	0	0	1	0	0	1
MARC1	0.00913468		0.00913468				ALL_LOF_HC_LOFTEE_and_CADD_20_VEP	0	1	0	0	0	1
H2BC12	0.00917468	0.0640072		0.0382765	0.435463	0.0361756	ALL_LOF_HC_LOFTEE_and_CADD_20_VEP	0	0	1	0	1	2
OR51S1	0.0092179	0.325847	0.258645	0.0138564	0.105349	0.0659142	ALL_LOF_HC_LOFTEE_and_CADD_20_VEP	0	0	1	0	0	1
RNF167	0.00928084	0.00035523	0.224114	0.112208	0.916739	1	ALL_LOF_HC_LOFTEE_and_CADD_20_VEP	1	0	0	0	0	0
MAP3K3	0.00930926	0.25052	0.000821118	0.673652	0.453978	0.130752	ALL_LOF_HC_LOFTEE_and_CADD_20_VEP	0	1	0	0	0	1
CSNK1A1P1	0.0093241			0.00191975	0.267685	0.398141	ALL_LOF_HC_LOFTEE_and_CADD_20_VEP	0	0	1	0	0	1
PCSK5	0.00933906	0.311271	0.500716	0.000507931	0.275991	0.378219	ALL_LOF_HC_LOFTEE_and_CADD_20_VEP	0	0	1	0	0	1
JADE1	0.00947746	0.013379	0.522671	0.00562762	0.385376	0.556609	ALL_LOF_HC_LOFTEE_and_CADD_20_VEP	1	0	1	0	0	1
FIBCD1	0.0094995	0.259879	0.0674334	0.000741882	0.813108	0.801202	ALL_LOF_HC_LOFTEE_and_CADD_20_VEP	0	0	1	0	0	1
OBI1	0.00950863	0.102848		0.0384792	0.15834	0.0646596	ALL_LOF_HC_LOFTEE_and_CADD_20_VEP	0	0	1	0	0	1
CFDP1	0.00951016	0.0693727	0.00203157	0.560354	0.130541	0.822896	ALL_LOF_HC_LOFTEE_and_CADD_20_VEP	0	1	0	0	0	1
VIL1	0.00954876	0.0226006	0.876603	0.405435	0.057766	0.018391	ALL_LOF_HC_LOFTEE_and_CADD_20_VEP	1	0	0	0	1	1
SLC22A11	0.00964253	0.268464	0.325046	0.0735017	0.104516	0.0129108	ALL_LOF_HC_LOFTEE_and_CADD_20_VEP	0	0	0	0	1	1
SRGAP2C	0.00974858	0.270944	0.00469245				ALL_LOF_HC_LOFTEE_and_CADD_20_VEP	0	1	0	0	0	1
C9orf43	0.00976022	0.000942579	0.248191	0.572765	0.243634	0.269822	ALL_LOF_HC_LOFTEE_and_CADD_20_VEP	1	0	0	0	0	0
MFSD2B	0.00991734	0.234946	0.226799	0.587075	0.178084	0.00161815	ALL_LOF_HC_LOFTEE_and_CADD_20_VEP	0	0	0	0	1	1
ELOA2	0.0099539	0.003746		0.502136	0.853105	0.026874	ALL_LOF_HC_LOFTEE_and_CADD_20_VEP	1	0	0	0	1	1
LOC283194	0.00997129			0.17822	0.00690328	0.18103	ALL_LOF_HC_LOFTEE_and_CADD_20_VEP	0	0	0	1	0	1
AUTS2	0.00997428	0.204004	0.0746871	0.510058	0.0499141	0.0234329	ALL_LOF_HC_LOFTEE_and_CADD_20_VEP	0	0	0	1	1	2
UPRT	0.0100156		0.00113767	0.742598		0.265114	ALL_LOF_HC_LOFTEE_and_CADD_20_VEP	0	1	0	0	0	1
AQP9	0.0100539	0.879638	0.0877934	0.0179039	0.0880688	0.0755139	ALL_LOF_HC_LOFTEE_and_CADD_20_VEP	0	0	1	0	0	1
MIR6125	0.0101127	0.61892		0.155534		0.00235532	ALL_LOF_HC_LOFTEE_and_CADD_20_VEP	0	0	0	0	1	1
SLC5A12	0.0101282	0.320016	0.0294113	0.136132	0.0129473	0.560244	ALL_LOF_HC_LOFTEE_and_CADD_20_VEP	0	1	0	1	0	2
LRFN1	0.0103285	0.681208	0.514448	0.657258	0.000119176	0.34834	ALL_LOF_HC_LOFTEE_and_CADD_20_VEP	0	0	0	1	0	1
NCAPD3	0.0103929	0.236316	0.00105199	1	0.627979	0.0618053	ALL_LOF_HC_LOFTEE_and_CADD_20_VEP	0	1	0	0	0	1
LSM14B	0.0104303	0.000451364	0.8874	0.099875	0.524036	0.462676	ALL_LOF_HC_LOFTEE_and_CADD_20_VEP	1	0	0	0	0	0
PNKD	0.01045	0.179749	0.0510702	0.129088	0.433431	0.0189362	ALL_LOF_HC_LOFTEE_and_CADD_20_VEP	0	0	0	0	1	1
LSR	0.0104517	0.138579	0.160319	0.00575993	0.113168	0.67176	ALL_LOF_HC_LOFTEE_and_CADD_20_VEP	0	0	1	0	0	1
HP1BP3	0.0104529	0.0813443	0.196537	0.0159628	0.172257	0.221335	ALL_LOF_HC_LOFTEE_and_CADD_20_VEP	0	0	1	0	0	1
PCP4L1	0.0104542		0.0181125	0.0133019	0.485797	0.393961	ALL_LOF_HC_LOFTEE_and_CADD_20_VEP	0	1	1	0	0	2
LY6K	0.0104641	0.430302	0.00506493	0.204997	0.329303	0.0662365	ALL_LOF_HC_LOFTEE_and_CADD_20_VEP	0	1	0	0	0	1
SSTR4	0.0105319	0.00504789	0.887686	0.298945	0.205972	0.0356529	ALL_LOF_HC_LOFTEE_and_CADD_20_VEP	1	0	0	0	1	1
SEC16A	0.0105563	0.888325	0.000520054	0.35333	0.233029	0.259486	ALL_LOF_HC_LOFTEE_and_CADD_20_VEP	0	1	0	0	0	1
USP17L7	0.010656		0.010656				ALL_LOF_HC_LOFTEE_and_CADD_20_VEP	0	1	0	0	0	1
ZNHIT6	0.0106632	0.0190819	0.805925	0.277622	0.00532209	0.440799	ALL_LOF_HC_LOFTEE_and_CADD_20_VEP	1	0	0	1	0	1
HDGF	0.0106639	0.585951	0.000416136	0.543448	0.274911	0.274971	ALL_LOF_HC_LOFTEE_and_CADD_20_VEP	0	1	0	0	0	1
SLC6A12-AS1	0.0107018					0.0107018	ALL_LOF_HC_LOFTEE_and_CADD_20_VEP	0	0	0	0	1	1
BICDL1	0.0107171	0.0614218	1	0.071895	0.013819	0.165341	ALL_LOF_HC_LOFTEE_and_CADD_20_VEP	0	0	0	1	0	1
TBPL1	0.0107205	0.114551	0.0626751	0.520603	0.263989	0.0102304	ALL_LOF_HC_LOFTEE_and_CADD_20_VEP	0	0	0	0	1	1
FGF16	0.010773			0.00159595		0.893756	ALL_LOF_HC_LOFTEE_and_CADD_20_VEP	0	0	1	0	0	1
MGLL	0.0108182	0.0369624	0.249705	0.219796	0.0202835	0.248578	ALL_LOF_HC_LOFTEE_and_CADD_20_VEP	1	0	0	1	0	1
KIAA0196	0.0108597		0.0108597				ALL_LOF_HC_LOFTEE_and_CADD_20_VEP	0	1	0	0	0	1
FGF3	0.0109141	1	0.120686	0.00102549	0.424814	0.197065	ALL_LOF_HC_LOFTEE_and_CADD_20_VEP	0	0	1	0	0	1
TMEM200C	0.0109418	0.743613	0.236418	0.0939478	0.0166843	0.0377377	ALL_LOF_HC_LOFTEE_and_CADD_20_VEP	0	0	0	1	1	2
ADGRB1	0.0109847	0.0025745	0.025099	0.852034	0.332764	0.570867	ALL_LOF_HC_LOFTEE_and_CADD_20_VEP	1	1	0	0	0	1
PLCE1	0.0109882	0.0434343	0.265591	0.0207093	0.878744	0.0498429	ALL_LOF_HC_LOFTEE_and_CADD_20_VEP	1	0	1	0	1	2
FBXL2	0.0110034	0.201595	0.266477	1	0.000322139	0.605855	ALL_LOF_HC_LOFTEE_and_CADD_20_VEP	0	0	0	1	0	1
SLC2A13	0.0110136	0.516231	0.0203196	0.00590825	0.268276	0.631452	ALL_LOF_HC_LOFTEE_and_CADD_20_VEP	0	1	1	0	0	2
RBM44	0.0110328	0.244243	0.48544	0.00103015	0.125045	0.689155	ALL_LOF_HC_LOFTEE_and_CADD_20_VEP	0	0	1	0	0	1
MAPK8	0.0110664	0.161932	0.00276302	0.724724	0.179384	0.181757	ALL_LOF_HC_LOFTEE_and_CADD_20_VEP	0	1	0	0	0	1
PLCE1-AS1	0.0111078	0.341636		0.000453826	0.323141	1	ALL_LOF_HC_LOFTEE_and_CADD_20_VEP	0	0	1	0	0	1
TPRKB	0.0111568	0.523072	0.157132	0.444562	0.080732	0.00362676	ALL_LOF_HC_LOFTEE_and_CADD_20_VEP	0	0	0	0	1	1
RNF5	0.0111653		0.0892178	0.505072	0.408832	0.00273885	ALL_LOF_HC_LOFTEE_and_CADD_20_VEP	0	0	0	0	1	1
SLC34A3	0.0111662	0.790297	0.00636145	0.541194	0.00433552	0.908061	ALL_LOF_HC_LOFTEE_and_CADD_20_VEP	0	1	0	1	0	2
DAOA	0.0112509		0.448927			0.00334043	ALL_LOF_HC_LOFTEE_and_CADD_20_VEP	0	0	0	0	1	1
AGAP3	0.0113314	0.0353262	1	0.0230114	0.34422	0.0391095	ALL_LOF_HC_LOFTEE_and_CADD_20_VEP	1	0	1	0	1	2
CTSK	0.0113856		0.475607	0.0462722	0.0747758	0.0314937	ALL_LOF_HC_LOFTEE_and_CADD_20_VEP	0	0	1	0	1	2
CTNNAL1	0.0114061	0.0033987	0.310184	0.409276	0.0403976	0.633897	ALL_LOF_HC_LOFTEE_and_CADD_20_VEP	1	0	0	1	0	1
KLHL25	0.011441	0.037309	0.639269	0.136981	0.0198129	0.171459	ALL_LOF_HC_LOFTEE_and_CADD_20_VEP	1	0	0	1	0	1
PDE6C	0.0114729	0.428662	0.0158452	0.00953131	0.67198	0.256158	ALL_LOF_HC_LOFTEE_and_CADD_20_VEP	0	1	1	0	0	2
PRR14	0.011549	0.215522	0.722323	0.01076	0.0179936	0.373308	ALL_LOF_HC_LOFTEE_and_CADD_20_VEP	0	0	1	1	0	2
PIK3C2A	0.0115798	0.107931	0.382632	0.0273362	0.704472	0.0142031	ALL_LOF_HC_LOFTEE_and_CADD_20_VEP	0	0	1	0	1	2
TGFBR3	0.01158	0.191996	0.429079	0.0739359	0.00385036	0.481659	ALL_LOF_HC_LOFTEE_and_CADD_20_VEP	0	0	0	1	0	1
POU6F2	0.0116077	0.0999972	0.0699781	0.185704	0.0162883	0.53554	ALL_LOF_HC_LOFTEE_and_CADD_20_VEP	0	0	0	1	0	1
ANTKMT	0.0117349	0.058907		0.101207	0.00993053	0.912468	ALL_LOF_HC_LOFTEE_and_CADD_20_VEP	0	0	0	1	0	1
TMEM209	0.0117556	0.0118387	0.225801	0.0825857	0.881962	0.0593058	ALL_LOF_HC_LOFTEE_and_CADD_20_VEP	1	0	0	0	0	0
AUNIP	0.0117625	0.886038	0.0318675	0.00114965	0.356031	1	ALL_LOF_HC_LOFTEE_and_CADD_20_VEP	0	1	1	0	0	2
SCCPDH	0.0117651	0.248247	0.769599	0.109109	0.236769	0.00234239	ALL_LOF_HC_LOFTEE_and_CADD_20_VEP	0	0	0	0	1	1
ARPC4	0.0118196	0.00349368	0.618959	0.13451	0.0793333	0.504401	ALL_LOF_HC_LOFTEE_and_CADD_20_VEP	1	0	0	0	0	0
ERI1	0.0118864	0.106584	0.1367	0.0177301	0.38142	0.119106	ALL_LOF_HC_LOFTEE_and_CADD_20_VEP	0	0	1	0	0	1
LIG3	0.0119055	0.0306329	0.112961	0.418562	0.623177	0.013033	ALL_LOF_HC_LOFTEE_and_CADD_20_VEP	1	0	0	0	1	1
C1orf216	0.0119488	1	0.602254	0.366133	7.25738e-05	0.738992	ALL_LOF_HC_LOFTEE_and_CADD_20_VEP	0	0	0	1	0	1
MMAB	0.0120094	0.0496513	0.0173302	0.65556	0.272071	0.0776288	ALL_LOF_HC_LOFTEE_and_CADD_20_VEP	1	1	0	0	0	1
ZNF343	0.0120574	0.632563	0.844123	0.00570285	0.0369836	0.106409	ALL_LOF_HC_LOFTEE_and_CADD_20_VEP	0	0	1	1	0	2
EFNB3	0.0121042	0.00181945	0.0412068	0.781686	0.351294	0.585383	ALL_LOF_HC_LOFTEE_and_CADD_20_VEP	1	1	0	0	0	1
P3H1	0.0121572	1	0.0188884	0.889223	0.0550652	0.0131145	ALL_LOF_HC_LOFTEE_and_CADD_20_VEP	0	1	0	0	1	2
PTPRR	0.012188	0.567546	0.000483731	0.839423	0.0587868	0.898618	ALL_LOF_HC_LOFTEE_and_CADD_20_VEP	0	1	0	0	0	1
OR2A4	0.0122874		0.00987261	0.390689		0.0752965	ALL_LOF_HC_LOFTEE_and_CADD_20_VEP	0	1	0	0	0	1
HTR2B	0.0123018	0.358318	0.852688	0.685351	0.0136675	0.0043122	ALL_LOF_HC_LOFTEE_and_CADD_20_VEP	0	0	0	1	1	2
NIP7	0.0124094	1	0.714207	0.680377	0.000101859	0.252542	ALL_LOF_HC_LOFTEE_and_CADD_20_VEP	0	0	0	1	0	1
FBXW11	0.0125037	0.287736	0.00299251	0.0959078	0.249218	0.614135	ALL_LOF_HC_LOFTEE_and_CADD_20_VEP	0	1	0	0	0	1
TMEM40	0.0125174	0.182844	0.111128	0.0418261	0.217029	0.0686368	ALL_LOF_HC_LOFTEE_and_CADD_20_VEP	0	0	1	0	0	1
FYTTD1	0.012563	0.766988	0.222353	0.173065	0.000750881	0.574292	ALL_LOF_HC_LOFTEE_and_CADD_20_VEP	0	0	0	1	0	1
LOC112267881	0.0125912					0.0125912	ALL_LOF_HC_LOFTEE_and_CADD_20_VEP	0	0	0	0	1	1
LURAP1L	0.0126128	0.00927505	0.020834	0.280867	0.864014	0.272994	ALL_LOF_HC_LOFTEE_and_CADD_20_VEP	1	1	0	0	0	1
RPL10L	0.0126129	0.0482555	0.89375	0.00214466	0.514029	0.269252	ALL_LOF_HC_LOFTEE_and_CADD_20_VEP	1	0	1	0	0	1
PRSS23	0.0126345	0.0260252	0.0784642	0.06086	0.305386	0.338154	ALL_LOF_HC_LOFTEE_and_CADD_20_VEP	1	0	0	0	0	0
GDF7	0.0126622	0.00050186	0.319839	0.605684	0.387271	0.341966	ALL_LOF_HC_LOFTEE_and_CADD_20_VEP	1	0	0	0	0	0
BIN1	0.0126927	0.0169323	0.0205608	0.582067	0.800602	0.0796423	ALL_LOF_HC_LOFTEE_and_CADD_20_VEP	1	1	0	0	0	1
DYNLL2	0.0127108			0.00238438		0.724149	ALL_LOF_HC_LOFTEE_and_CADD_20_VEP	0	0	1	0	0	1
KIFBP	0.0127121	0.534726		0.000702514	0.652724	0.24596	ALL_LOF_HC_LOFTEE_and_CADD_20_VEP	0	0	1	0	0	1
SIAH2	0.0127465	0.00802403	0.546573	0.129907	0.0342141	0.666977	ALL_LOF_HC_LOFTEE_and_CADD_20_VEP	1	0	0	1	0	1
CDKL1	0.0127767	0.0158589	0.0800138	0.403085	0.609525	0.0418479	ALL_LOF_HC_LOFTEE_and_CADD_20_VEP	1	0	0	0	1	1
STC2	0.0128046	0.0811683	0.475456	0.248724	0.00152017	0.896981	ALL_LOF_HC_LOFTEE_and_CADD_20_VEP	0	0	0	1	0	1
DHRS9	0.0128185	0.47623	0.0310321	0.0719493	0.529713	0.0232749	ALL_LOF_HC_LOFTEE_and_CADD_20_VEP	0	1	0	0	1	2
PIH1D1	0.0128345	0.0213689	0.126059	0.0162442	0.643847	0.466168	ALL_LOF_HC_LOFTEE_and_CADD_20_VEP	1	0	1	0	0	1
ZNF274	0.0128459	0.495452	0.83777	0.527732	0.0887844	0.000676191	ALL_LOF_HC_LOFTEE_and_CADD_20_VEP	0	0	0	0	1	1
CTC-554D6.1	0.0128661		0.0128661				ALL_LOF_HC_LOFTEE_and_CADD_20_VEP	0	1	0	0	0	1
ORMDL2	0.0128743	0.29371	0.133377	0.3024	0.00123124	0.904547	ALL_LOF_HC_LOFTEE_and_CADD_20_VEP	0	0	0	1	0	1
POU3F3	0.0128904	0.0430632	0.304384	0.792289	0.613943	0.00207305	ALL_LOF_HC_LOFTEE_and_CADD_20_VEP	1	0	0	0	1	1
ARHGAP21	0.0130096	0.0222728	0.104543	0.706857	0.125738	0.0647376	ALL_LOF_HC_LOFTEE_and_CADD_20_VEP	1	0	0	0	0	0
C11orf87	0.0130712		0.875022	0.000560089	0.264411	0.483632	ALL_LOF_HC_LOFTEE_and_CADD_20_VEP	0	0	1	0	0	1
ALDH1B1	0.0131176	0.105429	0.0234932	0.210552	0.0260042	1	ALL_LOF_HC_LOFTEE_and_CADD_20_VEP	0	1	0	1	0	2
MYOM3	0.0131305	0.0455467	0.0148658	0.405351	0.596589	0.0829442	ALL_LOF_HC_LOFTEE_and_CADD_20_VEP	1	1	0	0	0	1
OR2M3	0.0132357	0.184441	0.391633	0.166279	0.00911577	0.125507	ALL_LOF_HC_LOFTEE_and_CADD_20_VEP	0	0	0	1	0	1
LACTB2	0.0133211	0.0158905	0.726846	0.0145473	0.537166	0.1537	ALL_LOF_HC_LOFTEE_and_CADD_20_VEP	1	0	1	0	0	1
SLC39A9	0.0133277	0.434701	0.0429425	0.101954	0.151944	0.0480059	ALL_LOF_HC_LOFTEE_and_CADD_20_VEP	0	1	0	0	1	2
TRAPPC12	0.0133622	0.024425	0.718298	0.000978611	0.907878	0.894004	ALL_LOF_HC_LOFTEE_and_CADD_20_VEP	1	0	1	0	0	1
NIPA2	0.0135184	0.189607	0.0228992	0.00392121	0.832634	1	ALL_LOF_HC_LOFTEE_and_CADD_20_VEP	0	1	1	0	0	2
SCGB1D1	0.0136348	0.505729	0.477488	0.0173879	0.00556591	0.614288	ALL_LOF_HC_LOFTEE_and_CADD_20_VEP	0	0	1	1	0	2
RABGGTB	0.0136418	0.845642	0.0413499	0.00644758	0.356932	0.178535	ALL_LOF_HC_LOFTEE_and_CADD_20_VEP	0	1	1	0	0	2
TAC1	0.0136499	0.635771	0.059362	0.459892	0.00122575	0.675891	ALL_LOF_HC_LOFTEE_and_CADD_20_VEP	0	0	0	1	0	1
RP1-309K20.6	0.0136835		0.0136835				ALL_LOF_HC_LOFTEE_and_CADD_20_VEP	0	1	0	0	0	1
ZNF786	0.0136981	0.0138944	0.343081	0.0936665	0.359163	0.090134	ALL_LOF_HC_LOFTEE_and_CADD_20_VEP	1	0	0	0	0	0
ENOSF1	0.0137129	0.0731687	0.128664	0.10063	0.0277193	0.551317	ALL_LOF_HC_LOFTEE_and_CADD_20_VEP	0	0	0	1	0	1
LOC101928123	0.0137813			0.0586468		0.0323322	ALL_LOF_HC_LOFTEE_and_CADD_20_VEP	0	0	0	0	1	1
EIF4EBP3	0.013806	0.0704592	0.0176631	0.0347424	0.411862	0.821125	ALL_LOF_HC_LOFTEE_and_CADD_20_VEP	0	1	1	0	0	2
CYTL1	0.0138342	0.654123	0.563682	8.30563e-05	0.635379	0.753764	ALL_LOF_HC_LOFTEE_and_CADD_20_VEP	0	0	1	0	0	1
CENPQ	0.0138347	0.0028749	0.0934686	0.563735	0.264576	0.365968	ALL_LOF_HC_LOFTEE_and_CADD_20_VEP	1	0	0	0	0	0
ZBBX	0.013836	0.663915	0.0253397	0.00969104	0.833617	0.107936	ALL_LOF_HC_LOFTEE_and_CADD_20_VEP	0	1	1	0	0	2
CPVL	0.0138414	0.882626	0.415485	0.31299	0.013867	0.00922194	ALL_LOF_HC_LOFTEE_and_CADD_20_VEP	0	0	0	1	1	2
CASTOR3	0.0138509	0.108609		0.0757939	0.0257154	0.320751	ALL_LOF_HC_LOFTEE_and_CADD_20_VEP	0	0	0	1	0	1
ZCRB1	0.0138567	0.0898586	0.141363	0.00827297	0.484114	0.288984	ALL_LOF_HC_LOFTEE_and_CADD_20_VEP	0	0	1	0	0	1
APBA3	0.0139541	0.491575	0.399046	0.00587955	0.069157	0.186239	ALL_LOF_HC_LOFTEE_and_CADD_20_VEP	0	0	1	0	0	1
CBLN1	0.013971	0.548451	0.11302	0.358791	0.0067401	0.099275	ALL_LOF_HC_LOFTEE_and_CADD_20_VEP	0	0	0	1	0	1
UPK3BL2	0.013982			0.610213		0.00315996	ALL_LOF_HC_LOFTEE_and_CADD_20_VEP	0	0	0	0	1	1
PRDM5	0.0139917	0.165374	0.326543	0.757767	0.307784	0.00118414	ALL_LOF_HC_LOFTEE_and_CADD_20_VEP	0	0	0	0	1	1
FUT3	0.0140086	0.15718	0.00916351	0.52521	0.046304	0.426533	ALL_LOF_HC_LOFTEE_and_CADD_20_VEP	0	1	0	1	0	2
F11-AS1	0.014044	0.00313491		0.721682	0.717137	0.0426596	ALL_LOF_HC_LOFTEE_and_CADD_20_VEP	1	0	0	0	1	1
LOC100129434	0.0140643	0.244058		0.0203157	0.0218486	0.640191	ALL_LOF_HC_LOFTEE_and_CADD_20_VEP	0	0	1	1	0	2
CCDC32	0.0141165			0.422739		0.00461228	ALL_LOF_HC_LOFTEE_and_CADD_20_VEP	0	0	0	0	1	1
LIPC	0.0141438	0.203333	0.0009032	0.151732	1	0.543818	ALL_LOF_HC_LOFTEE_and_CADD_20_VEP	0	1	0	0	0	1
ADCY9	0.0141779	0.596642	0.775689	0.000179194	0.367178	0.499421	ALL_LOF_HC_LOFTEE_and_CADD_20_VEP	0	0	1	0	0	1
IGSF8	0.0142018	0.17529	0.880386	0.249169	0.0059395	0.0667539	ALL_LOF_HC_LOFTEE_and_CADD_20_VEP	0	0	0	1	0	1
RP11-613M10.9	0.0142581		0.0142581				ALL_LOF_HC_LOFTEE_and_CADD_20_VEP	0	1	0	0	0	1
SLC39A2	0.0143221	0.487393	0.0641799	0.0344025	0.742553	0.0193182	ALL_LOF_HC_LOFTEE_and_CADD_20_VEP	0	0	1	0	1	2
ELMOD3	0.0143485	0.111422	0.334991	0.652372	0.900314	0.000706076	ALL_LOF_HC_LOFTEE_and_CADD_20_VEP	0	0	0	0	1	1
PRIM1	0.0143534	0.0464558	0.741537	0.0609908	0.0107367	0.686528	ALL_LOF_HC_LOFTEE_and_CADD_20_VEP	1	0	0	1	0	1
C11orf53	0.0143539	1	0.208014	0.393143	0.309295	0.000612309	ALL_LOF_HC_LOFTEE_and_CADD_20_VEP	0	0	0	0	1	1
ZNRD2	0.0143956	0.0395519		0.151599	0.531483	0.0224761	ALL_LOF_HC_LOFTEE_and_CADD_20_VEP	1	0	0	0	1	1
WDR5	0.0144777		0.846716	0.456686	0.000869862	0.214632	ALL_LOF_HC_LOFTEE_and_CADD_20_VEP	0	0	0	1	0	1
SDCBP2-AS1	0.01461			0.00117213	0.672012	0.460182	ALL_LOF_HC_LOFTEE_and_CADD_20_VEP	0	0	1	0	0	1
NAA38	0.0146145	0.483897	0.0381023	0.368365	0.020527	0.114087	ALL_LOF_HC_LOFTEE_and_CADD_20_VEP	0	1	0	1	0	2
AASS	0.014639	0.276517	0.00187716	0.255986	0.41935	0.286158	ALL_LOF_HC_LOFTEE_and_CADD_20_VEP	0	1	0	0	0	1
AGO2	0.0146929		0.0110608	0.423394	0.0378387	0.415843	ALL_LOF_HC_LOFTEE_and_CADD_20_VEP	0	1	0	1	0	2
MIR1199	0.014697	0.014697					ALL_LOF_HC_LOFTEE_and_CADD_20_VEP	1	0	0	0	0	0
SPDEF	0.0147289	0.0379949	0.848392	0.0798667	0.142406	0.0438875	ALL_LOF_HC_LOFTEE_and_CADD_20_VEP	1	0	0	0	1	1
TRMT12	0.0147676	0.0705743	1	0.00712233	0.207218	0.155076	ALL_LOF_HC_LOFTEE_and_CADD_20_VEP	0	0	1	0	0	1
CDSN	0.0148136	0.37372	0.00602854	0.00866045	0.831653	1	ALL_LOF_HC_LOFTEE_and_CADD_20_VEP	0	1	1	0	0	2
PODN	0.0148161	0.360044	0.0765815	0.118148	0.0290342	0.171608	ALL_LOF_HC_LOFTEE_and_CADD_20_VEP	0	0	0	1	0	1
CHRNA3	0.01485	0.852088	0.599914	0.874148	0.387878	9.39658e-05	ALL_LOF_HC_LOFTEE_and_CADD_20_VEP	0	0	0	0	1	1
RHOBTB1	0.014892	0.29793	0.0888502	0.581504	0.00166904	0.636571	ALL_LOF_HC_LOFTEE_and_CADD_20_VEP	0	0	0	1	0	1
PAPOLG	0.0149403		0.339194	0.592157	0.330591	0.00113578	ALL_LOF_HC_LOFTEE_and_CADD_20_VEP	0	0	0	0	1	1
NUPL2	0.0149438		0.0149438				ALL_LOF_HC_LOFTEE_and_CADD_20_VEP	0	1	0	0	0	1
BECN2	0.0149638		0.311862	0.00190692	0.213177	0.596184	ALL_LOF_HC_LOFTEE_and_CADD_20_VEP	0	0	1	0	0	1
COMMD3	0.0152679	0.173545	1	0.0926926	0.205359	0.00513705	ALL_LOF_HC_LOFTEE_and_CADD_20_VEP	0	0	0	0	1	1
GLYATL1	0.0152941		0.349815	0.17822	0.00690328	0.18103	ALL_LOF_HC_LOFTEE_and_CADD_20_VEP	0	0	0	1	0	1
BPHL	0.0153153	0.0976192	0.208665	0.0133663	0.102633	0.610097	ALL_LOF_HC_LOFTEE_and_CADD_20_VEP	0	0	1	0	0	1
GPR162	0.0153214	0.259458	0.327319	0.111378	0.0672088	0.0268335	ALL_LOF_HC_LOFTEE_and_CADD_20_VEP	0	0	0	0	1	1
TM4SF4	0.0153541	0.63184	0.629108	0.000242978	0.219751	0.806272	ALL_LOF_HC_LOFTEE_and_CADD_20_VEP	0	0	1	0	0	1
AIFM3	0.0154305	0.126812	0.8119	0.575692	0.21601	0.00134644	ALL_LOF_HC_LOFTEE_and_CADD_20_VEP	0	0	0	0	1	1
PELI2	0.0154527	0.0769493	0.603894	1	0.065932	0.00563866	ALL_LOF_HC_LOFTEE_and_CADD_20_VEP	0	0	0	0	1	1
OR6C65	0.0154854	0.0554407	0.0667056	0.0283624	0.363139	0.454985	ALL_LOF_HC_LOFTEE_and_CADD_20_VEP	0	0	1	0	0	1
H2AC16	0.0156409			0.156485	0.691156	0.0036586	ALL_LOF_HC_LOFTEE_and_CADD_20_VEP	0	0	0	0	1	1
MAPK11	0.0156429	0.359004	0.408316	0.000541331	0.570831	0.388385	ALL_LOF_HC_LOFTEE_and_CADD_20_VEP	0	0	1	0	0	1
TEX26-AS1	0.0157166	0.324596		0.00153998	0.444192	0.364461	ALL_LOF_HC_LOFTEE_and_CADD_20_VEP	0	0	1	0	0	1
DGUOK	0.0157481	0.0987821	0.275905	0.00180538	0.88287	0.409027	ALL_LOF_HC_LOFTEE_and_CADD_20_VEP	0	0	1	0	0	1
DCAF12L2	0.0160439		0.302358	0.392707	0.0989934	0.00708529	ALL_LOF_HC_LOFTEE_and_CADD_20_VEP	0	0	0	0	1	1
NUP210	0.0160495	0.430769	0.140702	0.0024785	0.424797	0.286404	ALL_LOF_HC_LOFTEE_and_CADD_20_VEP	0	0	1	0	0	1
VN1R4	0.0161462	0.601449	0.34385	0.0294768	0.00533968	0.566518	ALL_LOF_HC_LOFTEE_and_CADD_20_VEP	0	0	1	1	0	2
ARFGAP1	0.0162026	0.00814208	0.0164596	1	1	0.138318	ALL_LOF_HC_LOFTEE_and_CADD_20_VEP	1	1	0	0	0	1
FUNDC1	0.016222			0.272533	0.00433769	0.350836	ALL_LOF_HC_LOFTEE_and_CADD_20_VEP	0	0	0	1	0	1
HHIP	0.016248	0.205174	0.38688	0.0418094	0.0750834	0.0747002	ALL_LOF_HC_LOFTEE_and_CADD_20_VEP	0	0	1	0	0	1
SPIN3	0.0162485			0.873354	0.00132515	0.359122	ALL_LOF_HC_LOFTEE_and_CADD_20_VEP	0	0	0	1	0	1
PNRC2	0.0162725	0.26432	0.384047	0.289878	0.00407525	0.155571	ALL_LOF_HC_LOFTEE_and_CADD_20_VEP	0	0	0	1	0	1
THAP12	0.0163008	0.00235761	0.820008	0.597422	0.0161944	1	ALL_LOF_HC_LOFTEE_and_CADD_20_VEP	1	0	0	1	0	1
PHF19	0.0163451	0.364139	0.0127453	0.227676	0.101233	0.175564	ALL_LOF_HC_LOFTEE_and_CADD_20_VEP	0	1	0	0	0	1
NCAM1	0.0163516	0.347597	0.733092	0.0239962	0.213806	0.0143732	ALL_LOF_HC_LOFTEE_and_CADD_20_VEP	0	0	1	0	1	2
H2BC8	0.0163796	0.471081		0.0993147	0.564094	0.00324822	ALL_LOF_HC_LOFTEE_and_CADD_20_VEP	0	0	0	0	1	1
RECK	0.0164157	0.228996	0.0280799	0.147535	0.0666779	0.298798	ALL_LOF_HC_LOFTEE_and_CADD_20_VEP	0	1	0	0	0	1
WDR59	0.0164189	0.472644	0.603781	0.0208842	0.640536	0.00495256	ALL_LOF_HC_LOFTEE_and_CADD_20_VEP	0	0	1	0	1	2
KRTAP24-1	0.0165403		0.0496488	0.0294995	0.449101	0.132117	ALL_LOF_HC_LOFTEE_and_CADD_20_VEP	0	1	1	0	0	2
TTK	0.0165685	0.783491	0.184601	0.427926	0.63209	0.000489847	ALL_LOF_HC_LOFTEE_and_CADD_20_VEP	0	0	0	0	1	1
GNAT1	0.016588	0.308618	0.885813	0.00727846	0.18781	0.0513707	ALL_LOF_HC_LOFTEE_and_CADD_20_VEP	0	0	1	0	0	1
OR2M7	0.0166473	0.785103	0.0304908	0.00396067	0.253635	0.802552	ALL_LOF_HC_LOFTEE_and_CADD_20_VEP	0	1	1	0	0	2
TRRAP	0.0166722	1	0.0233674	0.709923	0.0299468	0.0389352	ALL_LOF_HC_LOFTEE_and_CADD_20_VEP	0	1	0	1	1	3
GOLGA6C	0.0166913		0.372291	0.516573	0.00100058	0.457377	ALL_LOF_HC_LOFTEE_and_CADD_20_VEP	0	0	0	1	0	1
SYN1	0.0168135			0.00486584	0.365225	0.244421	ALL_LOF_HC_LOFTEE_and_CADD_20_VEP	0	0	1	0	0	1
EPB41	0.0168549	0.597438	0.880592	0.00270501	0.0209325	0.659961	ALL_LOF_HC_LOFTEE_and_CADD_20_VEP	0	0	1	1	0	2
CREB3L3	0.0169105	0.677505	0.000401234	0.251985	0.468896	0.615103	ALL_LOF_HC_LOFTEE_and_CADD_20_VEP	0	1	0	0	0	1
SPDL1	0.0169694	0.566134	0.000142352	0.910268	0.645745	0.419226	ALL_LOF_HC_LOFTEE_and_CADD_20_VEP	0	1	0	0	0	1
COMMD3-BMI1	0.0169735	0.215705	0.837017	0.114328	0.211994	0.00453992	ALL_LOF_HC_LOFTEE_and_CADD_20_VEP	0	0	0	0	1	1
C16orf87	0.0169855		0.00153571	0.153235	0.693332	0.552762	ALL_LOF_HC_LOFTEE_and_CADD_20_VEP	0	1	0	0	0	1
SNX27	0.0170533	0.00809325	0.245421	0.0207719	0.755906	0.641478	ALL_LOF_HC_LOFTEE_and_CADD_20_VEP	1	0	1	0	0	1
CCZ1	0.017074		0.61752	0.804248	0.122416	0.00149426	ALL_LOF_HC_LOFTEE_and_CADD_20_VEP	0	0	0	0	1	1
SLC38A10	0.0170887	0.00569908	0.53459	0.0225165	0.472168	0.619558	ALL_LOF_HC_LOFTEE_and_CADD_20_VEP	1	0	1	0	0	1
BDNF-AS	0.0172135	0.0624879		0.822361	0.00547173	0.326789	ALL_LOF_HC_LOFTEE_and_CADD_20_VEP	0	0	0	1	0	1
CCDC180	0.0172137	0.349424	0.1399	0.212884	0.0385219	0.0506068	ALL_LOF_HC_LOFTEE_and_CADD_20_VEP	0	0	0	1	0	1
SMO	0.0172626	0.00347431	0.771548	0.528311	0.0168265	0.854978	ALL_LOF_HC_LOFTEE_and_CADD_20_VEP	1	0	0	1	0	1
CALY	0.0172686	0.605655	0.220933	0.0191877	0.0178445	0.444919	ALL_LOF_HC_LOFTEE_and_CADD_20_VEP	0	0	1	1	0	2
EMC9	0.0172846	0.878018	1	0.0026726	0.684873	0.0127013	ALL_LOF_HC_LOFTEE_and_CADD_20_VEP	0	0	1	0	1	2
HGF	0.0172883	0.175313	0.498156	0.126991	0.0317218	0.0580399	ALL_LOF_HC_LOFTEE_and_CADD_20_VEP	0	0	0	1	0	1
LYPD3	0.0172888	0.492554	0.622293	0.00226932	0.0466774	0.628932	ALL_LOF_HC_LOFTEE_and_CADD_20_VEP	0	0	1	1	0	2
UPP1	0.0173966	0.0877582	0.0203252	0.293239	0.139688	0.282088	ALL_LOF_HC_LOFTEE_and_CADD_20_VEP	0	1	0	0	0	1
DLL4	0.0174204	0.194459	0.0198482	0.270063	0.161417	0.122748	ALL_LOF_HC_LOFTEE_and_CADD_20_VEP	0	1	0	0	0	1
FAM107A	0.0174725	0.856045	0.740475	0.000118323	0.809739	0.341581	ALL_LOF_HC_LOFTEE_and_CADD_20_VEP	0	0	1	0	0	1
SAR1B	0.0175071	0.528215	0.180566	0.636952	0.701205	0.000488429	ALL_LOF_HC_LOFTEE_and_CADD_20_VEP	0	0	0	0	1	1
CREBBP	0.0175072	0.00160141	0.870678	0.91077	0.205543	0.0797136	ALL_LOF_HC_LOFTEE_and_CADD_20_VEP	1	0	0	0	0	0
CPB1	0.0175367	0.17503	0.040734	0.639837	0.851122	0.00537236	ALL_LOF_HC_LOFTEE_and_CADD_20_VEP	0	1	0	0	1	2
EEF2KMT	0.0175585	0.158113	0.182135	0.0611373	0.0299789	0.395932	ALL_LOF_HC_LOFTEE_and_CADD_20_VEP	0	0	0	1	0	1
KIF21B	0.0175827	0.0106284	0.0433411	0.31713	0.322046	0.445118	ALL_LOF_HC_LOFTEE_and_CADD_20_VEP	1	1	0	0	0	1
PKNOX1	0.0175943	0.0145429	0.542887	0.0424785	0.103971	0.601154	ALL_LOF_HC_LOFTEE_and_CADD_20_VEP	1	0	1	0	0	1
RIMS1	0.0176117	0.897418	0.301541	0.00571017	0.128349	0.105849	ALL_LOF_HC_LOFTEE_and_CADD_20_VEP	0	0	1	0	0	1
GLCCI1	0.017688	0.0741763	0.10427	0.262121	0.309533	0.03367	ALL_LOF_HC_LOFTEE_and_CADD_20_VEP	0	0	0	0	1	1
CLDN7	0.0177846	0.129977	0.390043	0.119416	0.131591	0.0267393	ALL_LOF_HC_LOFTEE_and_CADD_20_VEP	0	0	0	0	1	1
EFNA3	0.0178485	0.135143	0.468929	0.0975964	0.0105971	0.326759	ALL_LOF_HC_LOFTEE_and_CADD_20_VEP	0	0	0	1	0	1
ZNF587B	0.0178957		0.0138886	0.162083		0.20917	ALL_LOF_HC_LOFTEE_and_CADD_20_VEP	0	1	0	0	0	1
ZCCHC8	0.0179671	0.523836	0.418464	0.419346	0.074906	0.00314133	ALL_LOF_HC_LOFTEE_and_CADD_20_VEP	0	0	0	0	1	1
DEFB114	0.0180398			0.54429	0.684599	0.00127686	ALL_LOF_HC_LOFTEE_and_CADD_20_VEP	0	0	0	0	1	1
PRG2	0.0180545	0.360207	0.527025	0.0818017	0.0856452	0.0163818	ALL_LOF_HC_LOFTEE_and_CADD_20_VEP	0	0	0	0	1	1
PDE5A	0.0181199	1	0.00764686	0.0402874	0.155196	0.458173	ALL_LOF_HC_LOFTEE_and_CADD_20_VEP	0	1	1	0	0	2
NTSR1	0.0181604	0.634678	0.0126593	0.00945195	0.591389	0.489395	ALL_LOF_HC_LOFTEE_and_CADD_20_VEP	0	1	1	0	0	2
PPFIBP2	0.0181766	0.858291	0.019245	0.350667	0.58835	0.00645825	ALL_LOF_HC_LOFTEE_and_CADD_20_VEP	0	1	0	0	1	2
FCRL4	0.018193	0.0427037	0.0134655	0.202918	0.225763	0.836609	ALL_LOF_HC_LOFTEE_and_CADD_20_VEP	1	1	0	0	0	1
FAM20A	0.0181986	0.0668955	0.224678	0.114822	0.199562	0.0640211	ALL_LOF_HC_LOFTEE_and_CADD_20_VEP	0	0	0	0	0	0
CCL1	0.0182369		0.788193			0.00333304	ALL_LOF_HC_LOFTEE_and_CADD_20_VEP	0	0	0	0	1	1
CATSPER4	0.0182875	0.0486206	0.0193465	0.499932	0.140353	0.336511	ALL_LOF_HC_LOFTEE_and_CADD_20_VEP	1	1	0	0	0	1
IGSF22	0.0183116	0.154969	0.911937	0.00968277	0.552934	0.0294124	ALL_LOF_HC_LOFTEE_and_CADD_20_VEP	0	0	1	0	1	2
REXO4	0.0183312	0.244212	0.00364723	0.395523	0.162083	0.390367	ALL_LOF_HC_LOFTEE_and_CADD_20_VEP	0	1	0	0	0	1
SERPING1	0.0183642		0.0784541	0.00348094	0.425911	0.865013	ALL_LOF_HC_LOFTEE_and_CADD_20_VEP	0	0	1	0	0	1
ANKHD1	0.0184274	0.57682	0.778369	0.0287657	0.00518939	0.335198	ALL_LOF_HC_LOFTEE_and_CADD_20_VEP	0	0	1	1	0	2
OR5D18	0.0184463	0.226985	0.576401	0.0540884	0.00706639	0.44995	ALL_LOF_HC_LOFTEE_and_CADD_20_VEP	0	0	0	1	0	1
LOC101927188	0.0184799			0.224287	0.0139725	0.156639	ALL_LOF_HC_LOFTEE_and_CADD_20_VEP	0	0	0	1	0	1
IQSEC2	0.0184956			0.00100845	0.669585	0.727776	ALL_LOF_HC_LOFTEE_and_CADD_20_VEP	0	0	1	0	0	1
ZNF408	0.0185228	0.216452	0.0399768	0.0339084	0.330976	0.233137	ALL_LOF_HC_LOFTEE_and_CADD_20_VEP	0	1	1	0	0	2
FNIP1	0.0185536	0.649778	0.850716	0.630811	0.000141347	0.460501	ALL_LOF_HC_LOFTEE_and_CADD_20_VEP	0	0	0	1	0	1
PHF2	0.018599	0.0827904	0.161965	0.370334	0.0258327	0.17758	ALL_LOF_HC_LOFTEE_and_CADD_20_VEP	0	0	0	1	0	1
SH3BP5	0.0186009	0.0749422	0.0324978	0.167135	0.291187	0.192223	ALL_LOF_HC_LOFTEE_and_CADD_20_VEP	0	1	0	0	0	1
KCMF1	0.0186802		0.156896	0.403152	0.172058	0.00946908	ALL_LOF_HC_LOFTEE_and_CADD_20_VEP	0	0	0	0	1	1
EGLN2	0.0186821	0.0436078	0.0448695	0.852404	0.559633	0.0245698	ALL_LOF_HC_LOFTEE_and_CADD_20_VEP	1	1	0	0	1	2
ARFRP1	0.0186911	0.477461	0.201793	0.647984	0.393633	0.000933858	ALL_LOF_HC_LOFTEE_and_CADD_20_VEP	0	0	0	0	1	1
MAOA	0.01874			0.0864252	0.644065	0.00898016	ALL_LOF_HC_LOFTEE_and_CADD_20_VEP	0	0	0	0	1	1
ZNF282	0.0187553	0.786124	0.315874	0.0103691	0.583576	0.0153522	ALL_LOF_HC_LOFTEE_and_CADD_20_VEP	0	0	1	0	1	2
LOC100128568	0.018809	0.804006		0.199829	0.0232228	0.0278886	ALL_LOF_HC_LOFTEE_and_CADD_20_VEP	0	0	0	1	1	2
DALRD3	0.0188336	0.618496	0.0107441	0.255343	0.272397	0.0502224	ALL_LOF_HC_LOFTEE_and_CADD_20_VEP	0	1	0	0	0	1
ATP6AP1	0.0189253			0.556414	0.0129702	0.0701544	ALL_LOF_HC_LOFTEE_and_CADD_20_VEP	0	0	0	1	0	1
OR7A5	0.0189426	0.0633636	0.357306	0.00268143	0.837707	0.460423	ALL_LOF_HC_LOFTEE_and_CADD_20_VEP	0	0	1	0	0	1
ARRDC5	0.0189868	0.00119683	0.388831	0.518506	0.680985	0.142999	ALL_LOF_HC_LOFTEE_and_CADD_20_VEP	1	0	0	0	0	0
ZNF783	0.0191264	0.00200307	0.223683	0.144526	0.617227	0.594401	ALL_LOF_HC_LOFTEE_and_CADD_20_VEP	1	0	0	0	0	0
QRFPR	0.0191432	0.443907	0.64731	0.36388	0.16125	0.00141094	ALL_LOF_HC_LOFTEE_and_CADD_20_VEP	0	0	0	0	1	1
MRPS26	0.0192324	0.787841	0.164953	0.202415	0.0662997	0.0137358	ALL_LOF_HC_LOFTEE_and_CADD_20_VEP	0	0	0	0	1	1
EPS15L1	0.0192629	0.856204	0.301495	0.410671	0.000615314	0.368124	ALL_LOF_HC_LOFTEE_and_CADD_20_VEP	0	0	0	1	0	1
CDH7	0.0195867	0.653009	0.579008	0.578381	0.000404188	0.278571	ALL_LOF_HC_LOFTEE_and_CADD_20_VEP	0	0	0	1	0	1
PIP4P2	0.0196112	0.0954826		0.220672	0.538774	0.00972116	ALL_LOF_HC_LOFTEE_and_CADD_20_VEP	0	0	0	0	1	1
LOC100287944	0.0196543	0.36032		0.805005	0.00255942	0.149111	ALL_LOF_HC_LOFTEE_and_CADD_20_VEP	0	0	0	1	0	1
DNAJB2	0.0196962	0.203093	0.0366298	0.447339	0.0789098	0.094555	ALL_LOF_HC_LOFTEE_and_CADD_20_VEP	0	1	0	0	0	1
NEFM	0.0196997	0.863683	0.857219	0.442478	0.000287871	0.263367	ALL_LOF_HC_LOFTEE_and_CADD_20_VEP	0	0	0	1	0	1
NEUROG3	0.019704		0.309009	0.231196	0.00313513	0.495996	ALL_LOF_HC_LOFTEE_and_CADD_20_VEP	0	0	0	1	0	1
KLHL10	0.0197061	0.70897	0.154324	0.0917299	0.0384017	0.0644741	ALL_LOF_HC_LOFTEE_and_CADD_20_VEP	0	0	0	1	0	1
ATG16L1	0.0197914	0.145178	0.841757	0.11168	0.00586755	0.312331	ALL_LOF_HC_LOFTEE_and_CADD_20_VEP	0	0	0	1	0	1
MKI67	0.019865	0.566273	0.0480475	0.828674	0.00345509	0.322868	ALL_LOF_HC_LOFTEE_and_CADD_20_VEP	0	1	0	1	0	2
ACER2	0.0199163	0.0457121	0.693865	0.134679	0.0124798	0.473629	ALL_LOF_HC_LOFTEE_and_CADD_20_VEP	1	0	0	1	0	1
PFAS	0.0199663	1	0.532669	0.214504	0.00537372	0.0412788	ALL_LOF_HC_LOFTEE_and_CADD_20_VEP	0	0	0	1	1	2
TSPAN8	0.0199902	0.728453	0.817688	0.00040936	0.618488	0.168365	ALL_LOF_HC_LOFTEE_and_CADD_20_VEP	0	0	1	0	0	1
ADCY3	0.019992	0.00283749	0.212906	0.780522	0.223298	0.241182	ALL_LOF_HC_LOFTEE_and_CADD_20_VEP	1	0	0	0	0	0
TFEC	0.0200095	0.358235	0.575043	0.0348737	0.538045	0.00657845	ALL_LOF_HC_LOFTEE_and_CADD_20_VEP	0	0	1	0	1	2
BTBD10	0.0200773	0.317894	0.768263	0.744483	0.714034	0.00019686	ALL_LOF_HC_LOFTEE_and_CADD_20_VEP	0	0	0	0	1	1
CGN	0.0201265	0.0127198	0.0605651	0.456301	0.152658	0.478027	ALL_LOF_HC_LOFTEE_and_CADD_20_VEP	1	0	0	0	0	0
SSPN	0.0201495	0.188927	0.429973	0.805827	0.000621612	0.631505	ALL_LOF_HC_LOFTEE_and_CADD_20_VEP	0	0	0	1	0	1
LMAN1L	0.0201861	0.152358	0.86232	0.0887459	0.0126883	0.174172	ALL_LOF_HC_LOFTEE_and_CADD_20_VEP	0	0	0	1	0	1
ERVMER34-1	0.0201934	0.422621	0.00700336				ALL_LOF_HC_LOFTEE_and_CADD_20_VEP	0	1	0	0	0	1
FLG-AS1	0.0203205	0.0413821		0.440188	0.0176725	0.360427	ALL_LOF_HC_LOFTEE_and_CADD_20_VEP	1	0	0	1	0	1
SCML2	0.0203707			0.160821	0.526021	0.00658596	ALL_LOF_HC_LOFTEE_and_CADD_20_VEP	0	0	0	0	1	1
ABCC8	0.0204077	0.893377	0.01976	0.80073	0.0200087	0.0926175	ALL_LOF_HC_LOFTEE_and_CADD_20_VEP	0	1	0	1	0	2
SPERT	0.020411		0.020411				ALL_LOF_HC_LOFTEE_and_CADD_20_VEP	0	1	0	0	0	1
C5orf22	0.0204205	0.00170997	0.468681	0.113391	1	0.288525	ALL_LOF_HC_LOFTEE_and_CADD_20_VEP	1	0	0	0	0	0
LOC101929633	0.0205003	0.0662409		0.0596603	0.448079	0.066344	ALL_LOF_HC_LOFTEE_and_CADD_20_VEP	0	0	0	0	0	0
PRICKLE4	0.0205543	0.840805	0.0886039	0.00327084	0.5138	0.2115	ALL_LOF_HC_LOFTEE_and_CADD_20_VEP	0	0	1	0	0	1
DHCR24	0.020582	0.238219	0.361645	0.0730418	0.27753	0.0151933	ALL_LOF_HC_LOFTEE_and_CADD_20_VEP	0	0	0	0	1	1
PPBP	0.0207242		0.00760464			0.401224	ALL_LOF_HC_LOFTEE_and_CADD_20_VEP	0	1	0	0	0	1
LOC100506497	0.0207569			1		0.0030568	ALL_LOF_HC_LOFTEE_and_CADD_20_VEP	0	0	0	0	1	1
TUBGCP3	0.0208018	0.14103	0.454082	0.187098	0.663488	0.00339168	ALL_LOF_HC_LOFTEE_and_CADD_20_VEP	0	0	0	0	1	1
SAMD8	0.0208643		0.493849	0.725173	0.56497	0.00059527	ALL_LOF_HC_LOFTEE_and_CADD_20_VEP	0	0	0	0	1	1
OBI1-AS1	0.0208999	0.623735		0.714369	0.241018	0.00112421	ALL_LOF_HC_LOFTEE_and_CADD_20_VEP	0	0	0	0	1	1
COLGALT2	0.020958	0.113997	0.582129	0.0128173	0.0884377	0.362516	ALL_LOF_HC_LOFTEE_and_CADD_20_VEP	0	0	1	0	0	1
CWH43	0.020982	0.606322	0.0024089	0.269349	0.123667	0.561478	ALL_LOF_HC_LOFTEE_and_CADD_20_VEP	0	1	0	0	0	1
GABRB3	0.0210075	0.0165333	0.153725	0.668584	0.0463158	0.347724	ALL_LOF_HC_LOFTEE_and_CADD_20_VEP	1	0	0	1	0	1
IMPACT	0.0210187	0.276623	0.126085	0.0380613	0.763945	0.027007	ALL_LOF_HC_LOFTEE_and_CADD_20_VEP	0	0	1	0	1	2
APOBEC3G	0.0210454	0.0101432	0.1843	0.110645	0.260897	0.508515	ALL_LOF_HC_LOFTEE_and_CADD_20_VEP	1	0	0	0	0	0
CPB2-AS1	0.0210593	0.410987		0.0859276	0.00984376	0.351049	ALL_LOF_HC_LOFTEE_and_CADD_20_VEP	0	0	0	1	0	1
ADGRV1	0.0210729	0.0949603	0.0610539	0.547017	0.0693179	0.125073	ALL_LOF_HC_LOFTEE_and_CADD_20_VEP	0	0	0	0	0	0
NFE2	0.0210909	0.54448	0.0524531	0.0841217	0.712092	0.0160926	ALL_LOF_HC_LOFTEE_and_CADD_20_VEP	0	0	0	0	1	1
ISG15	0.0210997	0.231053	0.535221	0.00998609	0.0649372	0.343531	ALL_LOF_HC_LOFTEE_and_CADD_20_VEP	0	0	1	0	0	1
ADAMTS17	0.0211144	0.027036	0.0213587	0.5544	0.740589	0.116316	ALL_LOF_HC_LOFTEE_and_CADD_20_VEP	1	1	0	0	0	1
JUNB	0.02113	0.532122	0.690378	0.361796	0.00222294	0.0934442	ALL_LOF_HC_LOFTEE_and_CADD_20_VEP	0	0	0	1	0	1
SLC7A9	0.0211647	0.0334223	0.0280623	0.322158	0.135887	0.674082	ALL_LOF_HC_LOFTEE_and_CADD_20_VEP	1	1	0	0	0	1
ASZ1	0.0211651	0.176566	0.0776894	0.0319874	0.427082	0.147698	ALL_LOF_HC_LOFTEE_and_CADD_20_VEP	0	0	1	0	0	1
RBP4	0.0212089	0.0690523	0.147061	0.313258	0.0208313	0.418983	ALL_LOF_HC_LOFTEE_and_CADD_20_VEP	0	0	0	1	0	1
STAG3	0.0212137	0.795126	0.227271	0.107534	0.0284838	0.0501782	ALL_LOF_HC_LOFTEE_and_CADD_20_VEP	0	0	0	1	0	1
MEDAG	0.0213411	0.324596	0.346333	0.00153998	0.444192	0.364461	ALL_LOF_HC_LOFTEE_and_CADD_20_VEP	0	0	1	0	0	1
OVOL3	0.0213495	0.507678	1	0.0157443	0.00913754	0.383965	ALL_LOF_HC_LOFTEE_and_CADD_20_VEP	0	0	1	1	0	2
NUDT15	0.0214039	0.00266145	0.515625	0.401158	0.341647	0.149679	ALL_LOF_HC_LOFTEE_and_CADD_20_VEP	1	0	0	0	0	0
RNF19A	0.0214616	0.0428327	0.0365646	0.0604833	0.422076	0.70699	ALL_LOF_HC_LOFTEE_and_CADD_20_VEP	1	1	0	0	0	1
GSTA4	0.0216092	0.00982651	0.408378	0.13698	0.0705854	0.736123	ALL_LOF_HC_LOFTEE_and_CADD_20_VEP	1	0	0	0	0	0
CDHR4	0.0216967	0.0823712	0.538849	0.025821	0.505359	0.0496165	ALL_LOF_HC_LOFTEE_and_CADD_20_VEP	0	0	1	0	1	2
SLC17A7	0.0217276	0.0450078	0.0625389	0.0201492	0.788431	0.644049	ALL_LOF_HC_LOFTEE_and_CADD_20_VEP	1	0	1	0	0	1
RBM5-AS1	0.0217657			0.563606	0.00153658	0.701394	ALL_LOF_HC_LOFTEE_and_CADD_20_VEP	0	0	0	1	0	1
INHBA-AS1	0.0217871			0.0281668	0.503109	0.0429189	ALL_LOF_HC_LOFTEE_and_CADD_20_VEP	0	0	1	0	1	2
SAC3D1	0.0218421	0.281412	0.858993	0.00109718	0.343417	0.318718	ALL_LOF_HC_LOFTEE_and_CADD_20_VEP	0	0	1	0	0	1
ZNF669	0.0218449	0.785103	0.131332	0.625127	0.0621549	0.0072474	ALL_LOF_HC_LOFTEE_and_CADD_20_VEP	0	0	0	0	1	1
FAM19A1	0.0219307		0.0219307				ALL_LOF_HC_LOFTEE_and_CADD_20_VEP	0	1	0	0	0	1
ZRSR2	0.0219395			0.0540216	0.181646	0.062548	ALL_LOF_HC_LOFTEE_and_CADD_20_VEP	0	0	0	0	0	0
SOCS3	0.0219515	0.00120562	0.213693	0.277272	0.68162	0.60073	ALL_LOF_HC_LOFTEE_and_CADD_20_VEP	1	0	0	0	0	0
RIPOR2	0.0219863	0.137564		0.0343071	0.0478993	0.573821	ALL_LOF_HC_LOFTEE_and_CADD_20_VEP	0	0	1	1	0	2
LOC100288123	0.0220089	0.0218237		0.568901	0.788366	0.0132719	ALL_LOF_HC_LOFTEE_and_CADD_20_VEP	1	0	0	0	1	1
NT5C1B-RDH14	0.0220166	0.208937	1	0.397867	0.0370467	0.00954065	ALL_LOF_HC_LOFTEE_and_CADD_20_VEP	0	0	0	1	1	2
HS3ST1	0.0220376	0.329358	0.741045	0.912594	0.000200031	0.660421	ALL_LOF_HC_LOFTEE_and_CADD_20_VEP	0	0	0	1	0	1
CRHBP	0.0220935	0.0926834	0.883319	0.134653	0.00460148	0.582296	ALL_LOF_HC_LOFTEE_and_CADD_20_VEP	0	0	0	1	0	1
LOC101928977	0.0220942			0.541265		0.00607698	ALL_LOF_HC_LOFTEE_and_CADD_20_VEP	0	0	0	0	1	1
TREML4	0.0222099	0.526049	0.00561106	0.554721		0.0803678	ALL_LOF_HC_LOFTEE_and_CADD_20_VEP	0	1	0	0	0	1
MS4A4A	0.0222105		0.0123712	0.666002	0.300559	0.0531409	ALL_LOF_HC_LOFTEE_and_CADD_20_VEP	0	1	0	0	0	1
ROR2	0.0222122	0.909158	0.566286	0.0486153	0.49304	0.00241311	ALL_LOF_HC_LOFTEE_and_CADD_20_VEP	0	0	1	0	1	2
ZNF415	0.0222496	0.613005	0.282697	0.502617	0.162501	0.0021093	ALL_LOF_HC_LOFTEE_and_CADD_20_VEP	0	0	0	0	1	1
SERPINA9	0.0222559	0.264832	0.108654	0.00871943	0.831467	0.14317	ALL_LOF_HC_LOFTEE_and_CADD_20_VEP	0	0	1	0	0	1
EMP1	0.0224833	0.7248	0.615711	0.00336626	0.500182	0.0403679	ALL_LOF_HC_LOFTEE_and_CADD_20_VEP	0	0	1	0	1	2
SPATA17-AS1	0.022505	0.321642		0.069432	0.421771	0.014235	ALL_LOF_HC_LOFTEE_and_CADD_20_VEP	0	0	0	0	1	1
LLCFC1	0.0225515	0.79733		0.289206	0.078425	0.00743601	ALL_LOF_HC_LOFTEE_and_CADD_20_VEP	0	0	0	0	1	1
HCFC1	0.0225556		0.0157584	0.872212	0.866316	0.0112965	ALL_LOF_HC_LOFTEE_and_CADD_20_VEP	0	1	0	0	1	2
MT1E	0.0225562	0.210049	0.778583	0.398465	0.00087015	0.537566	ALL_LOF_HC_LOFTEE_and_CADD_20_VEP	0	0	0	1	0	1
CTD-2192J16.24	0.0226482		0.0226482				ALL_LOF_HC_LOFTEE_and_CADD_20_VEP	0	1	0	0	0	1
TRIB3	0.0226501	0.758581	0.000110336	0.792343	0.86034	0.537621	ALL_LOF_HC_LOFTEE_and_CADD_20_VEP	0	1	0	0	0	1
COG8	0.022651	0.154865	0.86182	0.91049	0.000426825	0.591445	ALL_LOF_HC_LOFTEE_and_CADD_20_VEP	0	0	0	1	0	1
ZAP70	0.0226673	0.503411	0.182359	0.712489	0.00138855	0.338139	ALL_LOF_HC_LOFTEE_and_CADD_20_VEP	0	0	0	1	0	1
GPR135	0.0227687	0.505217	0.242981	0.507646	0.000848742	0.584578	ALL_LOF_HC_LOFTEE_and_CADD_20_VEP	0	0	0	1	0	1
FKBP5	0.0229131	0.159045	0.0287609	0.0346515	0.252499	0.780005	ALL_LOF_HC_LOFTEE_and_CADD_20_VEP	0	1	1	0	0	2
C21orf58	0.022956	0.160736	0.709849	0.010712	0.624294	0.0410298	ALL_LOF_HC_LOFTEE_and_CADD_20_VEP	0	0	1	0	1	2
ZDHHC13	0.0230016	0.558354	0.0904671	0.0506064	0.0270868	0.45351	ALL_LOF_HC_LOFTEE_and_CADD_20_VEP	0	0	0	1	0	1
INSL5	0.023054		0.46664	0.0114293	0.0307272	0.846684	ALL_LOF_HC_LOFTEE_and_CADD_20_VEP	0	0	1	1	0	2
SEMA5A	0.0230929	0.799448	0.0114669	0.843094	0.00838322	0.487575	ALL_LOF_HC_LOFTEE_and_CADD_20_VEP	0	1	0	1	0	2
NRG1	0.023156	0.0354213	0.023469	0.69634	0.52623	0.104139	ALL_LOF_HC_LOFTEE_and_CADD_20_VEP	1	1	0	0	0	1
CCDC120	0.0232085		0.0392724	0.412729	0.14635	0.059051	ALL_LOF_HC_LOFTEE_and_CADD_20_VEP	0	1	0	0	0	1
ATP8B2	0.0232248	0.285434	0.0201728	0.137631	0.478093	0.0841064	ALL_LOF_HC_LOFTEE_and_CADD_20_VEP	0	1	0	0	0	1
MRPS9-AS1	0.0232408	0.216712		0.557538	1	0.00116165	ALL_LOF_HC_LOFTEE_and_CADD_20_VEP	0	0	0	0	1	1
RIN3	0.0232455	0.395186	0.000921266	0.432403	0.62199	0.325882	ALL_LOF_HC_LOFTEE_and_CADD_20_VEP	0	1	0	0	0	1
MORC1	0.0232914	0.394151	0.000769901	0.347867	0.596753	0.508064	ALL_LOF_HC_LOFTEE_and_CADD_20_VEP	0	1	0	0	0	1
HS6ST3	0.0233072	0.156572	0.220272	0.189146	0.0779672	0.0629924	ALL_LOF_HC_LOFTEE_and_CADD_20_VEP	0	0	0	0	0	0
PPM1F-AS1	0.0233159			0.377641		0.00927904	ALL_LOF_HC_LOFTEE_and_CADD_20_VEP	0	0	0	0	1	1
OR2V1	0.023338	0.0288402	0.899169	0.011017	0.159814	0.703114	ALL_LOF_HC_LOFTEE_and_CADD_20_VEP	1	0	1	0	0	1
RPS10	0.023372	0.709215	0.493598	0.000591658	0.304313	0.510464	ALL_LOF_HC_LOFTEE_and_CADD_20_VEP	0	0	1	0	0	1
MIR1225	0.0234519					0.0234519	ALL_LOF_HC_LOFTEE_and_CADD_20_VEP	0	0	0	0	1	1
RAP1GAP	0.0234762	0.835944	0.881881	0.707685	0.00023501	0.264201	ALL_LOF_HC_LOFTEE_and_CADD_20_VEP	0	0	0	1	0	1
HSPA14	0.0235614	0.513907	0.778922	0.245923	0.000415988	0.795402	ALL_LOF_HC_LOFTEE_and_CADD_20_VEP	0	0	0	1	0	1
ANKHD1-EIF4EBP3	0.0236147	0.53084	0.0927284	0.0262432	0.0705066	0.358853	ALL_LOF_HC_LOFTEE_and_CADD_20_VEP	0	0	1	0	0	1
ZNF782	0.0236412	0.897027	0.917321	0.027667	0.375878	0.00382603	ALL_LOF_HC_LOFTEE_and_CADD_20_VEP	0	0	1	0	1	2
ZNF780A	0.0237435	0.017861	0.873654	0.834474	0.0418367	0.0604958	ALL_LOF_HC_LOFTEE_and_CADD_20_VEP	1	0	0	1	0	1
SUGT1P4-STRA6LP-CCDC180	0.023807	0.352821		0.212884	0.0385219	0.0502011	ALL_LOF_HC_LOFTEE_and_CADD_20_VEP	0	0	0	1	0	1
PNLDC1	0.0238199	0.845619	0.690085	0.309548	0.000700184	0.261849	ALL_LOF_HC_LOFTEE_and_CADD_20_VEP	0	0	0	1	0	1
LYRM9	0.0238676		0.180553	0.00214916	0.525317	0.71515	ALL_LOF_HC_LOFTEE_and_CADD_20_VEP	0	0	1	0	0	1
MTSS1L	0.0238721		0.0238721				ALL_LOF_HC_LOFTEE_and_CADD_20_VEP	0	1	0	0	0	1
DENND5B	0.0241605	0.00460391	0.0556607	0.38483	0.739474	0.464091	ALL_LOF_HC_LOFTEE_and_CADD_20_VEP	1	0	0	0	0	0
GCLM	0.0241726	0.516009	0.184694	0.00393405	0.0903342	1	ALL_LOF_HC_LOFTEE_and_CADD_20_VEP	0	0	1	0	0	1
DNAH6	0.0242515	0.867447	0.0152506	0.0384682	0.663304	0.100837	ALL_LOF_HC_LOFTEE_and_CADD_20_VEP	0	1	1	0	0	2
SLC22A16	0.0242808	0.0056974	0.153786	0.0815198	0.529366	0.901887	ALL_LOF_HC_LOFTEE_and_CADD_20_VEP	1	0	0	0	0	0
SLC35D1	0.0242847	0.477122	0.380613	0.675688	0.000667653	0.416353	ALL_LOF_HC_LOFTEE_and_CADD_20_VEP	0	0	0	1	0	1
SNORD14D	0.0243941			0.00136491	0.804809	0.642031	ALL_LOF_HC_LOFTEE_and_CADD_20_VEP	0	0	1	0	0	1
PTPRH	0.0244079	0.905838	0.0591759	0.752915	0.0834785	0.0102026	ALL_LOF_HC_LOFTEE_and_CADD_20_VEP	0	0	0	0	1	1
KMT2E	0.0244354	0.00806561	0.447095	0.287677	0.052915	0.627264	ALL_LOF_HC_LOFTEE_and_CADD_20_VEP	1	0	0	0	0	0
INTS7	0.0244636	0.214465	0.108969	0.00514075	1	0.287113	ALL_LOF_HC_LOFTEE_and_CADD_20_VEP	0	0	1	0	0	1
RBL1	0.0245552	0.463713	0.570164	0.0901097	0.0101205	0.143878	ALL_LOF_HC_LOFTEE_and_CADD_20_VEP	0	0	0	1	0	1
EFCAB7	0.0245921	0.521534	0.0441381	0.14661	0.0255092	0.403883	ALL_LOF_HC_LOFTEE_and_CADD_20_VEP	0	1	0	1	0	2
PPP1R15B	0.0246133	0.0661713	0.206157	0.0901324	0.765688	0.0369814	ALL_LOF_HC_LOFTEE_and_CADD_20_VEP	0	0	0	0	1	1
CCDC15	0.0246373	0.622251	0.81063	0.0302553	0.20714	0.0110301	ALL_LOF_HC_LOFTEE_and_CADD_20_VEP	0	0	1	0	1	2
FZR1	0.024675	0.189592	0.376199	0.212875	1	0.00230189	ALL_LOF_HC_LOFTEE_and_CADD_20_VEP	0	0	0	0	1	1
TNF	0.0247756	0.21876	0.802869	0.816835	0.00032392	0.756769	ALL_LOF_HC_LOFTEE_and_CADD_20_VEP	0	0	0	1	0	1
LINC02210-CRHR1	0.024901	0.10084		0.229086	0.0147608	0.454169	ALL_LOF_HC_LOFTEE_and_CADD_20_VEP	0	0	0	1	0	1
C1QL3	0.0249331	0.00297356	0.0491313	0.859967	0.416226	0.679059	ALL_LOF_HC_LOFTEE_and_CADD_20_VEP	1	1	0	0	0	1
TRAV38-2DV8	0.0249708		0.0249708				ALL_LOF_HC_LOFTEE_and_CADD_20_VEP	0	1	0	0	0	1
VAX1	0.0251277	0.0589141	1	0.00110968	0.697696	0.787839	ALL_LOF_HC_LOFTEE_and_CADD_20_VEP	0	0	1	0	0	1
CA4	0.0251738	0.0138753	0.888253	0.0825055	0.547492	0.0647289	ALL_LOF_HC_LOFTEE_and_CADD_20_VEP	1	0	0	0	0	0
ZNF335	0.0252066	0.0841265	0.00341696	0.294245	0.908059	0.470118	ALL_LOF_HC_LOFTEE_and_CADD_20_VEP	0	1	0	0	0	1
EXOSC6	0.0252115	0.592993	0.0160627	0.327616	0.225821	0.0512549	ALL_LOF_HC_LOFTEE_and_CADD_20_VEP	0	1	0	0	0	1
PSAP	0.0252256	0.0387924	0.771521	0.00120784	1	1	ALL_LOF_HC_LOFTEE_and_CADD_20_VEP	1	0	1	0	0	1
USF1	0.0252349	0.865001	0.344122	0.00884874	0.0602156	0.22805	ALL_LOF_HC_LOFTEE_and_CADD_20_VEP	0	0	1	0	0	1
ILF2	0.025235	0.642012	0.226578	0.526939	0.151131	0.00312231	ALL_LOF_HC_LOFTEE_and_CADD_20_VEP	0	0	0	0	1	1
TMEM39B	0.0252497	0.184912	0.283178	0.189598	0.0407349	0.0895186	ALL_LOF_HC_LOFTEE_and_CADD_20_VEP	0	0	0	1	0	1
DAAM2-AS1	0.0252826	0.0609347		0.101076	0.479724	0.053567	ALL_LOF_HC_LOFTEE_and_CADD_20_VEP	0	0	0	0	0	0
TSSK4	0.0252945	0.0194939	0.207562	0.0609678	0.375233	0.392164	ALL_LOF_HC_LOFTEE_and_CADD_20_VEP	1	0	0	0	0	0
MACROD1	0.0253634	0.192408	0.14698	0.00379644	0.377165	0.900194	ALL_LOF_HC_LOFTEE_and_CADD_20_VEP	0	0	1	0	0	1
IFT172	0.0254579	0.759413	0.327735	0.00149118	0.722384	0.136741	ALL_LOF_HC_LOFTEE_and_CADD_20_VEP	0	0	1	0	0	1
OR1L4	0.0254951	0.609675	0.00503896	0.566149	0.0364244	0.579971	ALL_LOF_HC_LOFTEE_and_CADD_20_VEP	0	1	0	1	0	2
AP1B1	0.0255067	0.113203	0.617123	0.0484065	0.891483	0.0121962	ALL_LOF_HC_LOFTEE_and_CADD_20_VEP	0	0	1	0	1	2
TRPC6	0.0255857	0.68355	0.484634	0.447772	0.000753344	0.330594	ALL_LOF_HC_LOFTEE_and_CADD_20_VEP	0	0	0	1	0	1
MSTO1	0.0256659	0.00173888	0.0642275	0.512783	0.732168	0.88527	ALL_LOF_HC_LOFTEE_and_CADD_20_VEP	1	0	0	0	0	0
BCL2L15	0.0257094		0.00106956	0.503932	0.384105	0.783022	ALL_LOF_HC_LOFTEE_and_CADD_20_VEP	0	1	0	0	0	1
SEZ6L2	0.02572	0.0441701	0.0049682	0.28671	1	0.591892	ALL_LOF_HC_LOFTEE_and_CADD_20_VEP	1	1	0	0	0	1
PHEX	0.0257328			0.035832	0.0484852	0.435502	ALL_LOF_HC_LOFTEE_and_CADD_20_VEP	0	0	1	1	0	2
KCNAB1	0.0257677	0.012084	0.512587	0.145972	0.114767	0.3599	ALL_LOF_HC_LOFTEE_and_CADD_20_VEP	1	0	0	0	0	0
STX2	0.0258157	1	0.214893	0.000410787	0.875076	0.484844	ALL_LOF_HC_LOFTEE_and_CADD_20_VEP	0	0	1	0	0	1
GNG4	0.0258258	0.0162669	0.65564	0.0144053	0.517423	0.471418	ALL_LOF_HC_LOFTEE_and_CADD_20_VEP	1	0	1	0	0	1
DNASE1L2	0.0258705	0.596533	0.140419	0.0348946	0.598312	0.0214857	ALL_LOF_HC_LOFTEE_and_CADD_20_VEP	0	0	1	0	1	2
FLJ37453	0.0258951	0.610196		0.00183922	0.165017	0.884395	ALL_LOF_HC_LOFTEE_and_CADD_20_VEP	0	0	1	0	0	1
CLCN2	0.0258975	0.0247215	0.0585825	0.909843	0.0359284	0.794956	ALL_LOF_HC_LOFTEE_and_CADD_20_VEP	1	0	0	1	0	1
DGCR6L	0.0259415	0.0314836	0.331932	0.0237777	0.295086	0.514599	ALL_LOF_HC_LOFTEE_and_CADD_20_VEP	1	0	1	0	0	1
CSNK1D	0.0259777	0.254524	0.103649	0.400547	0.0306378	0.116801	ALL_LOF_HC_LOFTEE_and_CADD_20_VEP	0	0	0	1	0	1
PLA2G12B	0.0260079		0.0810821	0.344035	0.0339804	0.173871	ALL_LOF_HC_LOFTEE_and_CADD_20_VEP	0	0	0	1	0	1
IL6R	0.0260953		0.00876882	0.032201	0.646695	0.906902	ALL_LOF_HC_LOFTEE_and_CADD_20_VEP	0	1	1	0	0	2
PDE2A	0.0261946	0.551715	0.906999	0.0104855	0.0441273	0.165414	ALL_LOF_HC_LOFTEE_and_CADD_20_VEP	0	0	1	1	0	2
SETD2	0.0262108	0.564733	0.305009	0.00245544	0.888151	0.102054	ALL_LOF_HC_LOFTEE_and_CADD_20_VEP	0	0	1	0	0	1
CD28	0.0262271		0.512455	0.261602	0.440961	0.00282168	ALL_LOF_HC_LOFTEE_and_CADD_20_VEP	0	0	0	0	1	1
SLC25A34	0.0263034	0.220307	0.0187562	0.314389	0.168381	0.176205	ALL_LOF_HC_LOFTEE_and_CADD_20_VEP	0	1	0	0	0	1
GLRB	0.0263253	0.372352	0.415245	0.00262647	0.195392	0.486372	ALL_LOF_HC_LOFTEE_and_CADD_20_VEP	0	0	1	0	0	1
MFSD11	0.0263823	0.200928	0.207603	0.209188	0.222989	0.0199001	ALL_LOF_HC_LOFTEE_and_CADD_20_VEP	0	0	0	0	1	1
TSEN54	0.0264456	0.719865	0.0644266	0.0272584	1	0.0307419	ALL_LOF_HC_LOFTEE_and_CADD_20_VEP	0	0	1	0	1	2
ZNF654	0.0264847	0.389856	0.0155669	0.0755805	0.33634	0.252485	ALL_LOF_HC_LOFTEE_and_CADD_20_VEP	0	1	0	0	0	1
PRR15	0.0265136	0.116719	0.00201989	0.701856	0.29887	0.788967	ALL_LOF_HC_LOFTEE_and_CADD_20_VEP	0	1	0	0	0	1
GOLGA8A	0.0265922		0.00580024	0.492417	0.140959	0.422612	ALL_LOF_HC_LOFTEE_and_CADD_20_VEP	0	1	0	0	0	1
CNGB1	0.0266129	0.837701	0.00275453	0.231323	0.244012	0.301291	ALL_LOF_HC_LOFTEE_and_CADD_20_VEP	0	1	0	0	0	1
USP21	0.0266226	0.0630846	0.575562	0.111284	0.436016	0.0222867	ALL_LOF_HC_LOFTEE_and_CADD_20_VEP	0	0	0	0	1	1
XRCC1	0.0266579	0.0168045	0.0440923	0.534342	0.654913	0.151736	ALL_LOF_HC_LOFTEE_and_CADD_20_VEP	1	1	0	0	0	1
SERAC1	0.0267358	0.435776	0.470809	0.52232	0.000996087	0.37024	ALL_LOF_HC_LOFTEE_and_CADD_20_VEP	0	0	0	1	0	1
SPPL2A	0.0267487	0.297059	0.309506	0.0544778	0.277199	0.0284856	ALL_LOF_HC_LOFTEE_and_CADD_20_VEP	0	0	0	0	1	1
KLHDC9	0.026752	0.310422	0.162407	0.234584	0.05576	0.0599862	ALL_LOF_HC_LOFTEE_and_CADD_20_VEP	0	0	0	0	0	0
ZNF81	0.0267862			0.197656	0.00575521	0.701247	ALL_LOF_HC_LOFTEE_and_CADD_20_VEP	0	0	0	1	0	1
STEAP2-AS1	0.0267875	0.539382		0.0164651	0.371529	0.0521099	ALL_LOF_HC_LOFTEE_and_CADD_20_VEP	0	0	1	0	0	1
QARS	0.0268371		0.0268371				ALL_LOF_HC_LOFTEE_and_CADD_20_VEP	0	1	0	0	0	1
TFG	0.0268932	0.0223911	0.045705	0.148237	0.468293	0.561347	ALL_LOF_HC_LOFTEE_and_CADD_20_VEP	1	1	0	0	0	1
HVCN1	0.0269837	1	0.0347928	0.0201523	0.20987	0.272411	ALL_LOF_HC_LOFTEE_and_CADD_20_VEP	0	1	1	0	0	2
HRH1	0.0270537	0.207349	0.109878	0.890498	0.012998	0.152614	ALL_LOF_HC_LOFTEE_and_CADD_20_VEP	0	0	0	1	0	1
XYLB	0.0271277	0.464299	0.809539	0.0156404	0.0963802	0.0713297	ALL_LOF_HC_LOFTEE_and_CADD_20_VEP	0	0	1	0	0	1
YIPF6	0.0272764			0.0102649		0.410785	ALL_LOF_HC_LOFTEE_and_CADD_20_VEP	0	0	1	0	0	1
PSMD14	0.0272806		0.17041	0.0775949		0.0618016	ALL_LOF_HC_LOFTEE_and_CADD_20_VEP	0	0	0	0	0	0
SEC14L2	0.027306	0.622534	0.711408	0.778497	0.000961191	0.123189	ALL_LOF_HC_LOFTEE_and_CADD_20_VEP	0	0	0	1	0	1
SPINK4	0.0273167	0.846575	0.00519767	0.479094	0.019377	1	ALL_LOF_HC_LOFTEE_and_CADD_20_VEP	0	1	0	1	0	2
DLX1	0.0273371	0.0811292	0.713311	0.0420245	0.278032	0.0604821	ALL_LOF_HC_LOFTEE_and_CADD_20_VEP	0	0	1	0	0	1
HAGLR	0.0273478				0.0844561	0.0500819	ALL_LOF_HC_LOFTEE_and_CADD_20_VEP	0	0	0	0	0	0
MYSM1	0.027387	0.54731	0.557018	0.000785207	0.418891	0.408989	ALL_LOF_HC_LOFTEE_and_CADD_20_VEP	0	0	1	0	0	1
HNRNPUL1	0.0275485	0.104269	0.410554	0.331617	0.00327275	0.890748	ALL_LOF_HC_LOFTEE_and_CADD_20_VEP	0	0	0	1	0	1
PCIF1	0.0275518	0.119959	0.0823208	0.12977	0.405431	0.0796668	ALL_LOF_HC_LOFTEE_and_CADD_20_VEP	0	0	0	0	0	0
CIAO2B	0.0276355	0.346695		0.0684164	0.079375	0.0955053	ALL_LOF_HC_LOFTEE_and_CADD_20_VEP	0	0	0	0	0	0
CNKSR1	0.0277625	0.318902	0.00436794	0.564978	0.686691	0.0774959	ALL_LOF_HC_LOFTEE_and_CADD_20_VEP	0	1	0	0	0	1
CYP2C8	0.0278464	0.202589	0.108982	0.0112787	0.807502	0.209244	ALL_LOF_HC_LOFTEE_and_CADD_20_VEP	0	0	1	0	0	1
VPS13A-AS1	0.0279515	0.664676		0.00170411		0.745017	ALL_LOF_HC_LOFTEE_and_CADD_20_VEP	0	0	1	0	0	1
NAPB	0.0279632	1	0.0314694	0.434851	0.0695738	0.0444788	ALL_LOF_HC_LOFTEE_and_CADD_20_VEP	0	1	0	0	1	2
GBP4	0.0279742	0.598931	0.473066	0.00947942	0.852903	0.0184974	ALL_LOF_HC_LOFTEE_and_CADD_20_VEP	0	0	1	0	1	2
PHF5A	0.0280308					0.0280308	ALL_LOF_HC_LOFTEE_and_CADD_20_VEP	0	0	0	0	1	1
TUSC1	0.0280678	0.725522	0.142899	0.146513	0.774333	0.00362111	ALL_LOF_HC_LOFTEE_and_CADD_20_VEP	0	0	0	0	1	1
SBDS	0.028074	0.189057	0.786527	0.00155805	0.839481	0.219067	ALL_LOF_HC_LOFTEE_and_CADD_20_VEP	0	0	1	0	0	1
MTRF1	0.0280979	0.372768	0.308689	0.19089	1	0.00194223	ALL_LOF_HC_LOFTEE_and_CADD_20_VEP	0	0	0	0	1	1
CERT1	0.0281805	0.366761		0.133862	0.801376	0.00470051	ALL_LOF_HC_LOFTEE_and_CADD_20_VEP	0	0	0	0	1	1
AARS	0.0282721		0.0282721				ALL_LOF_HC_LOFTEE_and_CADD_20_VEP	0	1	0	0	0	1
HIST1H2AH	0.0283189		0.0283189				ALL_LOF_HC_LOFTEE_and_CADD_20_VEP	0	1	0	0	0	1
C3orf20	0.0283555	1	0.160156	0.000885458	0.731363	0.417169	ALL_LOF_HC_LOFTEE_and_CADD_20_VEP	0	0	1	0	0	1
SURF4	0.0283952	0.483115	0.704886	0.0233749	0.0276114	0.197282	ALL_LOF_HC_LOFTEE_and_CADD_20_VEP	0	0	1	1	0	2
ZNF99	0.0285175	0.00314701	0.110928	0.403529	0.702336	0.441183	ALL_LOF_HC_LOFTEE_and_CADD_20_VEP	1	0	0	0	0	0
E2F4	0.02855	0.294422	0.681802	0.107748	0.00903295	0.223806	ALL_LOF_HC_LOFTEE_and_CADD_20_VEP	0	0	0	1	0	1
ZNF705A	0.0286219	1	0.0460171	0.0101128	0.65375	0.144286	ALL_LOF_HC_LOFTEE_and_CADD_20_VEP	0	1	1	0	0	2
SAYSD1	0.0286254	0.306584	0.807778	0.51676	0.0696161	0.00492798	ALL_LOF_HC_LOFTEE_and_CADD_20_VEP	0	0	0	0	1	1
MAPT-AS1	0.0286333	0.0670278		0.218278	0.25873	0.0499898	ALL_LOF_HC_LOFTEE_and_CADD_20_VEP	0	0	0	0	1	1
PRR23A	0.0286786		0.82816	0.0024315		0.433556	ALL_LOF_HC_LOFTEE_and_CADD_20_VEP	0	0	1	0	0	1
NDUFA9	0.0287326	0.178622	0.129319	0.847784	0.00758121	0.297437	ALL_LOF_HC_LOFTEE_and_CADD_20_VEP	0	0	0	1	0	1
NME3	0.028745	0.0448643	0.037477	0.583769	0.885038	0.0508669	ALL_LOF_HC_LOFTEE_and_CADD_20_VEP	1	1	0	0	0	1
NEK8	0.0288059	0.0347547	0.725269	0.230782	0.429116	0.0177597	ALL_LOF_HC_LOFTEE_and_CADD_20_VEP	1	0	0	0	1	1
POFUT2	0.0288336	0.0126798	0.0820661	0.531643	0.159574	0.502933	ALL_LOF_HC_LOFTEE_and_CADD_20_VEP	1	0	0	0	0	0
SLC9B1	0.0288756	0.0620131	0.898532	0.780078	0.00884659	0.115722	ALL_LOF_HC_LOFTEE_and_CADD_20_VEP	0	0	0	1	0	1
SCARNA8	0.0289695	0.0289695					ALL_LOF_HC_LOFTEE_and_CADD_20_VEP	1	0	0	0	0	0
RNF19B	0.0290644	0.603279	1	0.00014889	0.595577	0.84023	ALL_LOF_HC_LOFTEE_and_CADD_20_VEP	0	0	1	0	0	1
SLC2A14	0.029102	0.13727	0.642123	0.303877	0.0745097	0.0225674	ALL_LOF_HC_LOFTEE_and_CADD_20_VEP	0	0	0	0	1	1
PCDH17	0.0292294	0.133517	0.295938	0.434796	0.23738	0.0111187	ALL_LOF_HC_LOFTEE_and_CADD_20_VEP	0	0	0	0	1	1
DENND11	0.0292327	0.570699		0.0233155	0.699932	0.0209344	ALL_LOF_HC_LOFTEE_and_CADD_20_VEP	0	0	1	0	1	2
HEPHL1	0.0292546	0.129605	0.163426	0.610667	0.00499848	0.702288	ALL_LOF_HC_LOFTEE_and_CADD_20_VEP	0	0	0	1	0	1
PTCD3	0.0292627	0.637057	0.608963	0.0511875	0.407252	0.0056168	ALL_LOF_HC_LOFTEE_and_CADD_20_VEP	0	0	0	0	1	1
HORMAD2-AS1	0.0292941	0.00280224		0.412113	0.235045	0.720459	ALL_LOF_HC_LOFTEE_and_CADD_20_VEP	1	0	0	0	0	0
COPZ2	0.0293519	0.0809655	0.110959	0.534378	0.142443	0.0667387	ALL_LOF_HC_LOFTEE_and_CADD_20_VEP	0	0	0	0	0	0
DGKB	0.0294477	0.0607785	0.610704	0.653648	0.0252349	0.074919	ALL_LOF_HC_LOFTEE_and_CADD_20_VEP	0	0	0	1	0	1
ARL8A	0.0294564		0.513136	0.496548	0.00298899	0.258838	ALL_LOF_HC_LOFTEE_and_CADD_20_VEP	0	0	0	1	0	1
MRPL19	0.0295253	0.129574	0.175345	0.458658	0.0147915	0.298795	ALL_LOF_HC_LOFTEE_and_CADD_20_VEP	0	0	0	1	0	1
IL21-AS1	0.0295387			0.0478115		0.0969224	ALL_LOF_HC_LOFTEE_and_CADD_20_VEP	0	0	1	0	0	1
CD302	0.0295568	0.540557	0.00206208	0.0809594	0.634527	0.805636	ALL_LOF_HC_LOFTEE_and_CADD_20_VEP	0	1	0	0	0	1
EEF1E1-BLOC1S5	0.0298463	0.137044	0.175892	0.551315	0.0156845	0.224688	ALL_LOF_HC_LOFTEE_and_CADD_20_VEP	0	0	0	1	0	1
C5orf58	0.0299448	0.713407	0.000695171	1	0.780329	0.121637	ALL_LOF_HC_LOFTEE_and_CADD_20_VEP	0	1	0	0	0	1
RRP7BP	0.0300182			0.00364954	0.325394	0.781037	ALL_LOF_HC_LOFTEE_and_CADD_20_VEP	0	0	1	0	0	1
IGSF5	0.0300332	0.127722	0.578485	1	0.00300119	0.213258	ALL_LOF_HC_LOFTEE_and_CADD_20_VEP	0	0	0	1	0	1
MYLIP	0.0301171	0.714759	0.21657	0.34079	0.0561178	0.0160431	ALL_LOF_HC_LOFTEE_and_CADD_20_VEP	0	0	0	0	1	1
COA4	0.0301263		0.195997	0.891781	0.590722	0.00197227	ALL_LOF_HC_LOFTEE_and_CADD_20_VEP	0	0	0	0	1	1
DEFB136	0.0301628		0.0132342	0.0765933	0.682746	0.29476	ALL_LOF_HC_LOFTEE_and_CADD_20_VEP	0	1	0	0	0	1
MMRN1	0.0301738	0.00340597	0.269452	0.0732727	0.794117	0.89197	ALL_LOF_HC_LOFTEE_and_CADD_20_VEP	1	0	0	0	0	0
PPA1	0.0302208	0.36134	0.000547856	0.853669	0.390079	0.724308	ALL_LOF_HC_LOFTEE_and_CADD_20_VEP	0	1	0	0	0	1
NTNG1	0.0302728	0.375068	0.246933	0.000782893	0.749442	0.880998	ALL_LOF_HC_LOFTEE_and_CADD_20_VEP	0	0	1	0	0	1
EIF3F	0.0303315	0.445196	0.0170467	0.0665751	0.138266	0.68737	ALL_LOF_HC_LOFTEE_and_CADD_20_VEP	0	1	0	0	0	1
CORO7	0.0303392	0.0739639	0.519621	0.0942388	0.516146	0.0256963	ALL_LOF_HC_LOFTEE_and_CADD_20_VEP	0	0	0	0	1	1
USP24	0.0303772	0.0126755	0.17433	0.0659991	0.494173	0.667836	ALL_LOF_HC_LOFTEE_and_CADD_20_VEP	1	0	0	0	0	0
HTR5A	0.0304022	0.511209	0.665092	0.669248	0.00573352	0.0369393	ALL_LOF_HC_LOFTEE_and_CADD_20_VEP	0	0	0	1	1	2
BTLA	0.0304092		0.0483995		0.0819023	0.238038	ALL_LOF_HC_LOFTEE_and_CADD_20_VEP	0	1	0	0	0	1
MRPS22	0.0305376	0.650587	0.102776	0.237267	0.655694	0.00466483	ALL_LOF_HC_LOFTEE_and_CADD_20_VEP	0	0	0	0	1	1
CFAP100	0.0306525	0.387457	0.053025	0.688181	0.00378767	0.911429	ALL_LOF_HC_LOFTEE_and_CADD_20_VEP	0	0	0	1	0	1
COL25A1	0.0306967	0.328284	0.409986	0.791225	0.00253058	0.181523	ALL_LOF_HC_LOFTEE_and_CADD_20_VEP	0	0	0	1	0	1
H1-6	0.0307591	0.586017		0.00608608	0.122097	0.481908	ALL_LOF_HC_LOFTEE_and_CADD_20_VEP	0	0	1	0	0	1
KLHL35	0.0308219	0.499774	0.610274	0.367802	0.267122	0.00164283	ALL_LOF_HC_LOFTEE_and_CADD_20_VEP	0	0	0	0	1	1
KLK13	0.0309277	0.81607	0.0748522	0.0926482	0.0248951	0.351272	ALL_LOF_HC_LOFTEE_and_CADD_20_VEP	0	0	0	1	0	1
LOC101927989	0.0310871			0.427316	0.00493278	0.460967	ALL_LOF_HC_LOFTEE_and_CADD_20_VEP	0	0	0	1	0	1
LOC101928988	0.0311032					0.0311032	ALL_LOF_HC_LOFTEE_and_CADD_20_VEP	0	0	0	0	1	1
NREP-AS1	0.0311048			0.4201		0.0117284	ALL_LOF_HC_LOFTEE_and_CADD_20_VEP	0	0	0	0	1	1
AKAP1	0.031132	0.29439	0.586939	0.349529	0.711799	0.00116308	ALL_LOF_HC_LOFTEE_and_CADD_20_VEP	0	0	0	0	1	1
SLC12A5	0.0311726	0.0268372	0.220635	0.848846	0.294821	0.0338101	ALL_LOF_HC_LOFTEE_and_CADD_20_VEP	1	0	0	0	1	1
SMARCD2	0.0312131	0.314419	0.181831	0.0415384	0.265964	0.0794828	ALL_LOF_HC_LOFTEE_and_CADD_20_VEP	0	0	1	0	0	1
NFU1	0.0312455	0.403307	0.224007	0.382587	0.622937	0.00233535	ALL_LOF_HC_LOFTEE_and_CADD_20_VEP	0	0	0	0	1	1
ZFAND4	0.0312617	0.102533	0.224721	0.690598	0.525342	0.00602	ALL_LOF_HC_LOFTEE_and_CADD_20_VEP	0	0	0	0	1	1
MYO7B	0.0312971	0.144083	0.0436667	0.0467148	0.262366	0.653749	ALL_LOF_HC_LOFTEE_and_CADD_20_VEP	0	1	1	0	0	2
OR10S1	0.0315307	0.776575	0.00237407	0.548544	0.342748	0.147127	ALL_LOF_HC_LOFTEE_and_CADD_20_VEP	0	1	0	0	0	1
MYO3A	0.0315651	0.345071	0.0924004	0.264327	0.0915838	0.0661834	ALL_LOF_HC_LOFTEE_and_CADD_20_VEP	0	0	0	0	0	0
ZNF414	0.0316102	0.121125	0.0630209	0.811285	0.0437499	0.188968	ALL_LOF_HC_LOFTEE_and_CADD_20_VEP	0	0	0	1	0	1
PRDX4	0.0316208		0.0174618	0.0800336	0.658437	0.237372	ALL_LOF_HC_LOFTEE_and_CADD_20_VEP	0	1	0	0	0	1
SCGB3A2	0.0316475	0.247246	0.139973	0.00859175		0.735497	ALL_LOF_HC_LOFTEE_and_CADD_20_VEP	0	0	1	0	0	1
TPPP3	0.031803	0.157858	0.617526	0.00417195	0.769912	0.165068	ALL_LOF_HC_LOFTEE_and_CADD_20_VEP	0	0	1	0	0	1
LOC100505549	0.0318295	0.678371		0.148774	0.482028	0.00453298	ALL_LOF_HC_LOFTEE_and_CADD_20_VEP	0	0	0	0	1	1
LOC100288866	0.0318532	0.629376		0.00239595	0.413029	0.354446	ALL_LOF_HC_LOFTEE_and_CADD_20_VEP	0	0	1	0	0	1
STARD7	0.0319538	0.104986	0.617083	0.018978	0.560067	0.0756131	ALL_LOF_HC_LOFTEE_and_CADD_20_VEP	0	0	1	0	0	1
MRPS9-AS2	0.0319662			0.368029	0.0953326	0.0287412	ALL_LOF_HC_LOFTEE_and_CADD_20_VEP	0	0	0	0	1	1
LRRC15	0.0319856	0.391751	0.385994	0.0080459	0.0824384	0.519923	ALL_LOF_HC_LOFTEE_and_CADD_20_VEP	0	0	1	0	0	1
CRTAC1	0.0319959	0.0125856	0.803618	0.627355	1	0.00822273	ALL_LOF_HC_LOFTEE_and_CADD_20_VEP	1	0	0	0	1	1
GALNT2	0.0320561	0.566069	0.010638	0.154177	0.673353	0.0837007	ALL_LOF_HC_LOFTEE_and_CADD_20_VEP	0	1	0	0	0	1
ZNF692	0.032068	0.182919	0.881127	0.397997	0.000992264	0.822562	ALL_LOF_HC_LOFTEE_and_CADD_20_VEP	0	0	0	1	0	1
HDHD2	0.0320768	0.032297	0.915054	0.0403604	0.227831	0.192744	ALL_LOF_HC_LOFTEE_and_CADD_20_VEP	1	0	1	0	0	1
ADPRM	0.0321747	1	0.000595218	0.229964	0.639714	0.601032	ALL_LOF_HC_LOFTEE_and_CADD_20_VEP	0	1	0	0	0	1
CHMP2A	0.0321867	0.228171	0.0342798	0.706197	0.437735	0.0217789	ALL_LOF_HC_LOFTEE_and_CADD_20_VEP	0	1	0	0	1	2
LTBP2	0.032238	0.920267	1	0.139034	0.0164338	0.0251059	ALL_LOF_HC_LOFTEE_and_CADD_20_VEP	0	0	0	1	1	2
MEIOSIN	0.0323169	0.0323169					ALL_LOF_HC_LOFTEE_and_CADD_20_VEP	1	0	0	0	0	0
ATL3	0.0324483	0.287134	0.0192569	0.340856	0.524832	0.0539121	ALL_LOF_HC_LOFTEE_and_CADD_20_VEP	0	1	0	0	0	1
FLRT1	0.0326212	0.0685681	0.43594	0.0123871	0.172532	0.841701	ALL_LOF_HC_LOFTEE_and_CADD_20_VEP	0	0	1	0	0	1
SCG3	0.0327053	0.526633	0.724565	0.826972	0.733051	0.000233388	ALL_LOF_HC_LOFTEE_and_CADD_20_VEP	0	0	0	0	1	1
SLC35E3	0.0327141	0.853051	0.627908	0.316116	0.00373569	0.0853852	ALL_LOF_HC_LOFTEE_and_CADD_20_VEP	0	0	0	1	0	1
EIF3L	0.0327336	0.123228	0.0539924	0.0941266	0.327805	0.263333	ALL_LOF_HC_LOFTEE_and_CADD_20_VEP	0	0	0	0	0	0
YTHDC1	0.0327339	0.91378	0.103751	0.0046481	0.734774	0.166961	ALL_LOF_HC_LOFTEE_and_CADD_20_VEP	0	0	1	0	0	1
KCNQ5	0.0329601	0.104562	0.372527	0.608966	0.00273259	0.843037	ALL_LOF_HC_LOFTEE_and_CADD_20_VEP	0	0	0	1	0	1
SGCB	0.0332231	0.178105	0.376957	0.0725082	0.193099	0.0588569	ALL_LOF_HC_LOFTEE_and_CADD_20_VEP	0	0	0	0	0	0
FRYL	0.0332643	0.131299	0.291279	0.811059	0.113252	0.0157799	ALL_LOF_HC_LOFTEE_and_CADD_20_VEP	0	0	0	0	1	1
PDZK1IP1	0.0332714	0.244575	0.105416	0.185821	0.0761306	0.152035	ALL_LOF_HC_LOFTEE_and_CADD_20_VEP	0	0	0	0	0	0
CITED4	0.0332801	0.412584		0.420596	0.571378	0.00237287	ALL_LOF_HC_LOFTEE_and_CADD_20_VEP	0	0	0	0	1	1
KHDC3L	0.0333947	0.254041	0.272633	0.586952	0.0323866	0.0423619	ALL_LOF_HC_LOFTEE_and_CADD_20_VEP	0	0	0	1	1	2
HMGCL	0.0333957	0.298904	1	0.167509	0.360941	0.00308631	ALL_LOF_HC_LOFTEE_and_CADD_20_VEP	0	0	0	0	1	1
ANGEL2	0.0334148	0.777625	0.0256584	0.0153223	0.305089	0.598527	ALL_LOF_HC_LOFTEE_and_CADD_20_VEP	0	1	1	0	0	2
IPP	0.0334587	0.845517	0.0370081	0.218129	0.508261	0.0161252	ALL_LOF_HC_LOFTEE_and_CADD_20_VEP	0	1	0	0	1	2
MAP2K7	0.0334947	0.0535644	0.28927	0.42702	0.0853713	0.0992005	ALL_LOF_HC_LOFTEE_and_CADD_20_VEP	0	0	0	0	0	0
PGAM1P5	0.0335238				0.131069	0.0410952	ALL_LOF_HC_LOFTEE_and_CADD_20_VEP	0	0	0	0	1	1
SERPINA4	0.0335704	0.831075	0.00749026	0.0548938	0.786277	0.20929	ALL_LOF_HC_LOFTEE_and_CADD_20_VEP	0	1	0	0	0	1
PPP1R14B-AS1	0.0336466	0.837633		1	0.0003225	0.884946	ALL_LOF_HC_LOFTEE_and_CADD_20_VEP	0	0	0	1	0	1
DUPD1	0.0336847		0.0336847				ALL_LOF_HC_LOFTEE_and_CADD_20_VEP	0	1	0	0	0	1
FANCC	0.0337069	0.0124196	0.0132855	1	0.672429	0.510043	ALL_LOF_HC_LOFTEE_and_CADD_20_VEP	1	1	0	0	0	1
ATP6V1B2	0.0337579	1	0.00380513	0.452587	0.150022	0.219552	ALL_LOF_HC_LOFTEE_and_CADD_20_VEP	0	1	0	0	0	1
LOC101928191	0.033765					0.033765	ALL_LOF_HC_LOFTEE_and_CADD_20_VEP	0	0	0	0	1	1
AGPAT1	0.0337755	0.0236361	0.00647187	0.878216	0.526788	0.802188	ALL_LOF_HC_LOFTEE_and_CADD_20_VEP	1	1	0	0	0	1
TCP11L1	0.0338321	0.0123005	0.361589	0.767548	0.607794	0.0274319	ALL_LOF_HC_LOFTEE_and_CADD_20_VEP	1	0	0	0	1	1
ZBTB20-AS1	0.0339089			0.354006	0.26829	0.0114867	ALL_LOF_HC_LOFTEE_and_CADD_20_VEP	0	0	0	0	1	1
ABRAXAS2	0.0341035	0.235253		0.00316213	0.685319	0.47822	ALL_LOF_HC_LOFTEE_and_CADD_20_VEP	0	0	1	0	0	1
DPP7	0.0341315	0.315922	0.0279837	0.79391	0.609767	0.013484	ALL_LOF_HC_LOFTEE_and_CADD_20_VEP	0	1	0	0	1	2
NIPSNAP1	0.0341805	0.0562155	0.517298	0.0638196	0.118899	0.262111	ALL_LOF_HC_LOFTEE_and_CADD_20_VEP	0	0	0	0	0	0
CDH8	0.0342746	0.711498	1	0.697723	0.762075	0.000153542	ALL_LOF_HC_LOFTEE_and_CADD_20_VEP	0	0	0	0	1	1
ZBED9	0.0343135	0.514356	0.685843	0.00451759	0.66613	0.0548147	ALL_LOF_HC_LOFTEE_and_CADD_20_VEP	0	0	1	0	0	1
PDCD4	0.0343515	0.741736	0.434667	0.0301593	0.0104276	0.574902	ALL_LOF_HC_LOFTEE_and_CADD_20_VEP	0	0	1	1	0	2
RP1-34B20.21	0.0343695		0.0343695				ALL_LOF_HC_LOFTEE_and_CADD_20_VEP	0	1	0	0	0	1
MSLNL	0.034415		0.034415				ALL_LOF_HC_LOFTEE_and_CADD_20_VEP	0	1	0	0	0	1
DCXR	0.0345449		0.315192	0.467651	0.230372	0.00731567	ALL_LOF_HC_LOFTEE_and_CADD_20_VEP	0	0	0	0	1	1
KRTAP8-1	0.0346304		0.012885	0.123365		0.705927	ALL_LOF_HC_LOFTEE_and_CADD_20_VEP	0	1	0	0	0	1
STARD10	0.034648	0.687549	0.00268148	0.323449	0.116471	0.850639	ALL_LOF_HC_LOFTEE_and_CADD_20_VEP	0	1	0	0	0	1
SMYD2	0.0348036	0.174149	0.47686	0.033604	0.130656	0.163179	ALL_LOF_HC_LOFTEE_and_CADD_20_VEP	0	0	1	0	0	1
EXD1	0.0348065	0.128588	0.0774521	0.722057	0.0165628	0.49959	ALL_LOF_HC_LOFTEE_and_CADD_20_VEP	0	0	0	1	0	1
TENM3	0.0348305	0.473204	0.46699	0.0037262	0.897138	0.0806379	ALL_LOF_HC_LOFTEE_and_CADD_20_VEP	0	0	1	0	0	1
RPL34	0.0348502		0.85424	0.534748	0.000550843	1	ALL_LOF_HC_LOFTEE_and_CADD_20_VEP	0	0	0	1	0	1
AIPL1	0.0348743	0.462768	0.366814	0.799299	0.00792325	0.0555208	ALL_LOF_HC_LOFTEE_and_CADD_20_VEP	0	0	0	1	0	1
KRT80	0.0349124	0.00445728	0.856929	0.0265042	0.672439	0.87829	ALL_LOF_HC_LOFTEE_and_CADD_20_VEP	1	0	1	0	0	1
MRPL52	0.0349567		0.198675	0.17801	0.0168468	0.424214	ALL_LOF_HC_LOFTEE_and_CADD_20_VEP	0	0	0	1	0	1
CEP43	0.0350574	0.00511033		0.876907	0.0754715	0.750465	ALL_LOF_HC_LOFTEE_and_CADD_20_VEP	1	0	0	0	0	0
RPA3	0.0351412		0.664312	0.00819028	0.0551626	0.848622	ALL_LOF_HC_LOFTEE_and_CADD_20_VEP	0	0	1	0	0	1
SLC8A3	0.0351574	0.0706591	0.0178787	0.718175	0.721236	0.0923783	ALL_LOF_HC_LOFTEE_and_CADD_20_VEP	0	1	0	0	0	1
TENM4	0.035188	0.64313	0.0147159	0.224125	0.193983	0.147107	ALL_LOF_HC_LOFTEE_and_CADD_20_VEP	0	1	0	0	0	1
XPO7	0.0352763	0.750975	0.588226	0.00567966	0.0267273	0.906216	ALL_LOF_HC_LOFTEE_and_CADD_20_VEP	0	0	1	1	0	2
TMEM135	0.0354099	0.103063	0.0150731	0.363021	0.378843	0.286127	ALL_LOF_HC_LOFTEE_and_CADD_20_VEP	0	1	0	0	0	1
TIGD2	0.0355665	0.0509007	0.137527	0.153396	0.316072	0.181363	ALL_LOF_HC_LOFTEE_and_CADD_20_VEP	0	0	0	0	0	0
ASRGL1	0.035625	0.198829	0.0341953	0.0397878	0.445587	0.511979	ALL_LOF_HC_LOFTEE_and_CADD_20_VEP	0	1	1	0	0	2
BPNT2	0.0356317	0.0758315		0.0712489	0.120214	0.400171	ALL_LOF_HC_LOFTEE_and_CADD_20_VEP	0	0	0	0	0	0
RRAD	0.0356962	0.189481	0.888481	0.39196	0.0880773	0.0106518	ALL_LOF_HC_LOFTEE_and_CADD_20_VEP	0	0	0	0	1	1
SNF8	0.0358418	0.0121756	0.47728	0.118975	0.238671	0.377571	ALL_LOF_HC_LOFTEE_and_CADD_20_VEP	1	0	0	0	0	0
SOCS5	0.0359607	0.752735	0.581302	0.732688	0.000920564	0.212207	ALL_LOF_HC_LOFTEE_and_CADD_20_VEP	0	0	0	1	0	1
PTS	0.0359923		0.00246308	0.829597	0.687452	0.187774	ALL_LOF_HC_LOFTEE_and_CADD_20_VEP	0	1	0	0	0	1
DCUN1D3	0.0361843	0.38558	0.0217167	0.475924	0.301545	0.0526268	ALL_LOF_HC_LOFTEE_and_CADD_20_VEP	0	1	0	0	0	1
KCNH5	0.0361872	0.23667	0.106187	0.160634	0.774596	0.0202271	ALL_LOF_HC_LOFTEE_and_CADD_20_VEP	0	0	0	0	1	1
ABCC4	0.0362751	0.0355219	0.126239	0.415803	0.144879	0.235035	ALL_LOF_HC_LOFTEE_and_CADD_20_VEP	1	0	0	0	0	0
POMC	0.0363002	0.768508	0.107371	0.173482	0.281698	0.0157622	ALL_LOF_HC_LOFTEE_and_CADD_20_VEP	0	0	0	0	1	1
ABCA3	0.0363016	0.0540008	0.043171	0.80304	0.0727987	0.466404	ALL_LOF_HC_LOFTEE_and_CADD_20_VEP	0	1	0	0	0	1
FCN1	0.0363019	0.0581252	0.725427	0.0642022	0.539873	0.0434932	ALL_LOF_HC_LOFTEE_and_CADD_20_VEP	0	0	0	0	1	1
MPHOSPH6	0.0363116	0.202463	0.00608535	0.648662	0.168759	0.471505	ALL_LOF_HC_LOFTEE_and_CADD_20_VEP	0	1	0	0	0	1
MAST4	0.0363302	0.055876	0.46105	0.326462	0.045666	0.165712	ALL_LOF_HC_LOFTEE_and_CADD_20_VEP	0	0	0	1	0	1
LOC100132813	0.0363608			0.0107475		0.55218	ALL_LOF_HC_LOFTEE_and_CADD_20_VEP	0	0	1	0	0	1
PTGES3L-AARSD1	0.036431	0.755102	0.182155	0.273781	0.598583	0.00283577	ALL_LOF_HC_LOFTEE_and_CADD_20_VEP	0	0	0	0	1	1
NPAT	0.0364595	0.391477	0.25861	0.248524	0.00289448	0.878795	ALL_LOF_HC_LOFTEE_and_CADD_20_VEP	0	0	0	1	0	1
DMXL2	0.0364769	0.0371759	0.395001	0.403778	0.0182975	0.59035	ALL_LOF_HC_LOFTEE_and_CADD_20_VEP	1	0	0	1	0	1
LRRC31	0.0365674	0.119345	0.338371	0.0202901	0.387025	0.202757	ALL_LOF_HC_LOFTEE_and_CADD_20_VEP	0	0	1	0	0	1
RFX4	0.0365811	0.150746	0.265648	0.858752	0.00693494	0.269767	ALL_LOF_HC_LOFTEE_and_CADD_20_VEP	0	0	0	1	0	1
HHEX	0.0366407	0.0317329	0.712949	0.336203	0.72359	0.0117193	ALL_LOF_HC_LOFTEE_and_CADD_20_VEP	1	0	0	0	1	1
KDM4C	0.0366964	0.642493	0.368461	0.00527906	0.143711	0.359994	ALL_LOF_HC_LOFTEE_and_CADD_20_VEP	0	0	1	0	0	1
DCP1A	0.0368519	0.689959	0.0877088	0.498106	0.116069	0.0186032	ALL_LOF_HC_LOFTEE_and_CADD_20_VEP	0	0	0	0	1	1
DNAAF2	0.0369109	0.068566	0.536687	0.172977	1	0.010251	ALL_LOF_HC_LOFTEE_and_CADD_20_VEP	0	0	0	0	1	1
OR6C74	0.0369647	1	0.0335431	0.0602623	0.671764	0.0481631	ALL_LOF_HC_LOFTEE_and_CADD_20_VEP	0	1	0	0	1	2
ETS2	0.0369835	0.108999	0.549494	0.37906	0.048096	0.0599411	ALL_LOF_HC_LOFTEE_and_CADD_20_VEP	0	0	0	1	0	1
YBX3	0.037043	0.0922085	0.096818	0.0481157	0.373027	0.409518	ALL_LOF_HC_LOFTEE_and_CADD_20_VEP	0	0	1	0	0	1
VPS37B	0.037111	0.383738	0.256056	0.692681	1	0.000966892	ALL_LOF_HC_LOFTEE_and_CADD_20_VEP	0	0	0	0	1	1
GNA11	0.03718		0.210544	0.0292797	0.470958	0.0952767	ALL_LOF_HC_LOFTEE_and_CADD_20_VEP	0	0	1	0	0	1
ZC3H12C	0.0371874	0.155911	0.406878	0.0952633	0.0126616	0.862844	ALL_LOF_HC_LOFTEE_and_CADD_20_VEP	0	0	0	1	0	1
IPO11	0.0372547	0.000597571	0.914727	0.479563	0.757329	0.333513	ALL_LOF_HC_LOFTEE_and_CADD_20_VEP	1	0	0	0	0	0
CSTF2T	0.0372887	0.65599	1	0.00387407	0.0981324	0.265871	ALL_LOF_HC_LOFTEE_and_CADD_20_VEP	0	0	1	0	0	1
PARVB	0.0374146	0.25795	0.085758	0.264051	0.821828	0.0138859	ALL_LOF_HC_LOFTEE_and_CADD_20_VEP	0	0	0	0	1	1
STRIP2	0.0374779	0.0106764	0.744467	1	0.0238559	0.352489	ALL_LOF_HC_LOFTEE_and_CADD_20_VEP	1	0	0	1	0	1
RP11-949J7.8	0.0375314		0.0375314				ALL_LOF_HC_LOFTEE_and_CADD_20_VEP	0	1	0	0	0	1
PBDC1	0.0377102					0.0377102	ALL_LOF_HC_LOFTEE_and_CADD_20_VEP	0	0	0	0	1	1
CYRIA	0.0377263	0.248137		0.640707	0.00418892	0.424346	ALL_LOF_HC_LOFTEE_and_CADD_20_VEP	0	0	0	1	0	1
SH3TC2	0.0378319	0.80614	0.00599078	0.0257522	0.54543	1	ALL_LOF_HC_LOFTEE_and_CADD_20_VEP	0	1	1	0	0	2
POGZ	0.0378475	0.0533829	0.0139108	0.540081	0.169245	1	ALL_LOF_HC_LOFTEE_and_CADD_20_VEP	0	1	0	0	0	1
GLIS2	0.0378717	0.65545	0.519742	0.00117531	0.296811	0.571752	ALL_LOF_HC_LOFTEE_and_CADD_20_VEP	0	0	1	0	0	1
TDRD1	0.0378803	0.00210156	0.918958	0.83961	0.223391	0.187647	ALL_LOF_HC_LOFTEE_and_CADD_20_VEP	1	0	0	0	0	0
RP11-286H14.4	0.0379272		0.0379272				ALL_LOF_HC_LOFTEE_and_CADD_20_VEP	0	1	0	0	0	1
PMEPA1	0.0379706	0.0249354	0.0833998	0.1001	0.424435	0.772193	ALL_LOF_HC_LOFTEE_and_CADD_20_VEP	1	0	0	0	0	0
NUFIP1	0.0379903	0.646596	0.158789	0.106266	0.00797693	0.78456	ALL_LOF_HC_LOFTEE_and_CADD_20_VEP	0	0	0	1	0	1
CCR5	0.0380715	0.210557	0.00360803	0.322153	0.479659	0.58363	ALL_LOF_HC_LOFTEE_and_CADD_20_VEP	0	1	0	0	0	1
LCE2D	0.0380929	0.0380311	0.156896			0.213699	ALL_LOF_HC_LOFTEE_and_CADD_20_VEP	1	0	0	0	0	0
ARL8B	0.0381165		0.0594928	0.173433	0.380725	0.0730344	ALL_LOF_HC_LOFTEE_and_CADD_20_VEP	0	0	0	0	0	0
HEPACAM	0.0382386	0.0996336	0.0275419	0.0701485	0.569139	0.629706	ALL_LOF_HC_LOFTEE_and_CADD_20_VEP	0	1	0	0	0	1
KIAA1257	0.0383104		0.0383104				ALL_LOF_HC_LOFTEE_and_CADD_20_VEP	0	1	0	0	0	1
PRKAA2	0.0384708	1	0.00378211	0.085978	0.730149	0.293354	ALL_LOF_HC_LOFTEE_and_CADD_20_VEP	0	1	0	0	0	1
ELK1	0.0385012			0.693065	0.00383598	0.486554	ALL_LOF_HC_LOFTEE_and_CADD_20_VEP	0	0	0	1	0	1
FETUB	0.0385137	0.368088	0.0454725	0.0433785	0.546276	0.175914	ALL_LOF_HC_LOFTEE_and_CADD_20_VEP	0	1	1	0	0	2
ECSCR	0.0385388		0.0103504	0.783184	0.188466	0.19086	ALL_LOF_HC_LOFTEE_and_CADD_20_VEP	0	1	0	0	0	1
DIRAS3	0.0386262		0.54698	0.631638	0.00228866	0.369992	ALL_LOF_HC_LOFTEE_and_CADD_20_VEP	0	0	0	1	0	1
ZMYND12	0.0387979	0.0850928	0.0627557	0.342173	0.468392	0.0824766	ALL_LOF_HC_LOFTEE_and_CADD_20_VEP	0	0	0	0	0	0
HSD11B1L	0.0388014	0.561295	0.1942	0.00554296	0.116845	1	ALL_LOF_HC_LOFTEE_and_CADD_20_VEP	0	0	1	0	0	1
POLR1E	0.0388153	0.00153856	0.905423	0.299257	0.638289	0.265468	ALL_LOF_HC_LOFTEE_and_CADD_20_VEP	1	0	0	0	0	0
CCZ1B	0.0389163		0.587413	0.466979	0.0014288	0.754712	ALL_LOF_HC_LOFTEE_and_CADD_20_VEP	0	0	0	1	0	1
TENT4A	0.0390425	0.297572		0.500358	0.0616004	0.0324046	ALL_LOF_HC_LOFTEE_and_CADD_20_VEP	0	0	0	0	1	1
HIST1H2AG	0.0390929		0.0390929				ALL_LOF_HC_LOFTEE_and_CADD_20_VEP	0	1	0	0	0	1
SLC25A39	0.0390994	0.645548	0.668799	0.707278	0.000371458	0.629972	ALL_LOF_HC_LOFTEE_and_CADD_20_VEP	0	0	0	1	0	1
REG3A	0.0391526		0.133031	0.670291	0.0405139	0.0826117	ALL_LOF_HC_LOFTEE_and_CADD_20_VEP	0	0	0	1	0	1
CDC45	0.0392431	0.898728	0.773417	0.0641059	1	0.00161297	ALL_LOF_HC_LOFTEE_and_CADD_20_VEP	0	0	0	0	1	1
TIMM44	0.0394586	0.814949	0.280979	0.0486854	0.136518	0.047636	ALL_LOF_HC_LOFTEE_and_CADD_20_VEP	0	0	1	0	1	2
KIF20A	0.0394799	0.478778	0.576407	0.205135	0.81646	0.00156986	ALL_LOF_HC_LOFTEE_and_CADD_20_VEP	0	0	0	0	1	1
RNF139	0.0395518	0.0645467	0.375507	0.233965	0.0202996	0.632149	ALL_LOF_HC_LOFTEE_and_CADD_20_VEP	0	0	0	1	0	1
ESYT2	0.0395948	0.466824	0.58769	0.00859306	0.759064	0.0407351	ALL_LOF_HC_LOFTEE_and_CADD_20_VEP	0	0	1	0	1	2
MT1G	0.0396633		0.0753162	0.336375	0.0214879	0.558785	ALL_LOF_HC_LOFTEE_and_CADD_20_VEP	0	0	0	1	0	1
EVPL	0.0396746	0.21026	0.0197775	0.089051	0.545239	0.362182	ALL_LOF_HC_LOFTEE_and_CADD_20_VEP	0	1	0	0	0	1
MTRNR2L1	0.0397674		0.0397674				ALL_LOF_HC_LOFTEE_and_CADD_20_VEP	0	1	0	0	0	1
RBPMS-AS1	0.0397771			0.323885	0.156037	0.0267448	ALL_LOF_HC_LOFTEE_and_CADD_20_VEP	0	0	0	0	1	1
GOLGA8S	0.0398018		0.0398018				ALL_LOF_HC_LOFTEE_and_CADD_20_VEP	0	1	0	0	0	1
PRAMEF9	0.0399416					0.0399416	ALL_LOF_HC_LOFTEE_and_CADD_20_VEP	0	0	0	0	1	1
TRPC1	0.0399554	0.539788	0.00809435	0.134031	0.167487	0.753945	ALL_LOF_HC_LOFTEE_and_CADD_20_VEP	0	1	0	0	0	1
GAPDH	0.0400465	0.268767	0.79095	0.669095	0.184279	0.00283145	ALL_LOF_HC_LOFTEE_and_CADD_20_VEP	0	0	0	0	1	1
SLC22A1	0.040114	0.192489	0.322234	0.0180755	0.749038	0.0886106	ALL_LOF_HC_LOFTEE_and_CADD_20_VEP	0	0	1	0	0	1
TBC1D29	0.0401324		0.0401324				ALL_LOF_HC_LOFTEE_and_CADD_20_VEP	0	1	0	0	0	1
VTA1	0.0401327	1	0.019771	0.0126884	0.82607	0.359356	ALL_LOF_HC_LOFTEE_and_CADD_20_VEP	0	1	1	0	0	2
KRTAP10-4	0.040156	0.0149383	0.101589	0.845137	0.224451	0.258929	ALL_LOF_HC_LOFTEE_and_CADD_20_VEP	1	0	0	0	0	0
CECR5	0.0402409		0.0402409				ALL_LOF_HC_LOFTEE_and_CADD_20_VEP	0	1	0	0	0	1
SDK2	0.0403023	1	0.0584571	0.862983	0.0755755	0.0196634	ALL_LOF_HC_LOFTEE_and_CADD_20_VEP	0	0	0	0	1	1
GSKIP	0.0404482	0.594216	0.00601994	1	0.407669	0.0517039	ALL_LOF_HC_LOFTEE_and_CADD_20_VEP	0	1	0	0	0	1
KCNH7	0.040484	0.240083	0.795343	0.30691	0.00321185	0.401138	ALL_LOF_HC_LOFTEE_and_CADD_20_VEP	0	0	0	1	0	1
LAMP1	0.0405416	0.134008	0.233468	0.0205491	0.277076	0.424821	ALL_LOF_HC_LOFTEE_and_CADD_20_VEP	0	0	1	0	0	1
FAM188A	0.0405539		0.0405539				ALL_LOF_HC_LOFTEE_and_CADD_20_VEP	0	1	0	0	0	1
ANAPC5	0.040559	1	0.0382499	0.227697	0.0166022	0.523718	ALL_LOF_HC_LOFTEE_and_CADD_20_VEP	0	1	0	1	0	2
SGCD	0.0405616	0.00357142	0.312447	0.159842	0.789117	0.53808	ALL_LOF_HC_LOFTEE_and_CADD_20_VEP	1	0	0	0	0	0
MREG	0.0405785	0.35335	0.257669	0.64743	0.0063682	0.201886	ALL_LOF_HC_LOFTEE_and_CADD_20_VEP	0	0	0	1	0	1
LOC105369532	0.0405925					0.0405925	ALL_LOF_HC_LOFTEE_and_CADD_20_VEP	0	0	0	0	1	1
CDC42	0.0406468		0.110132	0.0153655	0.584644	0.318775	ALL_LOF_HC_LOFTEE_and_CADD_20_VEP	0	0	1	0	0	1
STAC2	0.0407461	0.0253582	0.138174	0.779451	0.159894	0.174685	ALL_LOF_HC_LOFTEE_and_CADD_20_VEP	1	0	0	0	0	0
AKAP17A	0.0408147		0.0408147				ALL_LOF_HC_LOFTEE_and_CADD_20_VEP	0	1	0	0	0	1
SYS1	0.0408279	0.476808	0.00280037	0.167993	1	0.341157	ALL_LOF_HC_LOFTEE_and_CADD_20_VEP	0	1	0	0	0	1
OR2G3	0.0408404	0.838402	0.0755321	0.362699	0.0148516	0.224446	ALL_LOF_HC_LOFTEE_and_CADD_20_VEP	0	0	0	1	0	1
ZNF107	0.0408567	0.573686	0.00254261	1	0.342304	0.153435	ALL_LOF_HC_LOFTEE_and_CADD_20_VEP	0	1	0	0	0	1
TIMP1	0.0408987			0.0285699	0.740865	0.0662994	ALL_LOF_HC_LOFTEE_and_CADD_20_VEP	0	0	1	0	0	1
XXbac-BPG32J3.19	0.0409493		0.0409493				ALL_LOF_HC_LOFTEE_and_CADD_20_VEP	0	1	0	0	0	1
TCEB3B	0.0409763		0.0409763				ALL_LOF_HC_LOFTEE_and_CADD_20_VEP	0	1	0	0	0	1
LIFR	0.0409892	0.192462	0.628234	0.0926548	0.0173389	0.396429	ALL_LOF_HC_LOFTEE_and_CADD_20_VEP	0	0	0	1	0	1
FAM126A	0.0410174	0.588158	0.15601	0.710491	0.00137856	0.857757	ALL_LOF_HC_LOFTEE_and_CADD_20_VEP	0	0	0	1	0	1
CRACR2A	0.0411075	0.0238891	0.246847	0.505892	0.0909113	0.285236	ALL_LOF_HC_LOFTEE_and_CADD_20_VEP	1	0	0	0	0	0
GLMP	0.0411224	0.841209	0.210548	0.000437023	1	1	ALL_LOF_HC_LOFTEE_and_CADD_20_VEP	0	0	1	0	0	1
SORCS3	0.0411745	0.014073	0.149775	0.418534	0.647927	0.13569	ALL_LOF_HC_LOFTEE_and_CADD_20_VEP	1	0	0	0	0	0
MTREX	0.0411828	0.196187		0.281786	0.0320414	0.181525	ALL_LOF_HC_LOFTEE_and_CADD_20_VEP	0	0	0	1	0	1
F10	0.0413006	0.24408	0.00245947	0.351426	0.519189	0.711551	ALL_LOF_HC_LOFTEE_and_CADD_20_VEP	0	1	0	0	0	1
MAMDC2	0.0413051	0.316171	0.0499345	0.186723	0.299114	0.0884012	ALL_LOF_HC_LOFTEE_and_CADD_20_VEP	0	1	0	0	0	1
CAVIN1	0.0413459	0.0184061		0.775538	0.907996	0.0249531	ALL_LOF_HC_LOFTEE_and_CADD_20_VEP	1	0	0	0	1	1
JAM3	0.0413826	0.00481522	0.542969	0.531125	0.162717	0.346009	ALL_LOF_HC_LOFTEE_and_CADD_20_VEP	1	0	0	0	0	0
ZNF233	0.0414463	0.0105337	0.102753	0.858497	0.0996989	0.84599	ALL_LOF_HC_LOFTEE_and_CADD_20_VEP	1	0	0	0	0	0
NMRK2	0.0415533	1	0.766721	0.0350439	0.545688	0.00536728	ALL_LOF_HC_LOFTEE_and_CADD_20_VEP	0	0	1	0	1	2
SEC24B	0.041609	0.33342	0.434315	0.00352077	0.588132	0.263005	ALL_LOF_HC_LOFTEE_and_CADD_20_VEP	0	0	1	0	0	1
C17orf75	0.0416472	0.65539	1	0.11723	0.00491438	0.20917	ALL_LOF_HC_LOFTEE_and_CADD_20_VEP	0	0	0	1	0	1
SLURP2	0.0416841	0.258972				0.026992	ALL_LOF_HC_LOFTEE_and_CADD_20_VEP	0	0	0	0	1	1
OSBPL6	0.0416955	0.412338	0.818507	0.362114	0.392331	0.00165019	ALL_LOF_HC_LOFTEE_and_CADD_20_VEP	0	0	0	0	1	1
TSPYL6	0.0417223	0.442993	0.23921	0.426374	0.0076112	0.230319	ALL_LOF_HC_LOFTEE_and_CADD_20_VEP	0	0	0	1	0	1
TEAD2	0.0417265	0.14365	0.213272	0.785944	0.00424678	0.774694	ALL_LOF_HC_LOFTEE_and_CADD_20_VEP	0	0	0	1	0	1
MRPS16	0.0418591	0.0158453	0.533012	0.722678	0.79523	0.0164035	ALL_LOF_HC_LOFTEE_and_CADD_20_VEP	1	0	0	0	1	1
ZNF618	0.0419568	0.401953	1	0.0325977	0.0978828	0.0623093	ALL_LOF_HC_LOFTEE_and_CADD_20_VEP	0	0	1	0	0	1
SALL4	0.0420539	0.671419	0.0232431	0.0137438	0.548775	0.681444	ALL_LOF_HC_LOFTEE_and_CADD_20_VEP	0	1	1	0	0	2
DCST1	0.0420718	0.286558	0.225934	0.297582	0.62483	0.00666727	ALL_LOF_HC_LOFTEE_and_CADD_20_VEP	0	0	0	0	1	1
GPR108	0.0421225	0.0264131	0.0114187	0.524075	0.787204	0.646292	ALL_LOF_HC_LOFTEE_and_CADD_20_VEP	1	1	0	0	0	1
WWTR1	0.0422208	0.732341	0.222342	0.00460719	0.160362	0.670937	ALL_LOF_HC_LOFTEE_and_CADD_20_VEP	0	0	1	0	0	1
SOCS2	0.0422535	0.00792862	0.0660833	0.487056	0.433604	0.730345	ALL_LOF_HC_LOFTEE_and_CADD_20_VEP	1	0	0	0	0	0
MN1	0.0422801	0.251047	0.84262	0.00228958	0.259824	0.64284	ALL_LOF_HC_LOFTEE_and_CADD_20_VEP	0	0	1	0	0	1
KIR2DL3	0.0424231		0.0014908	0.354948	0.832385	0.76276	ALL_LOF_HC_LOFTEE_and_CADD_20_VEP	0	1	0	0	0	1
NSMCE4A	0.0424265	0.0459732	0.0755948	0.153628	0.477189	0.319269	ALL_LOF_HC_LOFTEE_and_CADD_20_VEP	1	0	0	0	0	0
MAN1B1	0.0424466	0.24231	0.0106612	0.567949	0.865495	0.0641048	ALL_LOF_HC_LOFTEE_and_CADD_20_VEP	0	1	0	0	0	1
RP11-644F5.10	0.0424913		0.0424913				ALL_LOF_HC_LOFTEE_and_CADD_20_VEP	0	1	0	0	0	1
SAP30L-AS1	0.0427008	0.613414		0.197477	0.0567038	0.0493867	ALL_LOF_HC_LOFTEE_and_CADD_20_VEP	0	0	0	0	1	1
CPN2	0.0428429	0.103392	0.022825	0.833232	0.77834	0.0539804	ALL_LOF_HC_LOFTEE_and_CADD_20_VEP	0	1	0	0	0	1
C10orf76	0.0428552		0.0428552				ALL_LOF_HC_LOFTEE_and_CADD_20_VEP	0	1	0	0	0	1
HDHD5	0.04288	0.0403911		0.245617	0.0851675	0.403989	ALL_LOF_HC_LOFTEE_and_CADD_20_VEP	1	0	0	0	0	0
THCAT158	0.0430061				0.0157136	0.461863	ALL_LOF_HC_LOFTEE_and_CADD_20_VEP	0	0	0	1	0	1
IL31RA	0.0430398	0.314866	0.122033	0.763734	0.196652	0.0144211	ALL_LOF_HC_LOFTEE_and_CADD_20_VEP	0	0	0	0	1	1
TMEM127	0.0431334	0.492156	0.321771	0.305353	0.0286122	0.0603592	ALL_LOF_HC_LOFTEE_and_CADD_20_VEP	0	0	0	1	0	1
HIST1H2AI	0.0431469		0.0431469				ALL_LOF_HC_LOFTEE_and_CADD_20_VEP	0	1	0	0	0	1
LOC101929524	0.0431778			0.492928	0.533349	0.00574418	ALL_LOF_HC_LOFTEE_and_CADD_20_VEP	0	0	0	0	1	1
JAKMIP3	0.0432741	0.214575	0.0779127	0.304493	0.192756	0.0855516	ALL_LOF_HC_LOFTEE_and_CADD_20_VEP	0	0	0	0	0	0
DNMBP-AS1	0.043339	0.0223873		0.263383	0.467816	0.125712	ALL_LOF_HC_LOFTEE_and_CADD_20_VEP	1	0	0	0	0	0
EGFLAM	0.0434716	0.779101	0.355762	0.413733	0.000945967	0.779481	ALL_LOF_HC_LOFTEE_and_CADD_20_VEP	0	0	0	1	0	1
CXCL10	0.0435806		0.0731661	0.105885	0.157803	0.285998	ALL_LOF_HC_LOFTEE_and_CADD_20_VEP	0	0	0	0	0	0
HLA-DOB	0.0436326	0.402392	0.0812838	0.091422	0.205268	0.138577	ALL_LOF_HC_LOFTEE_and_CADD_20_VEP	0	0	0	0	0	0
KIAA1211	0.0436666		0.0436666				ALL_LOF_HC_LOFTEE_and_CADD_20_VEP	0	1	0	0	0	1
CXCR6	0.0438559		0.231953	0.433786	0.00470083	0.74616	ALL_LOF_HC_LOFTEE_and_CADD_20_VEP	0	0	0	1	0	1
SERPIND1	0.0438561	0.864549	0.0680262	0.215732	0.119274	0.0566672	ALL_LOF_HC_LOFTEE_and_CADD_20_VEP	0	0	0	0	0	0
PTGDR	0.0438589	0.202019	0.251169	0.123787	0.854432	0.0159805	ALL_LOF_HC_LOFTEE_and_CADD_20_VEP	0	0	0	0	1	1
FAM89A	0.0438839	0.261381	0.424347	0.0130824	0.0691782	0.855157	ALL_LOF_HC_LOFTEE_and_CADD_20_VEP	0	0	1	0	0	1
KIF4B	0.0439143	0.445088	0.0159693	0.410002	0.0487739	0.604607	ALL_LOF_HC_LOFTEE_and_CADD_20_VEP	0	1	0	1	0	2
MAGEC3	0.0439248			0.538356	0.581997	0.00493326	ALL_LOF_HC_LOFTEE_and_CADD_20_VEP	0	0	0	0	1	1
GORASP1	0.0440786	0.780813	0.412237	0.850399	0.00237914	0.132749	ALL_LOF_HC_LOFTEE_and_CADD_20_VEP	0	0	0	1	0	1
ARPC5	0.0441261	0.0478603	0.336585	0.0216259	0.471877	0.526793	ALL_LOF_HC_LOFTEE_and_CADD_20_VEP	1	0	1	0	0	1
FCRL6	0.0442376	0.31017	0.00798839	0.457908	0.536409	0.142867	ALL_LOF_HC_LOFTEE_and_CADD_20_VEP	0	1	0	0	0	1
SETD1A	0.0442443	0.0286156	0.596664	1	0.249064	0.0204516	ALL_LOF_HC_LOFTEE_and_CADD_20_VEP	1	0	0	0	1	1
CFD	0.0442528	0.620737	0.640605	0.00216871	0.172706	0.584112	ALL_LOF_HC_LOFTEE_and_CADD_20_VEP	0	0	1	0	0	1
SVEP1	0.0443458	0.170587	0.0983831	0.0977468	0.199834	0.26627	ALL_LOF_HC_LOFTEE_and_CADD_20_VEP	0	0	0	0	0	0
PIGA	0.0444226			0.647026		0.011663	ALL_LOF_HC_LOFTEE_and_CADD_20_VEP	0	0	0	0	1	1
CFAP70	0.0445676	0.256538	0.825443	0.71778	0.683152	0.000847375	ALL_LOF_HC_LOFTEE_and_CADD_20_VEP	0	0	0	0	1	1
ELF2	0.044757	0.646593	0.106143	1	0.0172865	0.0746684	ALL_LOF_HC_LOFTEE_and_CADD_20_VEP	0	0	0	1	0	1
DCAF1	0.0448297	0.489359	0.00129682	0.316942	0.642241	0.687557	ALL_LOF_HC_LOFTEE_and_CADD_20_VEP	0	1	0	0	0	1
CRPPA-AS1	0.0448779					0.0448779	ALL_LOF_HC_LOFTEE_and_CADD_20_VEP	0	0	0	0	1	1
C15orf38-AP3S2	0.0448808		0.0448808				ALL_LOF_HC_LOFTEE_and_CADD_20_VEP	0	1	0	0	0	1
ZNF630-AS1	0.0449385			0.0238865	0.584578	0.114178	ALL_LOF_HC_LOFTEE_and_CADD_20_VEP	0	0	1	0	0	1
ZNF630	0.0449385			0.0238865	0.584578	0.114178	ALL_LOF_HC_LOFTEE_and_CADD_20_VEP	0	0	1	0	0	1
ARMCX1	0.0450432			0.606305	0.0224068	0.117728	ALL_LOF_HC_LOFTEE_and_CADD_20_VEP	0	0	0	1	0	1
ATP10B	0.0450654	0.16931	0.114224	0.147743	0.0722083	0.434113	ALL_LOF_HC_LOFTEE_and_CADD_20_VEP	0	0	0	0	0	0
TMEM9B	0.0450861		0.0299691	0.0897502	0.157158	0.869936	ALL_LOF_HC_LOFTEE_and_CADD_20_VEP	0	1	0	0	0	1
FES	0.0451545	0.170344	0.140288	0.554711	0.61628	0.0109981	ALL_LOF_HC_LOFTEE_and_CADD_20_VEP	0	0	0	0	1	1
CMTR1	0.045155	0.204479	0.0723702	0.493027	0.143071	0.0860772	ALL_LOF_HC_LOFTEE_and_CADD_20_VEP	0	0	0	0	0	0
CORO7-PAM16	0.0451863	0.0738149	0.502612	0.188212	0.553438	0.0232759	ALL_LOF_HC_LOFTEE_and_CADD_20_VEP	0	0	0	0	1	1
TSNAXIP1	0.0452233	0.793965	0.224595	0.197122	0.30456	0.00841317	ALL_LOF_HC_LOFTEE_and_CADD_20_VEP	0	0	0	0	1	1
TWISTNB	0.0452801		0.0452801				ALL_LOF_HC_LOFTEE_and_CADD_20_VEP	0	1	0	0	0	1
MAK16	0.0453273	0.573673	0.559302	0.824012	0.0238274	0.0143498	ALL_LOF_HC_LOFTEE_and_CADD_20_VEP	0	0	0	1	1	2
CYB5D1	0.0453748	0.321338	0.486112	0.121131	0.0548313	0.0872793	ALL_LOF_HC_LOFTEE_and_CADD_20_VEP	0	0	0	0	0	0
CYP4F8	0.0455004	0.786592	0.188825	0.228296	0.7374	0.00363753	ALL_LOF_HC_LOFTEE_and_CADD_20_VEP	0	0	0	0	1	1
FAM46C	0.0456988		0.0456988				ALL_LOF_HC_LOFTEE_and_CADD_20_VEP	0	1	0	0	0	1
RALGAPB	0.0457033	0.0479905	0.298596	0.153545	0.172781	0.240958	ALL_LOF_HC_LOFTEE_and_CADD_20_VEP	1	0	0	0	0	0
SFTPC	0.0457223	0.017798	0.523997	0.923516	0.0159571	0.666964	ALL_LOF_HC_LOFTEE_and_CADD_20_VEP	1	0	0	1	0	1
PPP1R16A	0.04579	0.516228	0.69219	0.0217464	0.0187331	0.631198	ALL_LOF_HC_LOFTEE_and_CADD_20_VEP	0	0	1	1	0	2
LRRC59	0.0458734	0.205925	0.185062	0.0285771	0.734561	0.115193	ALL_LOF_HC_LOFTEE_and_CADD_20_VEP	0	0	1	0	0	1
RRNAD1	0.0459251	0.00244066	0.702096	0.256068	0.358235	0.587292	ALL_LOF_HC_LOFTEE_and_CADD_20_VEP	1	0	0	0	0	0
KRT9	0.0459286	0.039826	0.333719	0.27776	0.437323	0.0571892	ALL_LOF_HC_LOFTEE_and_CADD_20_VEP	1	0	0	0	0	0
AC129492.1	0.0459973		0.0459973				ALL_LOF_HC_LOFTEE_and_CADD_20_VEP	0	1	0	0	0	1
LOC101928343	0.0460298			0.0136846	0.361617	0.332863	ALL_LOF_HC_LOFTEE_and_CADD_20_VEP	0	0	1	0	0	1
PTX4	0.0460661	0.349224	0.56167	0.392593	0.386591	0.00311627	ALL_LOF_HC_LOFTEE_and_CADD_20_VEP	0	0	0	0	1	1
NDUFC2-KCTD14	0.0461183	0.917674	0.0832007	0.350319	0.398871	0.00871148	ALL_LOF_HC_LOFTEE_and_CADD_20_VEP	0	0	0	0	1	1
MICOS13	0.0462232			0.634302	0.129468	0.0201728	ALL_LOF_HC_LOFTEE_and_CADD_20_VEP	0	0	0	0	1	1
SLC9A9	0.0462515	0.778607	0.755055	0.160666	0.00125721	0.786291	ALL_LOF_HC_LOFTEE_and_CADD_20_VEP	0	0	0	1	0	1
MRPS15	0.0463556	0.385167	0.215381	0.0609549	0.0215334	0.8606	ALL_LOF_HC_LOFTEE_and_CADD_20_VEP	0	0	0	1	0	1
CAMK2N1	0.0463624		1	0.643973	0.144044	0.00413259	ALL_LOF_HC_LOFTEE_and_CADD_20_VEP	0	0	0	0	1	1
CHMP4A	0.0464492	0.345055	0.253478	0.0304361	0.0733936	0.481179	ALL_LOF_HC_LOFTEE_and_CADD_20_VEP	0	0	1	0	0	1
TXLNG	0.046538			0.834816	0.434752	0.00460686	ALL_LOF_HC_LOFTEE_and_CADD_20_VEP	0	0	0	0	1	1
ZFPM2	0.0465523	0.0958855	0.453087	0.250745	0.0112083	0.772718	ALL_LOF_HC_LOFTEE_and_CADD_20_VEP	0	0	0	1	0	1
CCL24	0.0465665		0.0127637			0.625802	ALL_LOF_HC_LOFTEE_and_CADD_20_VEP	0	1	0	0	0	1
NPR3	0.046605	0.00267351	0.251664	0.14048	1	1	ALL_LOF_HC_LOFTEE_and_CADD_20_VEP	1	0	0	0	0	0
RANBP17	0.0466355	0.473177	0.120939	0.0929324	0.0987789	0.180115	ALL_LOF_HC_LOFTEE_and_CADD_20_VEP	0	0	0	0	0	0
GPR149	0.0468918	0.13594	0.0405701	0.186485	0.229432	0.404522	ALL_LOF_HC_LOFTEE_and_CADD_20_VEP	0	1	0	0	0	1
CISD1	0.0469363	0.45487	0.445373	0.654585	0.0016261	0.443334	ALL_LOF_HC_LOFTEE_and_CADD_20_VEP	0	0	0	1	0	1
HAT1	0.046945	0.0594635	0.424632	0.852629	0.495546	0.00896349	ALL_LOF_HC_LOFTEE_and_CADD_20_VEP	0	0	0	0	1	1
COL10A1	0.0471059	0.841881	0.274287	0.354192	0.873469	0.00134595	ALL_LOF_HC_LOFTEE_and_CADD_20_VEP	0	0	0	0	1	1
SLC15A5	0.0471435	0.782539	0.0370233	0.035795	0.133619	0.694794	ALL_LOF_HC_LOFTEE_and_CADD_20_VEP	0	1	1	0	0	2
LRMP	0.047202		0.047202				ALL_LOF_HC_LOFTEE_and_CADD_20_VEP	0	1	0	0	0	1
HIST2H2BF	0.0472643		0.0472643				ALL_LOF_HC_LOFTEE_and_CADD_20_VEP	0	1	0	0	0	1
ABCA13	0.0472742	0.337955	0.369327	0.113857	0.559044	0.0121726	ALL_LOF_HC_LOFTEE_and_CADD_20_VEP	0	0	0	0	1	1
CSRNP1	0.0473276	0.189727	0.551872	0.00154698	0.790886	0.756277	ALL_LOF_HC_LOFTEE_and_CADD_20_VEP	0	0	1	0	0	1
WDYHV1	0.0473514		0.0473514				ALL_LOF_HC_LOFTEE_and_CADD_20_VEP	0	1	0	0	0	1
C19orf54	0.0473832	0.00191082	0.429374	0.284907	0.415248	1	ALL_LOF_HC_LOFTEE_and_CADD_20_VEP	1	0	0	0	0	0
GCGR	0.0473882	1	0.771299	0.0407427	0.028229	0.109439	ALL_LOF_HC_LOFTEE_and_CADD_20_VEP	0	0	1	1	0	2
ZSWIM8	0.0475912	0.90015	0.17881	0.331281	0.00360695	0.508254	ALL_LOF_HC_LOFTEE_and_CADD_20_VEP	0	0	0	1	0	1
OOSP2	0.0476044		0.0545779	0.274272	0.3214	0.0828845	ALL_LOF_HC_LOFTEE_and_CADD_20_VEP	0	0	0	0	0	0
ITGAX	0.0479093	0.692828	0.0660876	0.127654	0.211435	0.0799504	ALL_LOF_HC_LOFTEE_and_CADD_20_VEP	0	0	0	0	0	0
SH3BP5-AS1	0.0479137	0.0696036		0.118297	0.286955	0.170412	ALL_LOF_HC_LOFTEE_and_CADD_20_VEP	0	0	0	0	0	0
CCDC58	0.0480084		0.447919	0.00955787	0.492088	0.191689	ALL_LOF_HC_LOFTEE_and_CADD_20_VEP	0	0	1	0	0	1
CDH1	0.0480169	0.448924	0.417804	0.00830926	0.0745521	0.853449	ALL_LOF_HC_LOFTEE_and_CADD_20_VEP	0	0	1	0	0	1
FAM189B	0.0481731	0.0115019	0.103292	0.839223	0.354152	0.2823	ALL_LOF_HC_LOFTEE_and_CADD_20_VEP	1	0	0	0	0	0
SPPL2C	0.0482273	0.0670278	0.527725	0.218278	0.25873	0.0499898	ALL_LOF_HC_LOFTEE_and_CADD_20_VEP	0	0	0	0	1	1
DEPDC1	0.0482678	1	0.419838	0.0791245	0.00939369	0.320449	ALL_LOF_HC_LOFTEE_and_CADD_20_VEP	0	0	0	1	0	1
BOLA3	0.0483386	0.0797839	0.60566	0.0659328	0.656218	0.0479423	ALL_LOF_HC_LOFTEE_and_CADD_20_VEP	0	0	0	0	1	1
GPSM3	0.0484181	0.672601	0.460411	0.188804	0.184842	0.00929921	ALL_LOF_HC_LOFTEE_and_CADD_20_VEP	0	0	0	0	1	1
RHBDL3	0.0484435	0.362116	0.705996	0.148509	0.193633	0.0136819	ALL_LOF_HC_LOFTEE_and_CADD_20_VEP	0	0	0	0	1	1
ZFAND1	0.0484642	0.648454	0.423862	0.912917	0.00121877	0.329132	ALL_LOF_HC_LOFTEE_and_CADD_20_VEP	0	0	0	1	0	1
HGS	0.0484763	0.358477	0.0941528	0.0894854	0.0913753	0.36486	ALL_LOF_HC_LOFTEE_and_CADD_20_VEP	0	0	0	0	0	0
MXD3	0.048582	0.0571907	0.22502	0.183858	0.555051	0.0769423	ALL_LOF_HC_LOFTEE_and_CADD_20_VEP	0	0	0	0	0	0
CRAT	0.0487654	0.160696	0.716749	0.249324	0.0452813	0.0781819	ALL_LOF_HC_LOFTEE_and_CADD_20_VEP	0	0	0	1	0	1
ARMC1	0.0487752	0.248945	0.00874576	0.495523	0.15355	0.613887	ALL_LOF_HC_LOFTEE_and_CADD_20_VEP	0	1	0	0	0	1
FAM187B	0.0488617	0.799308	0.594661	0.580036	0.000427551	0.865198	ALL_LOF_HC_LOFTEE_and_CADD_20_VEP	0	0	0	1	0	1
C19orf24	0.0488634		0.0488634				ALL_LOF_HC_LOFTEE_and_CADD_20_VEP	0	1	0	0	0	1
TNFRSF10A	0.048871	0.360732	0.401431	0.00418188	0.408655	0.412242	ALL_LOF_HC_LOFTEE_and_CADD_20_VEP	0	0	1	0	0	1
DDX31	0.0488838	0.104272	0.0401361	0.0982917	0.540173	0.45931	ALL_LOF_HC_LOFTEE_and_CADD_20_VEP	0	1	0	0	0	1
AGXT2	0.0488858	0.0693925	0.0058055	0.896335	0.619496	0.456275	ALL_LOF_HC_LOFTEE_and_CADD_20_VEP	0	1	0	0	0	1
PSMD11	0.0489248	0.560912	0.123407	0.00325618	0.496545	0.913155	ALL_LOF_HC_LOFTEE_and_CADD_20_VEP	0	0	1	0	0	1
PSMD1	0.0490597	0.650864	0.322699	0.74775	0.00349974	0.186764	ALL_LOF_HC_LOFTEE_and_CADD_20_VEP	0	0	0	1	0	1
GABRB1	0.0490744	0.488362	0.652956	0.00860946	0.0690374	0.541872	ALL_LOF_HC_LOFTEE_and_CADD_20_VEP	0	0	1	0	0	1
MID1	0.0491281			0.0058324	0.393973	0.78345	ALL_LOF_HC_LOFTEE_and_CADD_20_VEP	0	0	1	0	0	1
ATP6V1FNB	0.0492046	1		0.0104619	0.285162	0.14044	ALL_LOF_HC_LOFTEE_and_CADD_20_VEP	0	0	1	0	0	1
CARNS1	0.0492098	0.0661989	0.0692429	0.514578	0.195063	0.224213	ALL_LOF_HC_LOFTEE_and_CADD_20_VEP	0	0	0	0	0	0
ACSS2	0.0492193	1	0.376926	0.591256	0.00242143	0.191225	ALL_LOF_HC_LOFTEE_and_CADD_20_VEP	0	0	0	1	0	1
CRH	0.049233		0.665967	0.243072	0.0168201	0.154011	ALL_LOF_HC_LOFTEE_and_CADD_20_VEP	0	0	0	1	0	1
VAV1	0.0492686	0.732081	0.145321	0.158236	0.368033	0.0166828	ALL_LOF_HC_LOFTEE_and_CADD_20_VEP	0	0	0	0	1	1
CSN3	0.0493641		0.0198107			0.432651	ALL_LOF_HC_LOFTEE_and_CADD_20_VEP	0	1	0	0	0	1
GUCY1B1	0.0493914	0.161005		0.00880984	0.490373	0.605793	ALL_LOF_HC_LOFTEE_and_CADD_20_VEP	0	0	1	0	0	1
TMEM57	0.0494098		0.0494098				ALL_LOF_HC_LOFTEE_and_CADD_20_VEP	0	1	0	0	0	1
COLGALT1	0.0494205	0.0104372	0.259754	0.494828	0.249364	0.310506	ALL_LOF_HC_LOFTEE_and_CADD_20_VEP	1	0	0	0	0	0
C9orf66	0.0494308		0.0494308				ALL_LOF_HC_LOFTEE_and_CADD_20_VEP	0	1	0	0	0	1
HIST3H3	0.0495052		0.0495052				ALL_LOF_HC_LOFTEE_and_CADD_20_VEP	0	1	0	0	0	1
GPR61	0.0495189	0.869963	0.669843	0.328336	0.00128767	0.422963	ALL_LOF_HC_LOFTEE_and_CADD_20_VEP	0	0	0	1	0	1
MTM1	0.049648			0.364858	0.0189023	0.264811	ALL_LOF_HC_LOFTEE_and_CADD_20_VEP	0	0	0	1	0	1
TRIM65	0.0496547	0.719082	0.0102243	0.243982	0.677066	0.0861821	ALL_LOF_HC_LOFTEE_and_CADD_20_VEP	0	1	0	0	0	1
TAPT1	0.0496594	0.659779	0.364348	0.516675	0.180099	0.00467995	ALL_LOF_HC_LOFTEE_and_CADD_20_VEP	0	0	0	0	1	1
UFD1	0.0497656	0.478386		0.0127248	0.208709	0.335428	ALL_LOF_HC_LOFTEE_and_CADD_20_VEP	0	0	1	0	0	1
CNTN1	0.0498021	0.292999	0.198664	0.440888	0.051904	0.0789553	ALL_LOF_HC_LOFTEE_and_CADD_20_VEP	0	0	0	0	0	0
ETNK2	0.0498536	0.487654	0.058113	0.147885	0.721677	0.0348312	ALL_LOF_HC_LOFTEE_and_CADD_20_VEP	0	0	0	0	1	1
PGLYRP1	0.0498722	0.266518	0.851305	0.0772094	0.799456	0.00752672	ALL_LOF_HC_LOFTEE_and_CADD_20_VEP	0	0	0	0	1	1
RFX5	0.0498733	0.377023	0.127145	0.121941	0.0590882	0.305197	ALL_LOF_HC_LOFTEE_and_CADD_20_VEP	0	0	0	0	0	0
GBA	1.45889e-21	1.05348e-05	1.31751e-08	0.000314406	0.246645	2.1519e-10	ALL_MISSENSE_SNPEFF	1	1	1	0	1	3
P2RY10	2.65632e-06			0.0509206	0.165804	1.73072e-06	ALL_MISSENSE_SNPEFF	0	0	0	0	1	1
SEPTIN5	5.46119e-06	0.758649		0.35482	1.5395e-06	0.00927641	ALL_MISSENSE_SNPEFF	0	0	0	1	1	2
LRRK2	9.45864e-06	1.96111e-07	0.0465796	0.371834	0.614894	0.482185	ALL_MISSENSE_SNPEFF	1	1	0	0	0	1
EEA1	2.79104e-05	0.710964	0.0459941	5.51316e-06	0.0515888	0.410951	ALL_MISSENSE_SNPEFF	0	1	1	0	0	2
RPS20	2.94278e-05		0.747649	0.000102238	0.603869	0.000609874	ALL_MISSENSE_SNPEFF	0	0	1	0	1	2
HTRA1	4.64676e-05	0.201669	0.358107	0.313741	1.81676e-06	0.175279	ALL_MISSENSE_SNPEFF	0	0	0	1	0	1
STK38L	5.35084e-05	0.461737	2.68195e-05	0.165171	0.188783	0.022298	ALL_MISSENSE_SNPEFF	0	1	0	0	1	2
RAP1A	5.94056e-05		0.0920449	0.000102486	0.229522	0.0301836	ALL_MISSENSE_SNPEFF	0	0	1	0	1	2
DCAF1	9.12047e-05	0.473686	0.00017026	0.211237	0.028877	0.0342621	ALL_MISSENSE_SNPEFF	0	1	0	1	1	3
S100B	0.000110077		0.0425705	0.000187978		0.124738	ALL_MISSENSE_SNPEFF	0	1	1	0	0	2
ZNF777	0.000131612	0.605769	0.329611	0.00143558	0.000377124	0.248382	ALL_MISSENSE_SNPEFF	0	0	1	1	0	2
GADD45G	0.00014719	0.214698	0.293223	0.00113426	0.000756903	0.572939	ALL_MISSENSE_SNPEFF	0	0	1	1	0	2
RPUSD1	0.000147251	1.28091e-05	0.0393811	0.892608	0.0795356	0.865146	ALL_MISSENSE_SNPEFF	1	1	0	0	0	1
STARD7-AS1	0.000149322					0.000149322	ALL_MISSENSE_SNPEFF	0	0	0	0	1	1
SLC6A14	0.000191033		0.69563	1.61599e-06	0.471912	0.509283	ALL_MISSENSE_SNPEFF	0	0	1	0	0	1
TOM1	0.000254684	0.279296	0.0321423	0.0558515	0.287442	0.000434243	ALL_MISSENSE_SNPEFF	0	1	0	0	1	2
MAGT1	0.000255186			0.477775	0.00980416	0.000565806	ALL_MISSENSE_SNPEFF	0	0	0	1	1	2
CAMP	0.000264411	0.0178108	0.0359509	0.0254512	0.0130092	0.309827	ALL_MISSENSE_SNPEFF	1	1	1	1	0	3
MRRF	0.000296931	0.479467	0.0644174	0.68375	0.044894	8.04927e-05	ALL_MISSENSE_SNPEFF	0	0	0	1	1	2
RAB32	0.000321012	0.13206	0.000174011	0.419088	0.0899786	0.0974293	ALL_MISSENSE_SNPEFF	0	1	0	0	0	1
ZNF414	0.000333216	0.169013	0.0475399	0.498491	0.000122525	0.180569	ALL_MISSENSE_SNPEFF	0	1	0	1	0	2
RBM20	0.000337963	0.247339	0.32269	0.0776699	0.437387	3.32874e-05	ALL_MISSENSE_SNPEFF	0	0	0	0	1	1
KIF9	0.000399796	0.533954	1	5.00855e-06	0.0707589	0.59345	ALL_MISSENSE_SNPEFF	0	0	1	0	0	1
RUSF1	0.000413752	0.100625		0.0475391	0.628428	0.000233376	ALL_MISSENSE_SNPEFF	0	0	1	0	1	2
TMEM9B	0.000517679	0.658754	0.000742855	0.0107575	0.0340178	0.879029	ALL_MISSENSE_SNPEFF	0	1	1	1	0	3
SBF2-AS1	0.000519647	0.474985		1.38708e-05	0.236432	0.59834	ALL_MISSENSE_SNPEFF	0	0	1	0	0	1
PXYLP1	0.000519859	9.52418e-05	0.0684546	0.159534	0.179464	0.847969	ALL_MISSENSE_SNPEFF	1	0	0	0	0	0
RPS14	0.000567204	0.705864		0.57527		1.66813e-05	ALL_MISSENSE_SNPEFF	0	0	0	0	1	1
RP11-548K23.11	0.000584584		0.000584584				ALL_MISSENSE_SNPEFF	0	1	0	0	0	1
PPFIBP2	0.000594071	0.811649	0.0116915	0.137142	0.594262	0.000243868	ALL_MISSENSE_SNPEFF	0	1	0	0	1	2
RNF157-AS1	0.000599024	0.00367684		0.647739	0.000895299	0.522203	ALL_MISSENSE_SNPEFF	1	0	0	1	0	1
PANK4	0.000629315	0.116878	0.00113922	0.5976	0.339672	0.00752791	ALL_MISSENSE_SNPEFF	0	1	0	0	1	2
RAP1GDS1	0.000664465	0.000804792	0.443022	0.0044127	1	0.138926	ALL_MISSENSE_SNPEFF	1	0	1	0	0	1
GDF9	0.000684644	0.112354	2.05142e-05	0.476441	0.905727	0.228607	ALL_MISSENSE_SNPEFF	0	1	0	0	0	1
SLC35E3	0.000763179	0.739708	0.571449	0.181428	0.00170718	0.00200472	ALL_MISSENSE_SNPEFF	0	0	0	1	1	2
DEFB121	0.000849749		0.813433	0.0272928	0.000135944	0.572737	ALL_MISSENSE_SNPEFF	0	0	1	1	0	2
XPNPEP1	0.000874311	0.750995	0.000353622	0.700665	0.445891	0.00378828	ALL_MISSENSE_SNPEFF	0	1	0	0	1	2
RBFOX3	0.000886037	1	0.220656	0.0231214	6.27069e-05	1	ALL_MISSENSE_SNPEFF	0	0	1	1	0	2
COA8	0.00088735	0.204373		0.00407138	0.0660162	0.0332373	ALL_MISSENSE_SNPEFF	0	0	1	0	1	2
FYTTD1	0.000947175	0.897276	0.286986	0.150387	1.66193e-05	0.543219	ALL_MISSENSE_SNPEFF	0	0	0	1	0	1
CSNK1A1P1	0.00114521			4.23653e-05	0.368766	1	ALL_MISSENSE_SNPEFF	0	0	1	0	0	1
DEFB108B	0.00117313	0.857171	0.28757	2.2639e-05	0.4402	0.189371	ALL_MISSENSE_SNPEFF	0	0	1	0	0	1
PROK2	0.0011747	0.0771567	0.279181	0.000807802	0.413186	0.0648187	ALL_MISSENSE_SNPEFF	0	0	1	0	0	1
DMC1	0.00127249	0.00434514	0.344638	0.570318	0.000951366	0.63846	ALL_MISSENSE_SNPEFF	1	0	0	1	0	1
FERMT2	0.00127488	0.267207	0.594936	0.0159894	0.00597888	0.0342209	ALL_MISSENSE_SNPEFF	0	0	1	1	1	3
CALD1	0.00129569	0.707166	0.258456	2.5885e-05	0.307245	0.365648	ALL_MISSENSE_SNPEFF	0	0	1	0	0	1
LSR	0.00133207	0.0990747	0.0140286	0.00617418	0.0778977	0.825237	ALL_MISSENSE_SNPEFF	0	1	1	0	0	2
ACAT2	0.0013368	0.822534	0.660505	0.44534	1.13058e-05	0.202629	ALL_MISSENSE_SNPEFF	0	0	0	1	0	1
GAREM1	0.00139506	0.0254008	0.819115	0.00103628	0.138767	0.196195	ALL_MISSENSE_SNPEFF	1	0	1	0	0	1
CHERP	0.00141772	0.030645	0.0801465	0.414355	0.106401	0.00553988	ALL_MISSENSE_SNPEFF	1	0	0	0	1	1
C7orf57	0.00142259	0.238194	0.786973	0.0749866	5.9915e-05	0.715577	ALL_MISSENSE_SNPEFF	0	0	0	1	0	1
PSG7	0.0014669	0.00786402	0.475462	0.0080205	0.0939417	0.222943	ALL_MISSENSE_SNPEFF	1	0	1	0	0	1
PRTN3	0.00152148	0.00485419	0.554433	0.0175423	0.024917	0.560868	ALL_MISSENSE_SNPEFF	1	0	1	1	0	2
TUBA1B	0.00163524		0.379872	0.134983	0.347788	0.000222981	ALL_MISSENSE_SNPEFF	0	0	0	0	1	1
PI4K2A	0.00169873	0.00242412	0.00371663	0.874107	0.472603	0.205742	ALL_MISSENSE_SNPEFF	1	1	0	0	0	1
H3C12	0.00171684			0.000567174		0.314253	ALL_MISSENSE_SNPEFF	0	0	1	0	0	1
NEUROD2	0.00172244		0.23742	0.271536	0.431384	0.000152848	ALL_MISSENSE_SNPEFF	0	0	0	0	1	1
CPD	0.00184314	0.569537	0.0218386	0.391088	0.0317205	0.00554313	ALL_MISSENSE_SNPEFF	0	1	0	1	1	3
LOC101928123	0.00192513			0.0352755	0.0308598	0.0268122	ALL_MISSENSE_SNPEFF	0	0	1	1	1	3
WDR5	0.00196941		0.846716	0.456686	8.33482e-05	0.156721	ALL_MISSENSE_SNPEFF	0	0	0	1	0	1
SEC13	0.00197007	0.170054	0.225247	0.312792	0.00044869	0.174167	ALL_MISSENSE_SNPEFF	0	0	0	1	0	1
ATP1A1-AS1	0.00197109	0.828944		0.0241684	0.668459	0.000377579	ALL_MISSENSE_SNPEFF	0	0	1	0	1	2
GPR61	0.00197421	0.80355	0.576645	0.183719	3.11213e-05	0.35442	ALL_MISSENSE_SNPEFF	0	0	0	1	0	1
GATAD1	0.00198129	0.567945	0.170692	0.000229294	0.342212	0.12404	ALL_MISSENSE_SNPEFF	0	0	1	0	0	1
MRPL15	0.00201125	0.0157017	0.0105312	0.0983971	0.588433	0.100584	ALL_MISSENSE_SNPEFF	1	1	0	0	0	1
MFAP5	0.00204109	0.197122	0.269508	0.174934	0.000357933	0.295366	ALL_MISSENSE_SNPEFF	0	0	0	1	0	1
L3HYPDH	0.00208368	0.702175	0.0025716	0.0061073	0.629099	0.145661	ALL_MISSENSE_SNPEFF	0	1	1	0	0	2
RABGGTB	0.00212935		0.0435224	0.00138876	0.620398	0.148987	ALL_MISSENSE_SNPEFF	0	1	1	0	0	2
TREML1	0.0021689	0.703701	0.0948172	0.00154359	0.182344	0.0568322	ALL_MISSENSE_SNPEFF	0	0	1	0	0	1
FLNC	0.00222682	0.0446901	0.152301	0.63229	0.372738	0.000689733	ALL_MISSENSE_SNPEFF	1	0	0	0	1	1
TMEM266	0.00226588	0.760857	0.00360886	0.156059	0.0401581	0.0658408	ALL_MISSENSE_SNPEFF	0	1	0	1	0	2
KLHL24	0.00228016	0.630183	0.039202	0.864406	0.000117438	0.455676	ALL_MISSENSE_SNPEFF	0	1	0	1	0	2
OR5AP2	0.0023045	0.68585	0.219643	0.795121	1.28365e-05	0.754108	ALL_MISSENSE_SNPEFF	0	0	0	1	0	1
KBTBD11	0.0023227	0.883513	0.436279	0.0113462	0.204811	0.00130843	ALL_MISSENSE_SNPEFF	0	0	1	0	1	2
RNF157	0.00237271	0.00422225	0.680679	0.719348	0.00127747	0.456887	ALL_MISSENSE_SNPEFF	1	0	0	1	0	1
ZFR	0.00244689	0.246489	0.147336	0.0226643	0.0327759	0.0466537	ALL_MISSENSE_SNPEFF	0	0	1	1	1	3
NCAM1	0.00246225	0.167599	0.656644	0.00247563	0.610327	0.00763418	ALL_MISSENSE_SNPEFF	0	0	1	0	1	2
FOLH1	0.00254625	1	0.0347963	0.103363	0.000939793	0.393235	ALL_MISSENSE_SNPEFF	0	1	0	1	0	2
DHRS9	0.00265874	1	0.0421082	0.0906415	0.686669	0.000538159	ALL_MISSENSE_SNPEFF	0	1	0	0	1	2
SNN	0.00270838		0.0719565	0.0764218	0.00290126	0.478369	ALL_MISSENSE_SNPEFF	0	0	0	1	0	1
BHLHE40-AS1	0.00272282					0.00272282	ALL_MISSENSE_SNPEFF	0	0	0	0	1	1
PSIP1	0.00276376	0.00102319	0.477211	0.246348	0.89049	0.0138878	ALL_MISSENSE_SNPEFF	1	0	0	0	1	1
UPB1	0.00276969	0.335862	0.00723143	0.56859	0.00149882	0.720815	ALL_MISSENSE_SNPEFF	0	1	0	1	0	2
TROVE2	0.00280299		0.00280299				ALL_MISSENSE_SNPEFF	0	1	0	0	0	1
ARL14EP	0.00281164	0.172078	0.859118	0.0030898	0.0125017	0.266725	ALL_MISSENSE_SNPEFF	0	0	1	1	0	2
PARP15	0.00286246	0.403797	7.22702e-05	0.810267	0.155564	0.424414	ALL_MISSENSE_SNPEFF	0	1	0	0	0	1
OR1G1	0.0028906	0.47036	0.335651	0.808424	0.000396818	0.031243	ALL_MISSENSE_SNPEFF	0	0	0	1	1	2
INTS5	0.0029087	0.866354	0.461052	0.55125	0.0110117	0.000658247	ALL_MISSENSE_SNPEFF	0	0	0	1	1	2
EIF3C	0.00293107		0.14903	1		0.000326486	ALL_MISSENSE_SNPEFF	0	0	0	0	1	1
EIF3CL	0.00294723			1		0.000326486	ALL_MISSENSE_SNPEFF	0	0	0	0	1	1
ASZ1	0.00296453	0.305339	0.00795494	0.563166	0.0314803	0.0380473	ALL_MISSENSE_SNPEFF	0	1	0	1	1	3
EVI5L	0.00299896	0.163451	0.801852	0.75793	0.250418	6.69202e-05	ALL_MISSENSE_SNPEFF	0	0	0	0	1	1
SPINT2	0.0030171	0.590718	0.768247	0.0153858	0.0317612	0.00756918	ALL_MISSENSE_SNPEFF	0	0	1	1	1	3
ANKRD55	0.0030333	0.000538252	0.0621643	0.339832	0.202602	0.734041	ALL_MISSENSE_SNPEFF	1	0	0	0	0	0
RNF114	0.00309091	0.30628	0.000189392	0.108426	0.802006	0.344066	ALL_MISSENSE_SNPEFF	0	1	0	0	0	1
PURG	0.00309339	1	0.322432	2.98914e-05	0.430133	0.419109	ALL_MISSENSE_SNPEFF	0	0	1	0	0	1
PDCL3	0.00310095	0.841824	0.0932972	0.0039841	0.0432588	0.128791	ALL_MISSENSE_SNPEFF	0	0	1	1	0	2
CREBZF	0.00311296	0.165015	0.169201	1	0.213711	0.000293727	ALL_MISSENSE_SNPEFF	0	0	0	0	1	1
ANAPC1P1	0.00315103					0.00315103	ALL_MISSENSE_SNPEFF	0	0	0	0	1	1
SQSTM1	0.0031546	0.00260868	0.0426532	0.759967	0.360531	0.0585546	ALL_MISSENSE_SNPEFF	1	1	0	0	0	1
DEXI	0.00320418		0.00361974	0.346093	0.034436	0.2203	ALL_MISSENSE_SNPEFF	0	1	0	1	0	2
CDCP2	0.00321259	0.0125754	0.0175015	0.503432	0.224391	0.0736312	ALL_MISSENSE_SNPEFF	1	1	0	0	0	1
DEPDC1-AS1	0.00324503			0.0574619	0.00523169	0.183304	ALL_MISSENSE_SNPEFF	0	0	0	1	0	1
ZNF274	0.00339403	0.184735	0.387998	0.0214588	0.0654387	0.0196251	ALL_MISSENSE_SNPEFF	0	0	1	0	1	2
STIMATE	0.00341519	0.104648		0.379004	0.354723	0.000734351	ALL_MISSENSE_SNPEFF	0	0	0	0	1	1
KIAA0922	0.00354488		0.00354488				ALL_MISSENSE_SNPEFF	0	1	0	0	0	1
IRX6	0.00354523	0.219323	0.0228065	0.157915	0.458339	0.00579596	ALL_MISSENSE_SNPEFF	0	1	0	0	1	2
ADCY10	0.00354942	0.63106	0.000599444	0.459651	0.0147988	0.816801	ALL_MISSENSE_SNPEFF	0	1	0	1	0	2
RP11-402G3.3	0.003558		0.003558				ALL_MISSENSE_SNPEFF	0	1	0	0	0	1
SUSD1	0.00358625	0.881654	0.238105	0.0103546	0.820132	0.00119599	ALL_MISSENSE_SNPEFF	0	0	1	0	1	2
OTX1	0.00366701	0.626953	4.31164e-05	0.19983	0.487127	0.835727	ALL_MISSENSE_SNPEFF	0	1	0	0	0	1
NBPF1	0.00372148		0.0134155	0.00451236	0.231021	0.826924	ALL_MISSENSE_SNPEFF	0	1	1	0	0	2
VIT	0.00374108	0.0185363	0.182205	0.022729	0.0404337	0.728465	ALL_MISSENSE_SNPEFF	1	0	1	1	0	2
FAH	0.00381585	0.70008	0.0194255	0.000271053	0.630519	1	ALL_MISSENSE_SNPEFF	0	1	1	0	0	2
ZNF781	0.00389635	0.0397237	0.00957802	0.0419236	0.252294	0.594567	ALL_MISSENSE_SNPEFF	1	1	1	0	0	2
NR5A2	0.00389757	0.0221154	0.0434803	0.666	0.0100219	0.372967	ALL_MISSENSE_SNPEFF	1	1	0	1	0	2
LOC101928977	0.00408826					0.00408826	ALL_MISSENSE_SNPEFF	0	0	0	0	1	1
ZNF534	0.00409937	0.0528543	0.0747351	0.036428	0.323511	0.0551711	ALL_MISSENSE_SNPEFF	0	0	1	0	0	1
CCDC73	0.00412696	6.01278e-05	0.839394	0.443508	0.223965	0.517111	ALL_MISSENSE_SNPEFF	1	0	0	0	0	0
ZNFX1	0.00414155	0.44526	0.266358	0.391237	1	5.61469e-05	ALL_MISSENSE_SNPEFF	0	0	0	0	1	1
STEAP1	0.00418165	0.295359	0.0083567	0.0222539	0.281062	0.171039	ALL_MISSENSE_SNPEFF	0	1	1	0	0	2
ZBTB37	0.00419608	0.322847	0.0542085	0.0152796	0.163187	0.0608017	ALL_MISSENSE_SNPEFF	0	0	1	0	0	1
SPRR2G	0.00424913	0.0559648	0.0116308	0.0702939	0.668706	0.088251	ALL_MISSENSE_SNPEFF	0	1	0	0	0	1
KIT	0.00425984	0.691349	0.208469	0.153412	0.000192909	0.635295	ALL_MISSENSE_SNPEFF	0	0	0	1	0	1
LAT	0.00432767	0.755382	0.000653477	0.863299	0.520657	0.0124855	ALL_MISSENSE_SNPEFF	0	1	0	0	1	2
EZH2	0.0043304	0.570246	0.750987	0.597728	0.00271804	0.00398516	ALL_MISSENSE_SNPEFF	0	0	0	1	1	2
IGFL4	0.00444516		0.0054877	0.0249659		0.592274	ALL_MISSENSE_SNPEFF	0	1	1	0	0	2
HEXD	0.00459107	0.0615715		0.763194	0.000353434	0.918536	ALL_MISSENSE_SNPEFF	0	0	0	1	0	1
MAPK8	0.00459165	0.0183975	0.00319522	0.637254	0.179384	0.447875	ALL_MISSENSE_SNPEFF	1	1	0	0	0	1
ZBTB42	0.00462769	0.605479	1	0.835626	0.22449	2.67895e-05	ALL_MISSENSE_SNPEFF	0	0	0	0	1	1
IDUA	0.00468731	0.257983	0.0441943	0.000760045	0.72499	0.493105	ALL_MISSENSE_SNPEFF	0	1	1	0	0	2
MARC1	0.00468933		0.00468933				ALL_MISSENSE_SNPEFF	0	1	0	0	0	1
HSPB9	0.00490895	0.871041	0.0708103	0.791777	0.0222833	0.00303752	ALL_MISSENSE_SNPEFF	0	0	0	1	1	2
RABGEF1	0.00491355	0.0603284	0.148395	0.452774	0.103149	0.00791629	ALL_MISSENSE_SNPEFF	0	0	0	0	1	1
FAM110A	0.00492679	0.0950458	0.489552	0.702337	0.000180557	0.563066	ALL_MISSENSE_SNPEFF	0	0	0	1	0	1
AASS	0.00510922	0.159759	0.00160327	0.254339	0.281647	0.190576	ALL_MISSENSE_SNPEFF	0	1	0	0	0	1
HTRA4	0.00511307	0.0452079	0.156773	0.124854	0.0122725	0.322329	ALL_MISSENSE_SNPEFF	1	0	0	1	0	1
ZNF184	0.00522074	0.0936243	0.00440608	0.427817	0.523284	0.0390326	ALL_MISSENSE_SNPEFF	0	1	0	0	1	2
DCDC2C	0.00524972	2.84691e-05	0.834526	0.521287	0.460441	0.637068	ALL_MISSENSE_SNPEFF	1	0	0	0	0	0
LOC102723385	0.0053013				0.00157109	0.403443	ALL_MISSENSE_SNPEFF	0	0	0	1	0	1
SAC3D1	0.00533432	0.057155	0.603929	0.00192012	0.30528	0.183641	ALL_MISSENSE_SNPEFF	0	0	1	0	0	1
H2BC21	0.00534328	0.00246732		0.497542	0.786715	0.0193197	ALL_MISSENSE_SNPEFF	1	0	0	0	1	1
C5AR1	0.00536945	0.0390034	0.437302	0.686842	0.0440153	0.00727297	ALL_MISSENSE_SNPEFF	1	0	0	1	1	2
FAM187A	0.00537252	0.841467	0.3935	3.53193e-05	0.59693	0.537637	ALL_MISSENSE_SNPEFF	0	0	1	0	0	1
SST	0.00539569	0.00569972	0.0126519	0.531201	0.188331	0.523422	ALL_MISSENSE_SNPEFF	1	1	0	0	0	1
CAMKK1	0.00539628	0.036676	0.113382	0.102177	0.289472	0.0307061	ALL_MISSENSE_SNPEFF	1	0	0	0	1	1
PLAAT1	0.00548247	0.770093		1	3.26423e-05	0.7681	ALL_MISSENSE_SNPEFF	0	0	0	1	0	1
FGL1	0.00550583	1	0.023476	0.19693	0.00347085	0.242133	ALL_MISSENSE_SNPEFF	0	1	0	1	0	2
GDI1	0.00555041			0.000187754	0.629574	0.903821	ALL_MISSENSE_SNPEFF	0	0	1	0	0	1
DIAPH2	0.00557701		0.000174968	0.330317	0.445536	0.767118	ALL_MISSENSE_SNPEFF	0	1	0	0	0	1
TSPAN8	0.00568803	0.747529	0.683537	4.98485e-05	0.474599	0.336537	ALL_MISSENSE_SNPEFF	0	0	1	0	0	1
ROR2	0.00570609	0.57257	0.118784	0.0668759	0.390498	0.00230077	ALL_MISSENSE_SNPEFF	0	0	0	0	1	1
LEMD1-AS1	0.00588377			0.0159141	0.0124267	0.580877	ALL_MISSENSE_SNPEFF	0	0	1	1	0	2
NLRP1	0.00594196	0.455842	0.425775	0.00968162	0.557128	0.00413375	ALL_MISSENSE_SNPEFF	0	0	1	0	1	2
C2orf61	0.00595897		0.00595897				ALL_MISSENSE_SNPEFF	0	1	0	0	0	1
APOBEC3F	0.00605638	0.0140599	0.00534549	0.19076	0.510528	0.607437	ALL_MISSENSE_SNPEFF	1	1	0	0	0	1
KIAA0196	0.00606368		0.00606368				ALL_MISSENSE_SNPEFF	0	1	0	0	0	1
PCP4L1	0.00607162	0.873165	0.00451668	0.0133019	0.485797	0.175082	ALL_MISSENSE_SNPEFF	0	1	1	0	0	2
NUDT16L1	0.00615354	0.63308	0.00207366	0.684018	0.0464474	0.109032	ALL_MISSENSE_SNPEFF	0	1	0	1	0	2
LLCFC1	0.0062282	0.571472		0.339656	0.0390068	0.00302352	ALL_MISSENSE_SNPEFF	0	0	0	1	1	2
DLEU7	0.00629249	0.0142538	0.0872597	0.00661418	0.843584	0.676382	ALL_MISSENSE_SNPEFF	1	0	1	0	0	1
IGSF3	0.00632076	0.0858397	0.104531	0.00252381	0.377789	0.552158	ALL_MISSENSE_SNPEFF	0	0	1	0	0	1
THAP12	0.00632803	0.00177442	0.58354	0.408264	0.0140033	0.79931	ALL_MISSENSE_SNPEFF	1	0	0	1	0	1
LIPC	0.00636051	0.174884	0.0010573	0.0795565	0.895759	0.361706	ALL_MISSENSE_SNPEFF	0	1	0	0	0	1
CNGB1	0.00644486	0.764579	0.00276792	0.0898358	0.0846544	0.301735	ALL_MISSENSE_SNPEFF	0	1	0	0	0	1
SPHK1	0.00650047	0.265921	0.0472103	0.0294751	0.0526797	0.252184	ALL_MISSENSE_SNPEFF	0	1	1	0	0	2
OR5K3	0.00665141	0.49706	0.0580636	0.82066	0.376046	0.000570255	ALL_MISSENSE_SNPEFF	0	0	0	0	1	1
ZNF433-AS1	0.00665548	0.65709		0.636255	0.548629	0.000109085	ALL_MISSENSE_SNPEFF	0	0	0	0	1	1
USE1	0.0067259	0.00127552	0.0620862	0.147639	0.728007	0.606251	ALL_MISSENSE_SNPEFF	1	0	0	0	0	0
CRTAC1	0.00673463	0.00322037	0.828038	1	1	0.00193873	ALL_MISSENSE_SNPEFF	1	0	0	0	1	1
OR51B2	0.0067698	0.124967		0.467638	0.0515457	0.00849825	ALL_MISSENSE_SNPEFF	0	0	0	0	1	1
TRIM21	0.00685096	0.0429844	0.0697817	0.640316	0.0757735	0.0364003	ALL_MISSENSE_SNPEFF	1	0	0	0	1	1
COL4A6	0.00690648		0.581696	0.0917334	0.0684405	0.00720027	ALL_MISSENSE_SNPEFF	0	0	0	0	1	1
CTB-54O9.9	0.00699255		0.00699255				ALL_MISSENSE_SNPEFF	0	1	0	0	0	1
VPS13A-AS1	0.00699362			0.00170411		0.509924	ALL_MISSENSE_SNPEFF	0	0	1	0	0	1
DGKA	0.00700118	1	0.0331233	0.0137271	0.105326	0.114091	ALL_MISSENSE_SNPEFF	0	1	1	0	0	2
MRPS26	0.0070101	0.730402	0.127779	0.18106	0.043887	0.00738087	ALL_MISSENSE_SNPEFF	0	0	0	1	1	2
LIMK1	0.00707451	0.0145242	0.111276	0.0372233	0.88772	0.103841	ALL_MISSENSE_SNPEFF	1	0	1	0	0	1
SLC39A9	0.00713957	0.222424	0.0179396	0.174411	0.173075	0.0466475	ALL_MISSENSE_SNPEFF	0	1	0	0	1	2
NTNG1	0.00715411	0.0136206	0.465601	0.00162294	0.728978	0.751043	ALL_MISSENSE_SNPEFF	1	0	1	0	0	1
SLC12A7	0.00715473	0.746757	0.26905	0.237268	0.000260847	0.45322	ALL_MISSENSE_SNPEFF	0	0	0	1	0	1
CLPP	0.00732632	0.218713	0.605618	1	0.000101825	0.432237	ALL_MISSENSE_SNPEFF	0	0	0	1	0	1
PHPT1	0.00734253	0.22306	0.0193242	0.836801	0.0183999	0.088117	ALL_MISSENSE_SNPEFF	0	1	0	1	0	2
LGALS14	0.00745511	0.1193	0.296504	0.0046019	0.0367167	1	ALL_MISSENSE_SNPEFF	0	0	1	1	0	2
KRTAP5-3	0.00751261	0.576856	0.37332	0.338974	0.018212	0.0045454	ALL_MISSENSE_SNPEFF	0	0	0	1	1	2
RAP2C	0.00751702			0.00455229	0.119519	0.286735	ALL_MISSENSE_SNPEFF	0	0	1	0	0	1
PITHD1	0.00753824		0.168474	0.332305	0.0133487	0.0395855	ALL_MISSENSE_SNPEFF	0	0	0	1	1	2
SDR16C5	0.00758525	0.02382	0.0652737	1	0.242016	0.0162818	ALL_MISSENSE_SNPEFF	1	0	0	0	1	1
RPL5	0.00759547	0.0383438	0.0020649	0.350735	0.22105	1	ALL_MISSENSE_SNPEFF	1	1	0	0	0	1
XKR7	0.00760942	0.000533393	0.778918	0.571509	0.149349	0.173556	ALL_MISSENSE_SNPEFF	1	0	0	0	0	0
HEPACAM	0.00763946	0.0716659	0.0247737	0.0155213	0.717022	0.31325	ALL_MISSENSE_SNPEFF	0	1	1	0	0	2
ZC4H2	0.00764467		0.0204791	0.848935	0.0102074	0.169885	ALL_MISSENSE_SNPEFF	0	1	0	1	0	2
CCDC159	0.00782841	0.0154644	0.109639	0.202828	0.0313991	0.59363	ALL_MISSENSE_SNPEFF	1	0	0	1	0	1
TRPC1	0.00787189	0.623259	0.00100837	0.141449	0.0726807	1	ALL_MISSENSE_SNPEFF	0	1	0	0	0	1
KCNE5	0.00796609		0.00168186	0.275622		0.361974	ALL_MISSENSE_SNPEFF	0	1	0	0	0	1
SORBS3	0.00800539	0.000104767	0.837701	0.592923	0.423285	0.300497	ALL_MISSENSE_SNPEFF	1	0	0	0	0	0
PRAMEF9	0.00803481				0.108862	0.00935512	ALL_MISSENSE_SNPEFF	0	0	0	0	1	1
EFNB3	0.00809415	0.00181945	0.0516174	0.441457	0.38902	0.416929	ALL_MISSENSE_SNPEFF	1	0	0	0	0	0
CAPNS1	0.00811326	0.216883	0.00457582	0.350331	0.0765623	0.253479	ALL_MISSENSE_SNPEFF	0	1	0	0	0	1
HAPLN1	0.00815432	0.494064	0.527343	0.528963	0.000191751	0.257181	ALL_MISSENSE_SNPEFF	0	0	0	1	0	1
PNMA3	0.00823505			0.418472	0.628985	0.00066467	ALL_MISSENSE_SNPEFF	0	0	0	0	1	1
TRIM42	0.00836935	0.339087	0.278785	0.0230207	0.601324	0.00539159	ALL_MISSENSE_SNPEFF	0	0	1	0	1	2
SRP54	0.00842883		0.00908649	0.0444162	0.148321	0.574688	ALL_MISSENSE_SNPEFF	0	1	1	0	0	2
DCAF12L2	0.00844229		0.173563	0.554395	0.119443	0.00299967	ALL_MISSENSE_SNPEFF	0	0	0	0	1	1
OLFML3	0.0084879	0.469041	0.029481	0.305094	0.0028366	0.601628	ALL_MISSENSE_SNPEFF	0	1	0	1	0	2
SLC25A42	0.00851093	0.76097	0.0984903	0.0165496	0.0151695	0.384137	ALL_MISSENSE_SNPEFF	0	0	1	1	0	2
KRTAP21-3	0.00858801	0.0134398	0.13567	0.0294203	1	0.136496	ALL_MISSENSE_SNPEFF	1	0	1	0	0	1
C3orf33	0.00858997	0.494313	0.000949587	0.0698326	0.476062	0.469382	ALL_MISSENSE_SNPEFF	0	1	0	0	0	1
CD1D	0.0086407	0.0989722	0.7459	0.0889452	0.369899	0.00304136	ALL_MISSENSE_SNPEFF	0	0	0	0	1	1
MON1B	0.00865777	0.00578639	0.609307	0.0519395	0.78636	0.0514445	ALL_MISSENSE_SNPEFF	1	0	0	0	0	0
FBXW11	0.008679	0.290209	0.00298462	0.180269	0.202007	0.235693	ALL_MISSENSE_SNPEFF	0	1	0	0	0	1
ICAM2	0.00868948	0.0120001	0.0152411	0.674734	0.871931	0.0692108	ALL_MISSENSE_SNPEFF	1	1	0	0	0	1
FBXL2	0.00870072	0.237755	0.493621	0.688171	0.000202411	0.456399	ALL_MISSENSE_SNPEFF	0	0	0	1	0	1
CENPF	0.00874791	0.255969	0.121174	0.0149635	0.659621	0.0245617	ALL_MISSENSE_SNPEFF	0	0	1	0	1	2
TMA7	0.00877608		0.397866			0.00283216	ALL_MISSENSE_SNPEFF	0	0	0	0	1	1
IPO4	0.0087763	0.0271203	0.873641	0.16593	0.0336795	0.0570549	ALL_MISSENSE_SNPEFF	1	0	0	1	0	1
JADE1	0.00877773	0.0622078	0.166871	0.00221684	0.492135	0.667218	ALL_MISSENSE_SNPEFF	0	0	1	0	0	1
MTHFD1L	0.00881327	0.28111	0.204019	0.24614	0.140012	0.00384546	ALL_MISSENSE_SNPEFF	0	0	0	0	1	1
RP1-309K20.6	0.00891136		0.00891136				ALL_MISSENSE_SNPEFF	0	1	0	0	0	1
HP1BP3	0.00895542	0.0686762	0.114032	0.0239002	0.189444	0.219356	ALL_MISSENSE_SNPEFF	0	0	1	0	0	1
C1orf56	0.00903441	0.837124	0.00076818	0.859379	0.438106	0.032535	ALL_MISSENSE_SNPEFF	0	1	0	0	1	2
SEZ6L2	0.00907179	0.0396062	0.000534824	0.65913	1	0.567559	ALL_MISSENSE_SNPEFF	1	1	0	0	0	1
CEACAM7	0.009118	0.437302	1	0.000596543	0.691593	0.0442454	ALL_MISSENSE_SNPEFF	0	0	1	0	1	2
RAE1	0.00912947	0.00950054	0.351284	0.1912	0.102154	0.122682	ALL_MISSENSE_SNPEFF	1	0	0	0	0	0
MAPK1	0.00925779	0.358208	0.130743	0.201431	0.0329312	0.0262664	ALL_MISSENSE_SNPEFF	0	0	0	1	1	2
TEX44	0.00930177	0.00107597		0.752816	0.448101	0.108339	ALL_MISSENSE_SNPEFF	1	0	0	0	0	0
CD59	0.00934163	0.000932526	0.157494	0.665638	0.103155	0.819769	ALL_MISSENSE_SNPEFF	1	0	0	0	0	0
KLHL25	0.00949452	0.011818	0.729426	0.213158	0.0280175	0.164394	ALL_MISSENSE_SNPEFF	1	0	0	1	0	1
MYEF2	0.00952648	0.0749362	0.0352421	0.0735049	0.841531	0.0520611	ALL_MISSENSE_SNPEFF	0	1	0	0	0	1
SLC38A5	0.00960233		0.515717	0.342075	0.247841	0.000939155	ALL_MISSENSE_SNPEFF	0	0	0	0	1	1
SNTG2	0.00960654	0.00221497	0.291244	0.0217407	0.791564	0.775407	ALL_MISSENSE_SNPEFF	1	0	1	0	0	1
RTEL1	0.00962297	0.170849	0.00943235	0.0156268	0.708936	0.483369	ALL_MISSENSE_SNPEFF	0	1	1	0	0	2
QRFPR	0.00963074	0.151467	0.444901	0.376849	0.2218	0.00153386	ALL_MISSENSE_SNPEFF	0	0	0	0	1	1
MARK1	0.0096381	0.280132	0.230833	0.0976048	0.0320607	0.0427436	ALL_MISSENSE_SNPEFF	0	0	0	1	1	2
GLIPR1L1	0.00967632	0.173085	0.765269	0.301477	0.0011317	0.192489	ALL_MISSENSE_SNPEFF	0	0	0	1	0	1
PLCD3	0.00967793	0.812832	0.636999	0.151749	1	0.00011074	ALL_MISSENSE_SNPEFF	0	0	0	0	1	1
ASMT	0.00984448		0.0275849	0.060198	0.0638109	0.400895	ALL_MISSENSE_SNPEFF	0	1	0	0	0	1
RPL36A	0.0099609					0.0099609	ALL_MISSENSE_SNPEFF	0	0	0	0	1	1
LOC101927572	0.00999744	0.148655		0.0725412	0.866152	0.00464463	ALL_MISSENSE_SNPEFF	0	0	0	0	1	1
CYHR1	0.0101119	0.261755	0.623354	0.574571	0.000112305	0.880669	ALL_MISSENSE_SNPEFF	0	0	0	1	0	1
SCOC	0.0102322	0.105182	0.23856	0.738866	0.00195653	0.260046	ALL_MISSENSE_SNPEFF	0	0	0	1	0	1
OR51I1	0.0102356	0.528043	0.0162883	0.0394008	0.227142	0.122604	ALL_MISSENSE_SNPEFF	0	1	1	0	0	2
IFNGR1	0.0102363	0.0485065	0.819851	0.00194452	0.472602	0.258259	ALL_MISSENSE_SNPEFF	1	0	1	0	0	1
FGF16	0.0102387			0.00159595		0.842897	ALL_MISSENSE_SNPEFF	0	0	1	0	0	1
RNF208	0.0102756	0.485926	0.40372	0.0145494	0.0969147	0.0343107	ALL_MISSENSE_SNPEFF	0	0	1	0	1	2
IL18R1	0.0103292	0.288863	0.0165969	0.0575033	0.472551	0.0734063	ALL_MISSENSE_SNPEFF	0	1	0	0	0	1
MLN	0.0103974	0.711879	0.24155	0.0346933	0.00538707	0.300423	ALL_MISSENSE_SNPEFF	0	0	1	1	0	2
UPP2	0.0104693	0.00407548	0.187954	0.393605	0.439628	0.0735738	ALL_MISSENSE_SNPEFF	1	0	0	0	0	0
CDKN2C	0.0104771		0.271421	0.0592395	0.0129654	0.221849	ALL_MISSENSE_SNPEFF	0	0	0	1	0	1
IGSF8	0.0105778	0.332737	0.813417	0.333803	0.00115217	0.0951019	ALL_MISSENSE_SNPEFF	0	0	0	1	0	1
PTCH2	0.0105975	0.445738	0.39091	0.219629	0.0240089	0.0108036	ALL_MISSENSE_SNPEFF	0	0	0	1	1	2
BEST3	0.0106348	0.256814	0.0456323	0.911679	0.00247785	0.376873	ALL_MISSENSE_SNPEFF	0	1	0	1	0	2
NIP7	0.0106393	1	0.762377	0.644238	7.25558e-05	0.280144	ALL_MISSENSE_SNPEFF	0	0	0	1	0	1
ARFGAP1	0.0106445	0.00991648	0.0411928	0.196893	0.731143	0.169891	ALL_MISSENSE_SNPEFF	1	1	0	0	0	1
FZD9	0.0106957	0.616803	1	0.0042992	0.213057	0.0178067	ALL_MISSENSE_SNPEFF	0	0	1	0	1	2
HECTD2-AS1	0.0107034	0.0459298		0.033863	0.273319	0.112021	ALL_MISSENSE_SNPEFF	1	0	1	0	0	1
NPIPB11	0.0107061	0.00345853	0.0483855	0.558065	0.165664	0.651192	ALL_MISSENSE_SNPEFF	1	1	0	0	0	1
SRGAP2C	0.0107081	0.270944	0.00522801				ALL_MISSENSE_SNPEFF	0	1	0	0	0	1
TTI2	0.010714	0.0505403	0.0986853	0.57556	0.0130423	0.269376	ALL_MISSENSE_SNPEFF	0	0	0	1	0	1
YIPF6	0.0107308			0.00338984		0.418884	ALL_MISSENSE_SNPEFF	0	0	1	0	0	1
RMND5A	0.010793	0.12155	0.143004	0.00161582	0.362948	1	ALL_MISSENSE_SNPEFF	0	0	1	0	0	1
H2BC8	0.0108078	1		0.0309152	0.625145	0.00249693	ALL_MISSENSE_SNPEFF	0	0	1	0	1	2
FKBP5	0.0108174	0.0123166	0.019424	0.0835009	0.511969	1	ALL_MISSENSE_SNPEFF	1	1	0	0	0	1
GGTLC2	0.0108668	0.0284108	0.0136127	0.858898	0.0499348	0.620694	ALL_MISSENSE_SNPEFF	1	1	0	1	0	2
HMBS	0.0108735	0.119739	0.0326089	0.10087	0.142998	0.182968	ALL_MISSENSE_SNPEFF	0	1	0	0	0	1
TBC1D27P	0.0110016	0.0110016					ALL_MISSENSE_SNPEFF	1	0	0	0	0	0
L3MBTL4	0.0110169	0.492888	0.558917	0.00282128	0.0959211	0.140887	ALL_MISSENSE_SNPEFF	0	0	1	0	0	1
SCAMP5	0.0110235	1	0.292322	0.668401	9.82633e-05	0.547543	ALL_MISSENSE_SNPEFF	0	0	0	1	0	1
C16orf89	0.0110716	0.257384	0.0257322	0.0573668	0.387785	0.071805	ALL_MISSENSE_SNPEFF	0	1	0	0	0	1
SIAH2	0.0111158	0.00802403	0.582936	0.153987	0.02338	0.631893	ALL_MISSENSE_SNPEFF	1	0	0	1	0	1
KIAA1211	0.0111452		0.0111452				ALL_MISSENSE_SNPEFF	0	1	0	0	0	1
SETD2	0.0111584	0.452587	0.118243	0.00481477	0.858745	0.0483611	ALL_MISSENSE_SNPEFF	0	0	1	0	1	2
DEFB114	0.011172			0.42481	0.615757	0.000983569	ALL_MISSENSE_SNPEFF	0	0	0	0	1	1
CYRIA	0.0111858	0.228199		0.238431	0.00215819	0.430765	ALL_MISSENSE_SNPEFF	0	0	0	1	0	1
RFX8	0.0111949	0.106817	0.0177432	0.0110716	0.714001	0.71763	ALL_MISSENSE_SNPEFF	0	1	1	0	0	2
UHRF1	0.0113109	0.756858	0.0116716	0.0269032	0.240658	0.190837	ALL_MISSENSE_SNPEFF	0	1	1	0	0	2
DKC1	0.01144			0.0586789	0.411509	0.010981	ALL_MISSENSE_SNPEFF	0	0	0	0	1	1
LURAP1L	0.0114626	0.0117729	0.0298987	0.797631	0.0661035	0.599646	ALL_MISSENSE_SNPEFF	1	1	0	0	0	1
DLL4	0.0114784	0.339577	0.0048903	0.269431	0.260221	0.0957787	ALL_MISSENSE_SNPEFF	0	1	0	0	0	1
GSK3A	0.0114978	0.0536089	0.32252	0.0207725	0.233759	0.133154	ALL_MISSENSE_SNPEFF	0	0	1	0	0	1
CBLN1	0.0115398	0.548451	0.114429	0.357337	0.00499942	0.100242	ALL_MISSENSE_SNPEFF	0	0	0	1	0	1
MAP3K3	0.0115752	0.181331	0.000767424	0.729697	0.702203	0.158325	ALL_MISSENSE_SNPEFF	0	1	0	0	0	1
ZFAND4	0.0115891	0.179087	0.0323623	0.708474	0.772374	0.00356588	ALL_MISSENSE_SNPEFF	0	1	0	0	1	2
NTSR1	0.0116576	0.750278	0.021245	0.010103	0.760613	0.0931262	ALL_MISSENSE_SNPEFF	0	1	1	0	0	2
PRG2	0.0116626	0.0468609	0.560786	0.176228	0.169936	0.0145034	ALL_MISSENSE_SNPEFF	1	0	0	0	1	1
CD177	0.0116716	0.809695	0.786124	0.000724233	0.0274911	0.901658	ALL_MISSENSE_SNPEFF	0	0	1	1	0	2
TSPO2	0.0117397	0.52955	0.410406	0.175792	0.000301647	1	ALL_MISSENSE_SNPEFF	0	0	0	1	0	1
OR6Q1	0.011743	0.139716	0.0343893	0.891451	0.00269172	1	ALL_MISSENSE_SNPEFF	0	1	0	1	0	2
RP11-9J18.1	0.0117858		0.0117858				ALL_MISSENSE_SNPEFF	0	1	0	0	0	1
NIPSNAP3A	0.0119136	0.194218	0.231379	0.0177836	0.281153	0.0524069	ALL_MISSENSE_SNPEFF	0	0	1	0	0	1
PRR14	0.0119232	0.428409	0.367982	0.00256981	0.0394089	0.738405	ALL_MISSENSE_SNPEFF	0	0	1	1	0	2
NSRP1	0.0119634	0.165172	0.24428	0.185273	0.00229001	0.692052	ALL_MISSENSE_SNPEFF	0	0	0	1	0	1
DLEU7-AS1	0.0119733	0.0142538		0.00661418	0.843584	0.698295	ALL_MISSENSE_SNPEFF	1	0	1	0	0	1
RIC8A	0.012018	0.860223	0.00418831	0.0194352	0.205986	0.826865	ALL_MISSENSE_SNPEFF	0	1	1	0	0	2
COL25A1	0.0120302	0.360985	0.377726	0.773346	0.000551398	0.205424	ALL_MISSENSE_SNPEFF	0	0	0	1	0	1
PCDH17	0.0120471	0.25223	0.0266644	0.791755	0.208205	0.0107953	ALL_MISSENSE_SNPEFF	0	1	0	0	1	2
GLUD1	0.0120517	0.216132	0.0121748	0.0913909	0.0663616	0.750393	ALL_MISSENSE_SNPEFF	0	1	0	0	0	1
ASPSCR1	0.0121985	0.514324	0.0828491	0.206811	0.622898	0.00222064	ALL_MISSENSE_SNPEFF	0	0	0	0	1	1
AQP9	0.0123101	0.301908	0.159464	0.0657286	0.181273	0.021536	ALL_MISSENSE_SNPEFF	0	0	0	0	1	1
RAP1GAP	0.0123726	0.801056	0.746237	0.579359	0.000155887	0.230524	ALL_MISSENSE_SNPEFF	0	0	0	1	0	1
PPP1R14B-AS1	0.0123975	1		0.850189	8.04686e-05	0.85161	ALL_MISSENSE_SNPEFF	0	0	0	1	0	1
CHRNA3	0.0124487	0.637497	0.467612	0.698539	0.601614	0.000100241	ALL_MISSENSE_SNPEFF	0	0	0	0	1	1
ART3	0.0125177	0.370027	0.232939	0.0021291	0.143076	0.482171	ALL_MISSENSE_SNPEFF	0	0	1	0	0	1
MYLPF	0.0125211	0.00379357	0.777569	0.485425	0.478484	0.0184858	ALL_MISSENSE_SNPEFF	1	0	0	0	1	1
FAM163B	0.012529	0.219683	0.0963666	0.0315915	0.101022	0.187632	ALL_MISSENSE_SNPEFF	0	0	1	0	0	1
CLRN3	0.0125679	1	0.0141584	0.0315808	0.210146	0.135529	ALL_MISSENSE_SNPEFF	0	1	1	0	0	2
LOC100129434	0.0126304	0.5424		0.0322098	0.0276462	0.123759	ALL_MISSENSE_SNPEFF	0	0	1	1	0	2
FBXL19	0.0126572	0.20939	0.229625	0.390116	0.000835545	0.821042	ALL_MISSENSE_SNPEFF	0	0	0	1	0	1
INO80	0.0127251	0.856145	0.686205	0.271657	0.839443	9.68062e-05	ALL_MISSENSE_SNPEFF	0	0	0	0	1	1
MFSD2B	0.0127371	0.0704117	0.545119	1	0.193107	0.0017522	ALL_MISSENSE_SNPEFF	0	0	0	0	1	1
GUCY1B3	0.012845		0.012845				ALL_MISSENSE_SNPEFF	0	1	0	0	0	1
CLTA	0.0128556	0.0776561	0.022943	0.120798	0.283186	0.216008	ALL_MISSENSE_SNPEFF	0	1	0	0	0	1
SLC16A12-AS1	0.0128624			0.675939	0.00151227	0.301207	ALL_MISSENSE_SNPEFF	0	0	0	1	0	1
CTC-554D6.1	0.0128661		0.0128661				ALL_MISSENSE_SNPEFF	0	1	0	0	0	1
SMR3A	0.0128676	0.444589	0.0100418	0.0108554	0.560062	0.485703	ALL_MISSENSE_SNPEFF	0	1	1	0	0	2
TREM2	0.0129196	0.118107	0.110924	0.802076	0.0192502	0.06556	ALL_MISSENSE_SNPEFF	0	0	0	1	0	1
FOXF2	0.0129952	0.484634	0.238733	0.372689	0.0900526	0.00344469	ALL_MISSENSE_SNPEFF	0	0	0	0	1	1
CCZ1	0.0130156		0.619747	0.541705	0.130265	0.00142466	ALL_MISSENSE_SNPEFF	0	0	0	0	1	1
APOBEC4	0.0131208	0.00154589	0.481219	0.124418	0.318225	0.460603	ALL_MISSENSE_SNPEFF	1	0	0	0	0	0
EFNA4	0.0131543	0.0343416	0.316116	0.0027142	0.813839	0.567868	ALL_MISSENSE_SNPEFF	1	0	1	0	0	1
NEK5	0.0131639	0.0153138	0.759708	0.156925	0.0107245	0.696241	ALL_MISSENSE_SNPEFF	1	0	0	1	0	1
ABCC3	0.0133545	0.100232	0.406025	0.569	0.725868	0.000828362	ALL_MISSENSE_SNPEFF	0	0	0	0	1	1
DNAJB2	0.0134074	0.538418	0.0788667	0.0346744	0.0782636	0.121533	ALL_MISSENSE_SNPEFF	0	0	1	0	0	1
SH3BP5	0.0134264	0.0553354	0.0335481	0.188246	0.305358	0.131515	ALL_MISSENSE_SNPEFF	0	1	0	0	0	1
RSRC2	0.0134854	0.574191	0.00370129	0.287623	0.0528948	0.436859	ALL_MISSENSE_SNPEFF	0	1	0	0	0	1
STRIP2	0.0134889	0.00899717	0.600343	1	0.00957153	0.273317	ALL_MISSENSE_SNPEFF	1	0	0	1	0	1
GCLM	0.0135074	0.516009	0.176415	0.00423565	0.0367213	1	ALL_MISSENSE_SNPEFF	0	0	1	1	0	2
TRMT12	0.0135894	0.0466897	0.708106	0.0190622	0.222398	0.101925	ALL_MISSENSE_SNPEFF	1	0	1	0	0	1
TCF12	0.0136588	0.500022	0.00701101	0.560271	0.0118519	0.618309	ALL_MISSENSE_SNPEFF	0	1	0	1	0	2
HIVEP2	0.0137056	0.75178	0.00944282	0.153886	0.259946	0.0509421	ALL_MISSENSE_SNPEFF	0	1	0	0	0	1
MSR1	0.0137301	0.663047	0.0181237	0.0323541	0.881093	0.0423404	ALL_MISSENSE_SNPEFF	0	1	1	0	1	3
FIZ1	0.0138207	0.13419	0.0466376	0.325244	0.011172	0.644043	ALL_MISSENSE_SNPEFF	0	1	0	1	0	2
LOC100288866	0.0138611	0.43905		0.00233697	0.23301	0.284291	ALL_MISSENSE_SNPEFF	0	0	1	0	0	1
LOC102723704	0.0139945			0.0430953		0.0447902	ALL_MISSENSE_SNPEFF	0	0	1	0	1	2
HLA-DPB1	0.014046	0.0900572	0.00971974	0.113228	0.151338	1	ALL_MISSENSE_SNPEFF	0	1	0	0	0	1
UPF3B	0.0140547		0.101573	0.38735	0.00505079	0.348663	ALL_MISSENSE_SNPEFF	0	0	0	1	0	1
ADORA1	0.0140641	0.160549	0.00180533	1	0.395726	0.131021	ALL_MISSENSE_SNPEFF	0	1	0	0	0	1
FLRT1	0.0141204	0.0368427	0.559539	0.0170452	0.0799425	0.538145	ALL_MISSENSE_SNPEFF	1	0	1	0	0	1
PPP4C	0.0141875		0.216216	0.320813	0.0287635	0.0351825	ALL_MISSENSE_SNPEFF	0	0	0	1	1	2
MDM1	0.0142095	0.260208	0.0157256	0.100976	0.619427	0.0596157	ALL_MISSENSE_SNPEFF	0	1	0	0	0	1
EDC3	0.0142686	0.269355	0.357254	0.0415189	0.154537	0.0248646	ALL_MISSENSE_SNPEFF	0	0	1	0	1	2
DCP1A	0.0143313	0.820448	0.100915	0.497641	0.0258002	0.0145356	ALL_MISSENSE_SNPEFF	0	0	0	1	1	2
DYNLL2	0.0143497			0.00238438		0.833427	ALL_MISSENSE_SNPEFF	0	0	1	0	0	1
KHDC3L	0.0143547	0.799559	0.143713	0.327073	0.00201593	0.204435	ALL_MISSENSE_SNPEFF	0	0	0	1	0	1
SDHAF1	0.014365		1	0.0369651	0.0114782	0.168317	ALL_MISSENSE_SNPEFF	0	0	1	1	0	2
HCFC2	0.0145163	0.468921	0.0300635	0.393275	0.281759	0.0100809	ALL_MISSENSE_SNPEFF	0	1	0	0	1	2
MYORG	0.0145973	0.352138		0.00801854	0.0825411	0.313315	ALL_MISSENSE_SNPEFF	0	0	1	0	0	1
TRIML1	0.0146338	0.399389	0.325375	0.000490869	0.591802	0.422151	ALL_MISSENSE_SNPEFF	0	0	1	0	0	1
GPR17	0.014639	0.525669	0.0122775	0.0382022	0.37186	0.173913	ALL_MISSENSE_SNPEFF	0	1	1	0	0	2
LMF2	0.0146467	0.846512	0.0597481	0.0299276	0.0613166	0.171929	ALL_MISSENSE_SNPEFF	0	0	1	0	0	1
RIN3	0.0146795	0.537381	0.00177161	0.0411687	0.779834	0.523814	ALL_MISSENSE_SNPEFF	0	1	1	0	0	2
MIR1199	0.014697	0.014697					ALL_MISSENSE_SNPEFF	1	0	0	0	0	0
FAM151A	0.0147431	0.383857	0.868822	0.0454507	0.333918	0.00318341	ALL_MISSENSE_SNPEFF	0	0	1	0	1	2
MMP7	0.0148395	0.0228132	0.539778	0.347353	0.060849	0.0625087	ALL_MISSENSE_SNPEFF	1	0	0	0	0	0
SLC22A11	0.0149119	0.260522	0.598754	0.00384249	0.178958	0.152771	ALL_MISSENSE_SNPEFF	0	0	1	0	0	1
MRPL40	0.0149898	0.134735	0.155175	0.251485	0.868635	0.00361576	ALL_MISSENSE_SNPEFF	0	0	0	0	1	1
PTCD3	0.0150733	0.516889	1	0.038953	0.0880364	0.00939343	ALL_MISSENSE_SNPEFF	0	0	1	0	1	2
CRHBP	0.0152789	0.0925004	0.705019	0.109251	0.00460303	0.518009	ALL_MISSENSE_SNPEFF	0	0	0	1	0	1
BCL6B	0.0153092	0.0726945	0.35151	0.150195	0.133641	0.0332193	ALL_MISSENSE_SNPEFF	0	0	0	0	1	1
EMP1	0.0154721	0.555484	0.396601	0.00533691	0.587509	0.0250563	ALL_MISSENSE_SNPEFF	0	0	1	0	1	2
AC008522.1	0.0155239		0.0155239				ALL_MISSENSE_SNPEFF	0	1	0	0	0	1
ACOT11	0.01553	0.539088	0.244408	0.113564	0.387016	0.00300548	ALL_MISSENSE_SNPEFF	0	0	0	0	1	1
YARS2	0.0156541	0.694701	0.650478	0.000510807	0.0849095	0.898563	ALL_MISSENSE_SNPEFF	0	0	1	0	0	1
TAS1R3	0.0157892	0.288837	0.158837	0.0018474	0.286551	0.734463	ALL_MISSENSE_SNPEFF	0	0	1	0	0	1
CATSPERG	0.0158238	0.363633	0.603175	0.017302	0.141258	0.0333836	ALL_MISSENSE_SNPEFF	0	0	1	0	1	2
IPCEF1	0.0158254	0.415397	0.522652	0.154761	0.0207833	0.0256307	ALL_MISSENSE_SNPEFF	0	0	0	1	1	2
BST1	0.0159141	0.00363362	0.476297	0.516036	0.544283	0.0371279	ALL_MISSENSE_SNPEFF	1	0	0	0	1	1
KLHDC9	0.0159785	0.509184	0.0275134	0.329975	0.0350613	0.112022	ALL_MISSENSE_SNPEFF	0	1	0	1	0	2
DKK4	0.0160555	0.504736	0.302428	0.135627	0.00326603	0.270448	ALL_MISSENSE_SNPEFF	0	0	0	1	0	1
HOOK2	0.0160899	0.170779	0.205944	0.00959639	0.392558	0.13846	ALL_MISSENSE_SNPEFF	0	0	1	0	0	1
CCDC103	0.016119	0.676079	0.847101	6.63345e-05	0.740142	0.654184	ALL_MISSENSE_SNPEFF	0	0	1	0	0	1
TRRAP	0.016197	1	0.0153527	0.60389	0.0254941	0.078384	ALL_MISSENSE_SNPEFF	0	1	0	1	0	2
EFCAB7	0.016251	0.758137	0.0423404	0.236833	0.0492155	0.0497638	ALL_MISSENSE_SNPEFF	0	1	0	1	1	3
ZC3H12C	0.0162518	0.0943061	0.536819	0.0167509	0.0219577	1	ALL_MISSENSE_SNPEFF	0	0	1	1	0	2
OXLD1	0.0162635	0.799431	0.0108313	0.0106253	0.313522	0.646227	ALL_MISSENSE_SNPEFF	0	1	1	0	0	2
TTYH2	0.0162765	0.00428735	0.811117	0.0168923	0.357616	0.888367	ALL_MISSENSE_SNPEFF	1	0	1	0	0	1
SLC27A6	0.0163904	0.308269	0.606002	0.287505	0.0693344	0.00506389	ALL_MISSENSE_SNPEFF	0	0	0	0	1	1
ZCRB1	0.0164232	0.0925872	0.141109	0.0106452	0.481143	0.282646	ALL_MISSENSE_SNPEFF	0	0	1	0	0	1
KRTAP4-7	0.0164275			0.00874116	0.0748206	0.644531	ALL_MISSENSE_SNPEFF	0	0	1	0	0	1
CYRIB	0.0165035	0.790472		0.170406	0.207892	0.0030936	ALL_MISSENSE_SNPEFF	0	0	0	0	1	1
BMP1	0.0165245	0.655006	0.0731367	0.812256	0.00119304	0.411173	ALL_MISSENSE_SNPEFF	0	0	0	1	0	1
PTPN13	0.0165536	1	0.00674222	1	0.402677	0.00704912	ALL_MISSENSE_SNPEFF	0	1	0	0	1	2
NDRG2	0.0165581	0.0838618	0.0265811	0.0554766	0.856455	0.180766	ALL_MISSENSE_SNPEFF	0	1	0	0	0	1
ARTN	0.0166039	0.606271	0.701016	0.532236	0.0037657	0.022569	ALL_MISSENSE_SNPEFF	0	0	0	1	1	2
NUP210	0.0166212	0.177645	0.00730972	0.0608552	0.652339	0.373513	ALL_MISSENSE_SNPEFF	0	1	0	0	0	1
SPATA6	0.0166487	0.273597	0.274443	0.344271	0.0475192	0.0157134	ALL_MISSENSE_SNPEFF	0	0	0	1	1	2
NAA38	0.016745	0.2695	0.0639278	0.319034	0.063669	0.0556316	ALL_MISSENSE_SNPEFF	0	0	0	0	0	0
OR51S1	0.0167831	0.54997	0.457416	0.0163895	0.129766	0.0365118	ALL_MISSENSE_SNPEFF	0	0	1	0	1	2
C1QL3	0.0168573	0.00297356	0.0491313	0.859967	0.283625	0.551828	ALL_MISSENSE_SNPEFF	1	1	0	0	0	1
PODN	0.0168716	0.283858	0.075986	0.156355	0.0311026	0.187703	ALL_MISSENSE_SNPEFF	0	0	0	1	0	1
MAP2K7	0.0169475	0.078977	0.294077	0.338469	0.0564049	0.0447019	ALL_MISSENSE_SNPEFF	0	0	0	0	1	1
THAP8	0.0169976	0.204624	0.656534	0.0845029	0.359393	0.0048796	ALL_MISSENSE_SNPEFF	0	0	0	0	1	1
ATP1A1	0.0170153	1	0.68777	0.033487	0.323158	0.00267903	ALL_MISSENSE_SNPEFF	0	0	1	0	1	2
PARP9	0.0170828	0.147297	0.0264838	0.621054	0.497674	0.0166353	ALL_MISSENSE_SNPEFF	0	1	0	0	1	2
CSRP2	0.017188	0.020612	0.0338053	0.804744	0.342036	0.105542	ALL_MISSENSE_SNPEFF	1	1	0	0	0	1
KIFBP	0.0172021	0.583556		0.000876501	0.712333	0.251959	ALL_MISSENSE_SNPEFF	0	0	1	0	0	1
TGFBR3	0.0172435	0.331543	0.495492	0.0344155	0.00593072	0.606618	ALL_MISSENSE_SNPEFF	0	0	1	1	0	2
NAALADL1	0.0172459	0.159239	0.00671641	0.327143	0.694587	0.0837132	ALL_MISSENSE_SNPEFF	0	1	0	0	0	1
VAV1	0.0173224	0.798589	0.0814679	0.282541	0.449329	0.00247947	ALL_MISSENSE_SNPEFF	0	0	0	0	1	1
MYO7B	0.0173758	0.17624	0.0367172	0.0242384	0.174174	0.7531	ALL_MISSENSE_SNPEFF	0	1	1	0	0	2
CAMK1	0.0174346	0.425539	0.063697	0.612464	0.00611458	0.203704	ALL_MISSENSE_SNPEFF	0	0	0	1	0	1
SPDL1	0.017456	1	0.000327825	0.666804	0.218006	0.434702	ALL_MISSENSE_SNPEFF	0	1	0	0	0	1
SCAMP3	0.017502	0.060771	0.420929	0.00168044	0.818703	0.590956	ALL_MISSENSE_SNPEFF	0	0	1	0	0	1
CCR2	0.0175189	0.00657898	0.631873	0.0876448	0.14089	0.405735	ALL_MISSENSE_SNPEFF	1	0	0	0	0	0
SCGB1D1	0.0176784	0.676602	0.492955	0.0418263	0.00608009	0.248899	ALL_MISSENSE_SNPEFF	0	0	1	1	0	2
CENPH	0.0176897	0.0285748	0.00696115	0.361529	0.503831	0.58324	ALL_MISSENSE_SNPEFF	1	1	0	0	0	1
LRRC8C	0.017693	0.144153	0.728626	0.106742	0.00651796	0.289259	ALL_MISSENSE_SNPEFF	0	0	0	1	0	1
SLC7A6OS	0.017811	1	0.587718	0.921205	0.00100967	0.039055	ALL_MISSENSE_SNPEFF	0	0	0	1	1	2
DERL3	0.0179821	0.671424	0.277698	0.481749	0.546101	0.000441503	ALL_MISSENSE_SNPEFF	0	0	0	0	1	1
SMAD7	0.0180033	0.241651	0.297748	0.00068879	0.79839	0.548309	ALL_MISSENSE_SNPEFF	0	0	1	0	0	1
RINT1	0.0180614	0.00151869	0.223724	0.235181	0.27282	1	ALL_MISSENSE_SNPEFF	1	0	0	0	0	0
PDX1	0.0181011	0.0248818	0.428191	0.0292105	0.431437	0.162897	ALL_MISSENSE_SNPEFF	1	0	1	0	0	1
ARHGEF38	0.0181675	0.0158072	0.00695344	0.676147	0.295922	1	ALL_MISSENSE_SNPEFF	1	1	0	0	0	1
ANKRD54	0.0182167	0.0374084	0.846914	0.00188715	0.79908	0.462197	ALL_MISSENSE_SNPEFF	1	0	1	0	0	1
TMEM181	0.0182384	0.398839	0.0010754	0.0946182	0.762259	0.715091	ALL_MISSENSE_SNPEFF	0	1	0	0	0	1
DCAF15	0.0182398	0.324975	0.0316464	0.017359	0.372255	0.332901	ALL_MISSENSE_SNPEFF	0	1	1	0	0	2
JAKMIP2-AS1	0.0182405	0.171451		0.243003	0.00365922	0.653719	ALL_MISSENSE_SNPEFF	0	0	0	1	0	1
ADAMTS16	0.0183426	0.21757	0.587499	0.00624789	0.0432606	0.645778	ALL_MISSENSE_SNPEFF	0	0	1	1	0	2
RAB33A	0.0183903			0.221328	0.64086	0.00343908	ALL_MISSENSE_SNPEFF	0	0	0	0	1	1
ZNF322	0.0185602		0.00355381	0.119703	0.340775	0.70447	ALL_MISSENSE_SNPEFF	0	1	0	0	0	1
OR2T8	0.0185881	0.29493	0.0218227	0.630811	0.0162395	0.345207	ALL_MISSENSE_SNPEFF	0	1	0	1	0	2
ARFRP1	0.0186182	0.32286	0.450418	0.583246	0.393633	0.000683375	ALL_MISSENSE_SNPEFF	0	0	0	0	1	1
TRPV1	0.0186183	0.0200651	0.0195818	0.0631987	0.918823	1	ALL_MISSENSE_SNPEFF	1	1	0	0	0	1
NDUFAF3	0.0186232	0.619559	0.400163	0.000233487	0.436442	0.903437	ALL_MISSENSE_SNPEFF	0	0	1	0	0	1
GCNT2	0.0187262	0.0935699	0.162332	0.0352634	0.0517148	0.830854	ALL_MISSENSE_SNPEFF	0	0	1	0	0	1
SBK1	0.0187487		0.760912	0.235623	0.0881724	0.00655261	ALL_MISSENSE_SNPEFF	0	0	0	0	1	1
SLC5A2	0.0187493	0.683609	0.872467	0.105865	0.427682	0.000853836	ALL_MISSENSE_SNPEFF	0	0	0	0	1	1
PRR15	0.0188041	0.0174222	0.0128466	0.833733	0.535895	0.231585	ALL_MISSENSE_SNPEFF	1	1	0	0	0	1
MORN2	0.018816	0.00902339	0.615317	0.0510332	0.689115	0.118716	ALL_MISSENSE_SNPEFF	1	0	0	0	0	0
CH25H	0.0188541	0.306951	0.465617	0.362669	0.00241555	0.185703	ALL_MISSENSE_SNPEFF	0	0	0	1	0	1
DZANK1	0.0188789	0.913207	0.0503674	0.00592429	0.398139	0.214738	ALL_MISSENSE_SNPEFF	0	0	1	0	0	1
NRGN	0.0189248			0.429411	0.00133244	0.884837	ALL_MISSENSE_SNPEFF	0	0	0	1	0	1
CCDC15	0.0189389	0.438317	0.251407	0.104927	0.145538	0.0139104	ALL_MISSENSE_SNPEFF	0	0	0	0	1	1
RS1	0.0190097			0.0093708	0.813626	0.0667892	ALL_MISSENSE_SNPEFF	0	0	1	0	0	1
PPFIA1	0.0190131	0.615913	0.051647	0.145137	0.236893	0.0215291	ALL_MISSENSE_SNPEFF	0	0	0	0	1	1
LILRB4	0.0190626	0.876038	0.00423146	0.785743	0.0278514	0.291392	ALL_MISSENSE_SNPEFF	0	1	0	1	0	2
CEMIP	0.0190672	0.0548997	0.0828291	0.862602	0.0093761	0.64297	ALL_MISSENSE_SNPEFF	0	0	0	1	0	1
LSM14B	0.0191821	0.000586968	1	0.197125	0.642228	0.321109	ALL_MISSENSE_SNPEFF	1	0	0	0	0	0
ZNF337-AS1	0.0191906	0.847682		0.537938	0.00400459	0.0586153	ALL_MISSENSE_SNPEFF	0	0	0	1	0	1
SMIM19	0.0191934	0.0340039	0.313704	0.27138	0.208666	0.0395369	ALL_MISSENSE_SNPEFF	1	0	0	0	1	1
MYSM1	0.0192408	0.535191	0.186225	0.0029513	0.294572	0.276658	ALL_MISSENSE_SNPEFF	0	0	1	0	0	1
ZNF621	0.0193187	0.68725	0.182417	0.897741	0.00044677	0.479641	ALL_MISSENSE_SNPEFF	0	0	0	1	0	1
MEI4	0.0193237	0.489471	0.10517	0.103117	0.0707918	0.0642051	ALL_MISSENSE_SNPEFF	0	0	0	0	0	0
AC113404.1	0.0193461		0.0193461				ALL_MISSENSE_SNPEFF	0	1	0	0	0	1
AARSD1	0.0194187	0.730015	0.0408004	0.219797	0.745858	0.00497774	ALL_MISSENSE_SNPEFF	0	1	0	0	1	2
TMEM206	0.0195181		0.0195181				ALL_MISSENSE_SNPEFF	0	1	0	0	0	1
KLK7	0.0195415	0.146555	0.593091	0.0101637	0.0711142	0.390568	ALL_MISSENSE_SNPEFF	0	0	1	0	0	1
TEX29	0.0196899	0.037999	0.160167	0.802192	0.718642	0.00707352	ALL_MISSENSE_SNPEFF	1	0	0	0	1	1
MAOA	0.0197404			0.211684	0.245563	0.0102884	ALL_MISSENSE_SNPEFF	0	0	0	0	1	1
SRSF10	0.0197756		0.369356	0.562759	0.0113583	0.047296	ALL_MISSENSE_SNPEFF	0	0	0	1	1	2
MACO1	0.0198312	0.0151175		0.31784	0.215287	0.108373	ALL_MISSENSE_SNPEFF	1	0	0	0	0	0
PLA2G2C	0.0198384	0.247739	0.508832	0.056015	0.00682626	0.520752	ALL_MISSENSE_SNPEFF	0	0	0	1	0	1
RGS7BP	0.019859	0.346181	0.123341	0.00173995	0.456887	0.740647	ALL_MISSENSE_SNPEFF	0	0	1	0	0	1
ID1	0.0198958	0.781499	0.575829	0.000575058	0.123998	0.785653	ALL_MISSENSE_SNPEFF	0	0	1	0	0	1
OBP2A	0.0199222	0.0752196	0.0924304	0.426614	0.103621	0.0821897	ALL_MISSENSE_SNPEFF	0	0	0	0	0	0
ST13	0.0200594	0.250287	0.854246	0.890667	0.000567161	0.236318	ALL_MISSENSE_SNPEFF	0	0	0	1	0	1
LOC100288123	0.0200789	0.0218237		0.621947	0.831994	0.0101025	ALL_MISSENSE_SNPEFF	1	0	0	0	1	1
CLEC1B	0.0200853	0.155869	0.74606	0.0346744	0.0459065	0.138155	ALL_MISSENSE_SNPEFF	0	0	1	1	0	2
ZNF683	0.0201282	0.0672545	0.0434722	0.172362	0.261271	0.194857	ALL_MISSENSE_SNPEFF	0	1	0	0	0	1
SEC14L2	0.0201727	0.697419	0.171483	0.164706	0.0041523	0.314712	ALL_MISSENSE_SNPEFF	0	0	0	1	0	1
IL12A	0.0202089	0.30254	0.00257684	0.566774	0.442385	0.132045	ALL_MISSENSE_SNPEFF	0	1	0	0	0	1
CARNS1	0.0202511	0.0818367	0.0429917	0.311113	0.105515	0.224184	ALL_MISSENSE_SNPEFF	0	1	0	0	0	1
CLCN2	0.020258	0.0240584	0.0702175	1	0.0503691	0.304449	ALL_MISSENSE_SNPEFF	1	0	0	0	0	0
IVL	0.0203581	0.539632	0.00132074	0.109469	0.612935	0.545761	ALL_MISSENSE_SNPEFF	0	1	0	0	0	1
PLEKHG1	0.0204739	0.22528	0.137365	0.00289715	0.880513	0.333454	ALL_MISSENSE_SNPEFF	0	0	1	0	0	1
CHGB	0.0205577	0.284307	0.656339	0.361945	0.000939552	0.417387	ALL_MISSENSE_SNPEFF	0	0	0	1	0	1
CD70	0.0205865	0.0134954	0.0142921	0.630407	0.218291	1	ALL_MISSENSE_SNPEFF	1	1	0	0	0	1
C19orf66	0.0206106		0.0206106				ALL_MISSENSE_SNPEFF	0	1	0	0	0	1
TMX1	0.0206264	0.431274	0.119334	0.757463	0.00131531	0.51916	ALL_MISSENSE_SNPEFF	0	0	0	1	0	1
MADCAM1	0.0206322	0.713099	0.181517	0.0670721	0.00347916	0.881672	ALL_MISSENSE_SNPEFF	0	0	0	1	0	1
DBF4	0.0206394	0.487598	0.0312767	0.00379749	0.577821	0.796244	ALL_MISSENSE_SNPEFF	0	1	1	0	0	2
PUS7L	0.0206868	0.91659	0.180244	0.0222008	0.0702288	0.103802	ALL_MISSENSE_SNPEFF	0	0	1	0	0	1
LOC100506497	0.0207074			1		0.00304826	ALL_MISSENSE_SNPEFF	0	0	0	0	1	1
UPK2	0.0208203	0.46353	0.0587547	0.00363591	0.363309	0.750477	ALL_MISSENSE_SNPEFF	0	0	1	0	0	1
ENTHD1	0.0208961	0.204357	0.635506	0.00139447	0.288207	0.520127	ALL_MISSENSE_SNPEFF	0	0	1	0	0	1
AUTS2	0.0209564	0.304483	0.0296356	1	0.0549264	0.055013	ALL_MISSENSE_SNPEFF	0	1	0	0	0	1
ACD	0.0209663	0.595571	0.661485	0.904547	0.00368583	0.0207737	ALL_MISSENSE_SNPEFF	0	0	0	1	1	2
MGP	0.0210935	0.0192735	0.219653	0.106455	0.279475	0.218624	ALL_MISSENSE_SNPEFF	1	0	0	0	0	0
RNASE3	0.0211078	0.000255554	0.795715	0.605316	0.639357	0.350255	ALL_MISSENSE_SNPEFF	1	0	0	0	0	0
FAM84B	0.0211737		0.0211737				ALL_MISSENSE_SNPEFF	0	1	0	0	0	1
LYRM9	0.0212073	0.122048	0.490288	0.00214916	0.475259	0.454214	ALL_MISSENSE_SNPEFF	0	0	1	0	0	1
LRRC15	0.0212096	0.517742	0.257069	0.00345471	0.0911784	0.662284	ALL_MISSENSE_SNPEFF	0	0	1	0	0	1
GPR19	0.0212896	0.000876486	0.714262	0.714937	0.701166	0.0889808	ALL_MISSENSE_SNPEFF	1	0	0	0	0	0
JAKMIP3	0.0212928	0.143205	0.40633	0.0342395	0.135672	0.103331	ALL_MISSENSE_SNPEFF	0	0	1	0	0	1
TTK	0.0213115	0.152073	0.551476	0.713518	0.822739	0.000568088	ALL_MISSENSE_SNPEFF	0	0	0	0	1	1
CREB3L3	0.0213267	0.57049	0.0309317	0.0358054	0.403541	0.10981	ALL_MISSENSE_SNPEFF	0	1	1	0	0	2
PPEF1	0.0213462			0.00183878	0.35677	0.902682	ALL_MISSENSE_SNPEFF	0	0	1	0	0	1
TNFSF13B	0.0213584		0.179623	0.260689	0.284721	0.00933801	ALL_MISSENSE_SNPEFF	0	0	0	0	1	1
CTD-2192J16.24	0.0213753		0.0213753				ALL_MISSENSE_SNPEFF	0	1	0	0	0	1
LOC101926889	0.0214069			0.00695072	0.207733	0.411651	ALL_MISSENSE_SNPEFF	0	0	1	0	0	1
PNRC2	0.0214908	0.342893	0.341338	0.404354	0.00407525	0.146862	ALL_MISSENSE_SNPEFF	0	0	0	1	0	1
DNAJC9-AS1	0.0215382	0.0167596		1	0.849559	0.00884826	ALL_MISSENSE_SNPEFF	1	0	0	0	1	1
ZNF227	0.0216459	0.181757	0.0445879	0.121137	0.630772	0.0462426	ALL_MISSENSE_SNPEFF	0	1	0	0	1	2
AC018638.1	0.0217351		0.0217351				ALL_MISSENSE_SNPEFF	0	1	0	0	0	1
MIER2	0.0217371	0.104507	0.00405209	0.526748	0.596676	0.216522	ALL_MISSENSE_SNPEFF	0	1	0	0	0	1
ESCO2	0.0217733	0.641509	0.435165	0.0498843	0.0181984	0.114001	ALL_MISSENSE_SNPEFF	0	0	1	1	0	2
AL356053.1	0.0217935		0.0217935				ALL_MISSENSE_SNPEFF	0	1	0	0	0	1
TENM4	0.0217976	0.632824	0.00377398	0.176167	0.546439	0.125878	ALL_MISSENSE_SNPEFF	0	1	0	0	0	1
PARVB	0.0218672	0.250285	0.20139	0.265485	0.754956	0.00287846	ALL_MISSENSE_SNPEFF	0	0	0	0	1	1
SATL1	0.0218848		0.594638	0.0829515	0.0044829	0.582782	ALL_MISSENSE_SNPEFF	0	0	0	1	0	1
FAM19A1	0.0219307		0.0219307				ALL_MISSENSE_SNPEFF	0	1	0	0	0	1
GSTA4	0.0219509	0.0238767	0.129572	0.426002	0.0444093	0.499734	ALL_MISSENSE_SNPEFF	1	0	0	1	0	1
NOP53	0.0220525	0.155553		0.0117557	0.19992	0.356339	ALL_MISSENSE_SNPEFF	0	0	1	0	0	1
AHCTF1	0.0220865	0.638563	0.0168686	0.377674	0.0806141	0.0900237	ALL_MISSENSE_SNPEFF	0	1	0	0	0	1
DMBX1	0.0221039	0.738423	0.107226	0.142371	0.771655	0.0033981	ALL_MISSENSE_SNPEFF	0	0	0	0	1	1
SLC8A3	0.0221298	0.0640975	0.0290893	0.735431	0.707018	0.0305429	ALL_MISSENSE_SNPEFF	0	1	0	0	1	2
PTHLH	0.0221371	0.711029	0.655927	0.0406327	0.00253843	0.615874	ALL_MISSENSE_SNPEFF	0	0	1	1	0	2
C11orf63	0.0221678		0.0221678				ALL_MISSENSE_SNPEFF	0	1	0	0	0	1
RAI2	0.0221693			0.41367	0.00207792	0.723833	ALL_MISSENSE_SNPEFF	0	0	0	1	0	1
TMEM119	0.0222315	0.140388	0.172471	0.0453948	0.0647328	0.419088	ALL_MISSENSE_SNPEFF	0	0	1	0	0	1
TMEM135	0.0223085	0.099815	0.0148884	0.200134	0.372795	0.270347	ALL_MISSENSE_SNPEFF	0	1	0	0	0	1
ATP6V1B2	0.0223457	0.377532	0.00826089	0.500494	0.0782501	0.246033	ALL_MISSENSE_SNPEFF	0	1	0	0	0	1
TFEC	0.022412	0.334438	0.712354	0.0315594	0.570181	0.00704136	ALL_MISSENSE_SNPEFF	0	0	1	0	1	2
SGSH	0.0224151	0.0383315	0.326921	0.758116	0.0110995	0.286328	ALL_MISSENSE_SNPEFF	1	0	0	1	0	1
DHX57	0.022426	0.0231213	0.104703	0.335638	0.530981	0.0700323	ALL_MISSENSE_SNPEFF	1	0	0	0	0	0
LYZL2	0.0225836	0.664186	0.239492	0.528736	0.000812664	0.446797	ALL_MISSENSE_SNPEFF	0	0	0	1	0	1
SLC22A15	0.0226317	0.0669225	0.0194964	0.439505	0.152504	0.350327	ALL_MISSENSE_SNPEFF	0	1	0	0	0	1
NOS3	0.0226821	0.760794	0.0254978	0.145739	0.23317	0.0466334	ALL_MISSENSE_SNPEFF	0	1	0	0	1	2
ODF4	0.0227193	0.6382	0.0680669	0.894892	0.462467	0.00171416	ALL_MISSENSE_SNPEFF	0	0	0	0	1	1
IGSF22	0.0227583	0.00264775	0.295446	0.189429	0.561344	0.371447	ALL_MISSENSE_SNPEFF	1	0	0	0	0	0
TEX26-AS1	0.0227705	0.877448		0.000623285	0.561928	0.443626	ALL_MISSENSE_SNPEFF	0	0	1	0	0	1
GCOM1	0.0227963	0.842794	0.0130883	0.215193	0.0349427	0.373457	ALL_MISSENSE_SNPEFF	0	1	0	1	0	2
METRNL	0.022802	0.0724873	0.0482732	0.0656486	0.476413	0.28315	ALL_MISSENSE_SNPEFF	0	1	0	0	0	1
MTRNR2L7	0.0228259					0.0228259	ALL_MISSENSE_SNPEFF	0	0	0	0	1	1
SCAMP4	0.0229007	1	0.038123	0.0528875	0.187655	0.0824414	ALL_MISSENSE_SNPEFF	0	1	0	0	0	1
NIPA2	0.0230652	0.157634	0.0496678	0.00458009	0.879377	1	ALL_MISSENSE_SNPEFF	0	1	1	0	0	2
TSEN54	0.0231585	0.49917	0.0637321	0.050881	0.716716	0.0273484	ALL_MISSENSE_SNPEFF	0	0	0	0	1	1
EMC9	0.0231589	0.878018	1	0.00378777	0.676282	0.0141071	ALL_MISSENSE_SNPEFF	0	0	1	0	1	2
NFE2	0.023172	0.665372	0.0487609	0.103447	1	0.00946173	ALL_MISSENSE_SNPEFF	0	1	0	0	1	2
NAA25	0.023292	0.507919	0.117787	0.345915	0.00599516	0.257974	ALL_MISSENSE_SNPEFF	0	0	0	1	0	1
ASIC4	0.023303	1	0.160885	0.100599	0.0167474	0.118167	ALL_MISSENSE_SNPEFF	0	0	0	1	0	1
ASRGL1	0.0233503	0.283496	0.0105397	0.0423197	0.289576	0.877432	ALL_MISSENSE_SNPEFF	0	1	1	0	0	2
BUD13	0.0234177	0.00556444	0.487256	0.0616578	0.796119	0.242468	ALL_MISSENSE_SNPEFF	1	0	0	0	0	0
SNX27	0.0235058	0.0042675	0.291699	0.0580752	0.805837	0.557102	ALL_MISSENSE_SNPEFF	1	0	0	0	0	0
LRWD1	0.0235443	0.00879335	0.699464	0.392107	0.0791884	0.170364	ALL_MISSENSE_SNPEFF	1	0	0	0	0	0
SOX8	0.0235555	0.00918389	0.807139	0.734035	0.00861561	0.694547	ALL_MISSENSE_SNPEFF	1	0	0	1	0	1
NKX6-2	0.0235614	0.564183	0.130623	0.446841	0.00945035	0.104666	ALL_MISSENSE_SNPEFF	0	0	0	1	0	1
MIEF1	0.0235841	0.00995176	0.55623	1	0.0894562	0.0658747	ALL_MISSENSE_SNPEFF	1	0	0	0	0	0
HOXD13	0.0236725	0.144212	0.62866	0.235963	0.278408	0.00550826	ALL_MISSENSE_SNPEFF	0	0	0	0	1	1
PPIP5K2	0.0237287	0.883083	0.00557115	0.390752	0.418452	0.0409294	ALL_MISSENSE_SNPEFF	0	1	0	0	1	2
MFSD6L	0.0237857	0.63619	0.788167	0.0202504	0.0234095	0.139023	ALL_MISSENSE_SNPEFF	0	0	1	1	0	2
KNDC1	0.0238198	0.192679	0.195618	0.897694	0.0251726	0.0388836	ALL_MISSENSE_SNPEFF	0	0	0	1	1	2
SLC30A10	0.0238332	0.154925	0.307822	0.187641	0.0137519	0.269356	ALL_MISSENSE_SNPEFF	0	0	0	1	0	1
TM9SF4	0.0239416	0.119236	0.501814	0.470894	0.773686	0.0015311	ALL_MISSENSE_SNPEFF	0	0	0	0	1	1
PDE5A	0.0240331	0.57079	0.00510778	0.221637	0.0634632	0.818644	ALL_MISSENSE_SNPEFF	0	1	0	0	0	1
NLRX1	0.0240351	0.0899567	0.0513775	0.039795	0.85054	0.214632	ALL_MISSENSE_SNPEFF	0	0	1	0	0	1
SAR1B	0.0240689	0.8229	0.185097	0.409634	0.478613	0.00112675	ALL_MISSENSE_SNPEFF	0	0	0	0	1	1
CGN	0.0240694	0.031389	0.0440129	0.269148	0.0994209	0.910214	ALL_MISSENSE_SNPEFF	1	1	0	0	0	1
DCLK1	0.0240814	1	0.215954	0.077943	0.490894	0.00407544	ALL_MISSENSE_SNPEFF	0	0	0	0	1	1
KBTBD13	0.0240946	0.0123431	0.471461	0.761024	0.790287	0.00962962	ALL_MISSENSE_SNPEFF	1	0	0	0	1	1
CDSN	0.0241089	0.386151	0.00650934	0.0198144	0.785107	0.862686	ALL_MISSENSE_SNPEFF	0	1	1	0	0	2
ZNF699	0.024136	0.864887	0.0144253	0.860944	0.00746377	0.421485	ALL_MISSENSE_SNPEFF	0	1	0	1	0	2
ADNP2	0.0241668	0.070497	0.00488733	0.671666	0.6412	0.228169	ALL_MISSENSE_SNPEFF	0	1	0	0	0	1
ARAP3	0.0242373	0.416523	0.0222597	0.790896	0.0253489	0.182953	ALL_MISSENSE_SNPEFF	0	1	0	1	0	2
KLRC4	0.0242421		0.547338	0.214882	0.00152445	0.831309	ALL_MISSENSE_SNPEFF	0	0	0	1	0	1
GPATCH3	0.0242445	0.0125066	0.44425	0.58742	0.636904	0.0163675	ALL_MISSENSE_SNPEFF	1	0	0	0	1	1
PRR26	0.0242893		0.0242893				ALL_MISSENSE_SNPEFF	0	1	0	0	0	1
EBAG9	0.0243152		0.000429835	0.686451	0.652656	0.777322	ALL_MISSENSE_SNPEFF	0	1	0	0	0	1
TMEM33	0.0243403	0.177946	0.657291	0.337056	0.00415292	0.209067	ALL_MISSENSE_SNPEFF	0	0	0	1	0	1
ZNF337	0.0243646	0.846132	0.330667	0.552004	0.00381959	0.0581111	ALL_MISSENSE_SNPEFF	0	0	0	1	0	1
GPR162	0.0243835	0.30154	0.28541	0.206912	0.0373445	0.0516103	ALL_MISSENSE_SNPEFF	0	0	0	1	0	1
WARS	0.0244261		0.0244261				ALL_MISSENSE_SNPEFF	0	1	0	0	0	1
DAAM2-AS1	0.024463	0.0609347		0.0965674	0.479724	0.0534891	ALL_MISSENSE_SNPEFF	0	0	0	0	0	0
PENK	0.0245018	0.022216	0.472979	0.287262	0.662632	0.0172868	ALL_MISSENSE_SNPEFF	1	0	0	0	1	1
TRAPPC13	0.0245562	0.000561079	0.359986	0.816369	0.315841	0.666163	ALL_MISSENSE_SNPEFF	1	0	0	0	0	0
ANTKMT	0.0246735	0.0760703		0.0759577	0.0288008	0.91849	ALL_MISSENSE_SNPEFF	0	0	0	1	0	1
SERINC4	0.0247488	0.104068	0.13373	0.754204	0.00734922	0.455147	ALL_MISSENSE_SNPEFF	0	0	0	1	0	1
SLC27A2	0.0247973	0.222597	0.781593	1	0.0191004	0.0105971	ALL_MISSENSE_SNPEFF	0	0	0	1	1	2
SLC34A3	0.0247986	0.597379	0.0351866	0.260304	0.00643656	1	ALL_MISSENSE_SNPEFF	0	1	0	1	0	2
NECAP1	0.0248405	0.0393246	0.00455537	0.38934	0.675521	0.749424	ALL_MISSENSE_SNPEFF	1	1	0	0	0	1
CELF3	0.0248754	0.0926531	0.00557166	0.458101	0.149627	1	ALL_MISSENSE_SNPEFF	0	1	0	0	0	1
SULT1A1	0.0248844	0.235483	0.821386	0.00132155	0.313618	0.441636	ALL_MISSENSE_SNPEFF	0	0	1	0	0	1
ADPRH	0.0248877	0.171346	0.854606	0.000697622	0.453154	0.764958	ALL_MISSENSE_SNPEFF	0	0	1	0	0	1
DSEL	0.0249044	0.0450808	0.0250576	0.0815293	0.50683	0.759422	ALL_MISSENSE_SNPEFF	1	1	0	0	0	1
OR6C74	0.024921	0.20464	0.0338947	0.142973	0.546836	0.0654332	ALL_MISSENSE_SNPEFF	0	1	0	0	0	1
NDUFA10	0.0249217	0.0136157	0.0394084	0.282312	0.234258	1	ALL_MISSENSE_SNPEFF	1	1	0	0	0	1
UMODL1	0.024926	0.0252562	0.0434565	0.308747	0.638961	0.163933	ALL_MISSENSE_SNPEFF	1	1	0	0	0	1
HHEX	0.0250119	0.126007	0.672609	0.353107	0.583615	0.00204297	ALL_MISSENSE_SNPEFF	0	0	0	0	1	1
SLC39A2	0.0250543	0.500334	0.204802	0.0850266	0.101118	0.0406067	ALL_MISSENSE_SNPEFF	0	0	0	0	1	1
ZNF207	0.0252137	0.110802	0.0710697	0.670917	0.00855535	0.799191	ALL_MISSENSE_SNPEFF	0	0	0	1	0	1
FNIP1	0.0252197	0.542306	0.752303	0.713559	0.000398671	0.311363	ALL_MISSENSE_SNPEFF	0	0	0	1	0	1
RHBDL2	0.025322	0.144007	0.0403259	0.0252322	1	0.248151	ALL_MISSENSE_SNPEFF	0	1	1	0	0	2
NXT2	0.0254126			0.200256	0.00606126	0.613145	ALL_MISSENSE_SNPEFF	0	0	0	1	0	1
GDF7	0.0254291	0.0010381	0.378734	0.490872	0.419835	0.451673	ALL_MISSENSE_SNPEFF	1	0	0	0	0	0
GRM7-AS3	0.0255582	0.0255582					ALL_MISSENSE_SNPEFF	1	0	0	0	0	0
RBL1	0.025563	0.376597	0.285803	0.100977	0.0333364	0.101825	ALL_MISSENSE_SNPEFF	0	0	0	1	0	1
TMEM244	0.0256832	0.393153	0.00440752	0.209588	0.134933	0.758262	ALL_MISSENSE_SNPEFF	0	1	0	0	0	1
C9orf72	0.0256866	0.890673	0.0113415	0.0873979	0.567572	0.0741716	ALL_MISSENSE_SNPEFF	0	1	0	0	0	1
CMTR1	0.0256875	0.22356	0.0741917	0.342201	0.0846295	0.077378	ALL_MISSENSE_SNPEFF	0	0	0	0	0	0
CHKA	0.025795	0.447231	0.839089	0.00131419	0.108619	0.698308	ALL_MISSENSE_SNPEFF	0	0	1	0	0	1
CINP	0.0258685	0.252474	0.236981	0.408752	0.0224472	0.0684376	ALL_MISSENSE_SNPEFF	0	0	0	1	0	1
MRPS16	0.0260026	0.0164687	0.151929	0.672009	0.840586	0.0267936	ALL_MISSENSE_SNPEFF	1	0	0	0	1	1
NCKAP1L	0.0260363	0.585544	0.0659909	0.069713	0.221013	0.0637346	ALL_MISSENSE_SNPEFF	0	0	0	0	0	0
XYLB	0.0260656	0.404289	0.172229	0.0808904	0.0718259	0.0939557	ALL_MISSENSE_SNPEFF	0	0	0	0	0	0
UMOD	0.0261054	0.592866	0.760995	0.000716339	0.558466	0.211088	ALL_MISSENSE_SNPEFF	0	0	1	0	0	1
ICAM1	0.026143	0.0052536	0.245804	0.290977	0.520166	0.195357	ALL_MISSENSE_SNPEFF	1	0	0	0	0	0
ADAMTS9-AS2	0.0262253	0.4009		0.78889	0.0423523	0.0124518	ALL_MISSENSE_SNPEFF	0	0	0	1	1	2
KDM7A	0.026367	0.597203	0.642418	0.665659	0.000300407	0.504268	ALL_MISSENSE_SNPEFF	0	0	0	1	0	1
WDR59	0.0263683	0.203697	0.00966075	0.31686	0.729694	0.0850337	ALL_MISSENSE_SNPEFF	0	1	0	0	0	1
CXCL10	0.0264371		0.0845211	0.105885	0.0721593	0.261263	ALL_MISSENSE_SNPEFF	0	0	0	0	0	0
GPX4	0.0266699	0.304639	1	0.0177588	0.0162966	0.446563	ALL_MISSENSE_SNPEFF	0	0	1	1	0	2
PTPRR	0.0267596	0.600872	0.000574824	0.746586	0.211936	0.724136	ALL_MISSENSE_SNPEFF	0	1	0	0	0	1
NFE2L1	0.0267632	0.892424	0.074866	0.00286899	0.298123	0.692675	ALL_MISSENSE_SNPEFF	0	0	1	0	0	1
ACADVL	0.0267777	0.11694	0.170595	0.0653515	0.102847	0.295458	ALL_MISSENSE_SNPEFF	0	0	0	0	0	0
GNA12	0.0268047	0.136338	0.0884566	0.135398	0.392393	0.0619248	ALL_MISSENSE_SNPEFF	0	0	0	0	0	0
DENND11	0.0268909	0.585063		0.020604	0.642248	0.0223316	ALL_MISSENSE_SNPEFF	0	0	1	0	1	2
FAM179B	0.0269197		0.0269197				ALL_MISSENSE_SNPEFF	0	1	0	0	0	1
INTS7	0.0269536	0.214465	0.146854	0.00548882	0.832182	0.278165	ALL_MISSENSE_SNPEFF	0	0	1	0	0	1
MYO9B	0.0269874	0.203184	0.110753	0.0140457	0.801773	0.158212	ALL_MISSENSE_SNPEFF	0	0	1	0	0	1
CXCL8	0.0270378	0.675625	0.000539846	0.586654	0.271456	0.692258	ALL_MISSENSE_SNPEFF	0	1	0	0	0	1
RFX4	0.0270605	0.15188	0.216447	0.873585	0.0065147	0.215196	ALL_MISSENSE_SNPEFF	0	0	0	1	0	1
TPRKB	0.0270651	0.853907	0.396608	0.379531	0.080732	0.00388092	ALL_MISSENSE_SNPEFF	0	0	0	0	1	1
FLAD1	0.0270993	0.445982	0.599181	0.701338	0.00476909	0.0451446	ALL_MISSENSE_SNPEFF	0	0	0	1	1	2
MRFAP1	0.0271554	0.47811	0.513295	0.74881	0.449794	0.000489715	ALL_MISSENSE_SNPEFF	0	0	0	0	1	1
RALGAPB	0.0272127	0.022999	0.284358	0.149967	0.192774	0.21479	ALL_MISSENSE_SNPEFF	1	0	0	0	0	0
LIG3	0.0272258	0.0457186	0.449808	0.328591	0.660186	0.00910988	ALL_MISSENSE_SNPEFF	1	0	0	0	1	1
RP11-15K19.2	0.0272373		0.0272373				ALL_MISSENSE_SNPEFF	0	1	0	0	0	1
PCTP	0.0272948	0.573801	0.667927	0.000211507	1	0.503304	ALL_MISSENSE_SNPEFF	0	0	1	0	0	1
RNF223	0.0273228	0.655508	0.0136912	0.220748	0.11333	0.181999	ALL_MISSENSE_SNPEFF	0	1	0	0	0	1
ZNF845	0.0273492	0.432427	0.0021067	0.375974	0.231564	0.515979	ALL_MISSENSE_SNPEFF	0	1	0	0	0	1
AQR	0.0273595	0.00450361	0.0763745	0.848126	0.521972	0.268913	ALL_MISSENSE_SNPEFF	1	0	0	0	0	0
MVK	0.0274063	0.021704	0.552915	0.0521788	0.106308	0.616755	ALL_MISSENSE_SNPEFF	1	0	0	0	0	0
CATIP	0.0274366	0.00155611	0.198854	0.600418	0.893035	0.247863	ALL_MISSENSE_SNPEFF	1	0	0	0	0	0
MGAT1	0.0274967	0.656111	0.584068	0.111943	0.699069	0.00137599	ALL_MISSENSE_SNPEFF	0	0	0	0	1	1
SCG3	0.0275471	0.459701	0.569125	0.885566	0.748451	0.000238632	ALL_MISSENSE_SNPEFF	0	0	0	0	1	1
TAFA2	0.0275623	0.221588		0.0510408	0.0276628	0.572536	ALL_MISSENSE_SNPEFF	0	0	0	1	0	1
CACNG3	0.0275744		0.557467	0.196078	0.0093203	0.175937	ALL_MISSENSE_SNPEFF	0	0	0	1	0	1
CDH7	0.0276097	0.575854	0.634826	0.670951	0.00165456	0.102323	ALL_MISSENSE_SNPEFF	0	0	0	1	0	1
TRIM15	0.0276184	0.279438	0.784961	0.261721	0.00105115	0.688473	ALL_MISSENSE_SNPEFF	0	0	0	1	0	1
KIF21B	0.0276344	0.0299451	0.0282077	0.407364	0.446105	0.270894	ALL_MISSENSE_SNPEFF	1	1	0	0	0	1
MAP1LC3A	0.0276437		0.482693	0.242792	0.329827	0.00465384	ALL_MISSENSE_SNPEFF	0	0	0	0	1	1
TCP11L1	0.0277618	0.00822444	0.451543	0.773859	0.607794	0.0239754	ALL_MISSENSE_SNPEFF	1	0	0	0	1	1
PGAP3	0.0277618	0.440906	0.0352024	0.0112587	0.804908	0.29774	ALL_MISSENSE_SNPEFF	0	1	1	0	0	2
ANO2	0.0277663	0.586243	0.785729	0.00181079	0.0684521	0.733655	ALL_MISSENSE_SNPEFF	0	0	1	0	0	1
PLIN4	0.0279148	0.0319132	0.0514662	0.387515	0.716521	0.0926099	ALL_MISSENSE_SNPEFF	1	0	0	0	0	0
ANKRD23	0.0279175	0.292657	0.0034912	1	0.107874	0.383251	ALL_MISSENSE_SNPEFF	0	1	0	0	0	1
NAA11	0.0279617	0.777394	0.00576157	0.1141	0.320518	0.258506	ALL_MISSENSE_SNPEFF	0	1	0	0	0	1
DCUN1D4	0.0279797	0.537264	0.748302	0.000763022	0.317841	0.434722	ALL_MISSENSE_SNPEFF	0	0	1	0	0	1
PLEKHS1	0.0280124	0.0498671	0.164887	0.197891	0.460189	0.0567077	ALL_MISSENSE_SNPEFF	1	0	0	0	0	0
MSH5	0.0280226	0.0772625	0.18407	0.541126	0.757241	0.00729062	ALL_MISSENSE_SNPEFF	0	0	0	0	1	1
GDF5-AS1	0.0281883	0.349706		0.00279447	0.652333	0.290216	ALL_MISSENSE_SNPEFF	0	0	1	0	0	1
NPAP1	0.0281986	0.0231465	0.0876732	0.244395	0.270649	0.319588	ALL_MISSENSE_SNPEFF	1	0	0	0	0	0
RP11-949J7.8	0.0282474		0.0282474				ALL_MISSENSE_SNPEFF	0	1	0	0	0	1
TESPA1	0.0283041	0.213039	0.518228	1	1	0.000390807	ALL_MISSENSE_SNPEFF	0	0	0	0	1	1
XPO7	0.0283182	0.900258	0.241947	0.00632253	0.0399295	0.785241	ALL_MISSENSE_SNPEFF	0	0	1	1	0	2
PHEX	0.0283912			0.035832	0.0702235	0.342365	ALL_MISSENSE_SNPEFF	0	0	1	0	0	1
TONSL-AS1	0.0284846	0.678197		0.00453476	0.623658	0.0979212	ALL_MISSENSE_SNPEFF	0	0	1	0	0	1
PPP1R14B	0.0285379	0.766759	0.755661	0.0679456	0.00110996	1	ALL_MISSENSE_SNPEFF	0	0	0	1	0	1
GFRA1	0.0285596	0.0607754	0.137892	0.0598096	0.621589	0.140418	ALL_MISSENSE_SNPEFF	0	0	0	0	0	0
EHD4	0.0286712	0.643277	0.0446758	0.199598	0.0371363	0.206612	ALL_MISSENSE_SNPEFF	0	1	0	1	0	2
CKMT2-AS1	0.0287102	0.275716		0.00545217	0.164268	0.769283	ALL_MISSENSE_SNPEFF	0	0	1	0	0	1
DDX52	0.0287468	0.0230843	0.221276	0.0162381	0.737913	0.722031	ALL_MISSENSE_SNPEFF	1	0	1	0	0	1
AL358852.1	0.0287572		0.0287572				ALL_MISSENSE_SNPEFF	0	1	0	0	0	1
PARL	0.0287635	0.143164	0.152906	0.173702	0.0116325	1	ALL_MISSENSE_SNPEFF	0	0	0	1	0	1
QARS	0.0288639		0.0288639				ALL_MISSENSE_SNPEFF	0	1	0	0	0	1
SMAP1	0.028872	0.372566	0.0413121	0.307225	0.0187182	0.502645	ALL_MISSENSE_SNPEFF	0	1	0	1	0	2
VCAM1	0.0288958	0.0804807	0.167675	0.0351007	0.269395	0.3491	ALL_MISSENSE_SNPEFF	0	0	1	0	0	1
NAPB	0.0289096	1	0.0313065	0.44875	0.0630228	0.05035	ALL_MISSENSE_SNPEFF	0	1	0	0	0	1
CRB2	0.0289563	0.0572934	0.197448	0.3314	0.128714	0.0926155	ALL_MISSENSE_SNPEFF	0	0	0	0	0	0
PCBD1	0.0289891	0.50081	0.000311653	0.575941	0.556231	0.895366	ALL_MISSENSE_SNPEFF	0	1	0	0	0	1
MTSS1L	0.0290162		0.0290162				ALL_MISSENSE_SNPEFF	0	1	0	0	0	1
CASP4	0.0290234	0.46506	0.627226	0.00229075	0.150412	0.446251	ALL_MISSENSE_SNPEFF	0	0	1	0	0	1
USP33	0.0290417	0.0487733	0.386709	0.718821	0.158784	0.0208545	ALL_MISSENSE_SNPEFF	1	0	0	0	1	1
CES4A	0.0291782	0.179147	0.094553	0.0375527	0.358552	0.198274	ALL_MISSENSE_SNPEFF	0	0	1	0	0	1
LYG1	0.0292366	0.557128	0.100005	0.722424	0.00202803	0.555701	ALL_MISSENSE_SNPEFF	0	0	0	1	0	1
SIGLEC10-AS1	0.0293056	0.881091		0.0036248	0.442071	0.13859	ALL_MISSENSE_SNPEFF	0	0	1	0	0	1
MIR3195	0.0293646			1	0.0139526	0.0645627	ALL_MISSENSE_SNPEFF	0	0	0	1	0	1
SPTBN4	0.0294103	0.485495	0.525367	0.340103	0.00101814	0.518321	ALL_MISSENSE_SNPEFF	0	0	0	1	0	1
KRTAP5-8	0.029428		0.271274	0.138424	0.252092	0.0207951	ALL_MISSENSE_SNPEFF	0	0	0	0	1	1
EPHB4	0.0294543	0.00882056	0.339453	0.733214	0.0258555	0.808367	ALL_MISSENSE_SNPEFF	1	0	0	1	0	1
NPPA-AS1	0.0294578	0.108936		0.350448	0.204441	0.0252588	ALL_MISSENSE_SNPEFF	0	0	0	0	1	1
CSNK1D	0.0294625	0.0270848	0.098244	1	0.0766775	0.224987	ALL_MISSENSE_SNPEFF	1	0	0	0	0	0
SCGB1D2	0.0294975	0.043684	0.599955	0.0425108	0.0513419	0.803971	ALL_MISSENSE_SNPEFF	1	0	1	0	0	1
IPP	0.0295608	1	0.0349374	0.226908	0.268709	0.0216607	ALL_MISSENSE_SNPEFF	0	1	0	0	1	2
USP6NL	0.0295711	0.532208	0.00387594	0.179026	0.392299	0.318667	ALL_MISSENSE_SNPEFF	0	1	0	0	0	1
MXD1	0.029616	0.228484	0.200145	0.0426738	0.125809	0.188484	ALL_MISSENSE_SNPEFF	0	0	1	0	0	1
C20orf204	0.0296696	0.0296696					ALL_MISSENSE_SNPEFF	1	0	0	0	0	0
ST7-AS1	0.0296944			0.0892491	0.0462908	0.221295	ALL_MISSENSE_SNPEFF	0	0	0	1	0	1
UBR3	0.0298013	0.809644	0.930937	0.00199667	0.198756	0.156207	ALL_MISSENSE_SNPEFF	0	0	1	0	0	1
MATN2	0.0298277	0.558857	0.911935	0.035347	0.00377835	0.687414	ALL_MISSENSE_SNPEFF	0	0	1	1	0	2
DNAH6	0.0298404	0.859363	0.0285109	0.0611311	0.425665	0.0734354	ALL_MISSENSE_SNPEFF	0	1	0	0	0	1
STC2	0.029959	0.428847	0.60124	0.685893	0.00026637	1	ALL_MISSENSE_SNPEFF	0	0	0	1	0	1
ELOVL2	0.0300053	0.0210137	0.0673596	0.518816	0.111736	0.57547	ALL_MISSENSE_SNPEFF	1	0	0	0	0	0
SLC38A10	0.0300167	0.0174372	0.567578	0.0239179	0.522724	0.381847	ALL_MISSENSE_SNPEFF	1	0	1	0	0	1
RASIP1	0.0300767	0.0257703	1	0.0398978	0.430662	0.107035	ALL_MISSENSE_SNPEFF	1	0	1	0	0	1
FAM118A	0.0301042	0.709895	0.225955	0.0712569	0.100132	0.0414695	ALL_MISSENSE_SNPEFF	0	0	0	0	1	1
TSBP1-AS1	0.0301076	0.00863659		0.145946	0.212557	0.759376	ALL_MISSENSE_SNPEFF	1	0	0	0	0	0
CBR3-AS1	0.030121	0.79633		0.00708096	0.108751	0.331992	ALL_MISSENSE_SNPEFF	0	0	1	0	0	1
HECTD2	0.0301689	0.0459298	1	0.033863	0.273319	0.112021	ALL_MISSENSE_SNPEFF	1	0	1	0	0	1
TNFSF15	0.0301836	0.730208	0.340425	0.161276	0.00468759	0.253589	ALL_MISSENSE_SNPEFF	0	0	0	1	0	1
SDCBP2-AS1	0.0302404			0.164134	0.320257	0.0178187	ALL_MISSENSE_SNPEFF	0	0	0	0	1	1
EFCAB10	0.0303918	0.000929461	0.603843	0.195733	0.438457	1	ALL_MISSENSE_SNPEFF	1	0	0	0	0	0
HOXA1	0.0304487	0.771627	0.00378682	0.266726	0.0982618	0.630773	ALL_MISSENSE_SNPEFF	0	1	0	0	0	1
REXO4	0.0305401	0.762284	0.219298	0.00984007	0.1567	0.188281	ALL_MISSENSE_SNPEFF	0	0	1	0	0	1
RP11-613M10.9	0.0306022		0.0306022				ALL_MISSENSE_SNPEFF	0	1	0	0	0	1
CSMD3	0.0307121	0.0235844	0.0646635	0.190585	0.696369	0.241879	ALL_MISSENSE_SNPEFF	1	0	0	0	0	0
TOMM6	0.0307713	0.377679	0.837049	0.000646149	0.639527	0.375874	ALL_MISSENSE_SNPEFF	0	0	1	0	0	1
FHOD3	0.0307882	0.504477	0.591197	0.252494	0.510744	0.00127776	ALL_MISSENSE_SNPEFF	0	0	0	0	1	1
XG	0.030806			0.426008	0.00299047	0.753541	ALL_MISSENSE_SNPEFF	0	0	0	1	0	1
BICDL1	0.0310144	0.0729697	0.917542	0.798588	0.00719388	0.129229	ALL_MISSENSE_SNPEFF	0	0	0	1	0	1
TIFAB	0.0310257	0.250325	0.0256338	0.449771	0.0390158	0.441684	ALL_MISSENSE_SNPEFF	0	1	0	1	0	2
LOC101928988	0.0311032					0.0311032	ALL_MISSENSE_SNPEFF	0	0	0	0	1	1
GCKR	0.0311207	0.00370075	0.390164	0.886958	0.0460346	0.847613	ALL_MISSENSE_SNPEFF	1	0	0	1	0	1
NUP160	0.0311552	0.274395	0.13129	0.0928989	0.105391	0.141921	ALL_MISSENSE_SNPEFF	0	0	0	0	0	0
CCR6	0.0311713	0.159055	0.0702746	0.0305897	0.729016	0.200983	ALL_MISSENSE_SNPEFF	0	0	1	0	0	1
SLC17A3	0.0311778	0.577508	0.754561	0.00164101	0.750032	0.0934361	ALL_MISSENSE_SNPEFF	0	0	1	0	0	1
RNASEK-C17orf49	0.0312046	0.0403262	0.148427	0.274631	0.155477	0.196347	ALL_MISSENSE_SNPEFF	1	0	0	0	0	0
PLEKHG3	0.0312369	0.000411056	0.558543	0.722502	0.385037	0.786932	ALL_MISSENSE_SNPEFF	1	0	0	0	0	0
LOC613266	0.0312497	0.794931		0.222605	0.00380387	0.318994	ALL_MISSENSE_SNPEFF	0	0	0	1	0	1
FTL	0.0313093	0.102533	0.282634	0.410585	0.00550213	0.770507	ALL_MISSENSE_SNPEFF	0	0	0	1	0	1
GDAP1	0.0313444	0.268942	0.00322124	0.360254	0.281359	0.575445	ALL_MISSENSE_SNPEFF	0	1	0	0	0	1
GAPDH	0.0313889	0.224763	0.762414	0.600851	0.23763	0.0020698	ALL_MISSENSE_SNPEFF	0	0	0	0	1	1
SLC3A2	0.0313918	0.260517	0.850345	0.91289	0.473804	0.000528599	ALL_MISSENSE_SNPEFF	0	0	0	0	1	1
TBC1D10C	0.0313921	0.157686	0.172201	0.402779	0.0218554	0.211898	ALL_MISSENSE_SNPEFF	0	0	0	1	0	1
RP1-34B20.21	0.0314777		0.0314777				ALL_MISSENSE_SNPEFF	0	1	0	0	0	1
PHF2	0.0314897	0.122764	0.316869	0.30046	0.0233706	0.186324	ALL_MISSENSE_SNPEFF	0	0	0	1	0	1
AKR7A2	0.0315049	0.00994727	0.112938	0.513933	0.110476	0.798515	ALL_MISSENSE_SNPEFF	1	0	0	0	0	0
PHKA1-AS1	0.031512			0.737156		0.00678806	ALL_MISSENSE_SNPEFF	0	0	0	0	1	1
SRARP	0.0315593	0.334705		0.888569	0.00134183	0.545793	ALL_MISSENSE_SNPEFF	0	0	0	1	0	1
CREBL2	0.0316231		0.0713948		0.137039	0.101596	ALL_MISSENSE_SNPEFF	0	0	0	0	0	0
ITPA	0.0316392	0.452009	0.00415501	0.0477985	1	0.57114	ALL_MISSENSE_SNPEFF	0	1	1	0	0	2
GPBP1L1	0.0316769	0.0651251	0.129367	0.117411	0.12041	0.431258	ALL_MISSENSE_SNPEFF	0	0	0	0	0	0
CLIC1	0.0316949	0.667887	0.0114955	0.100354	0.75647	0.088208	ALL_MISSENSE_SNPEFF	0	1	0	0	0	1
SPG21	0.0317028		0.667599	0.354534	0.570803	0.00162284	ALL_MISSENSE_SNPEFF	0	0	0	0	1	1
SH2D3A	0.0317239	0.318818	0.614133	0.510872	0.00772871	0.0665973	ALL_MISSENSE_SNPEFF	0	0	0	1	0	1
SPG11	0.0319179	0.529863	0.000592095	0.843157	0.596071	0.32964	ALL_MISSENSE_SNPEFF	0	1	0	0	0	1
ZNF606	0.0319618	0.298184	0.177697	0.885458	0.00267647	0.414796	ALL_MISSENSE_SNPEFF	0	0	0	1	0	1
CRAT	0.0319842	0.0713408	0.899375	0.249701	0.041671	0.0781037	ALL_MISSENSE_SNPEFF	0	0	0	1	0	1
ANKS1B	0.0320138	0.12869	0.904006	0.0485046	0.0578495	0.159967	ALL_MISSENSE_SNPEFF	0	0	1	0	0	1
PSMD14	0.032028		0.17041	0.279622		0.0212167	ALL_MISSENSE_SNPEFF	0	0	0	0	1	1
EPB41	0.0321713	0.705263	1	0.00346965	0.0285648	0.752801	ALL_MISSENSE_SNPEFF	0	0	1	1	0	2
DUPD1	0.0322169		0.0322169				ALL_MISSENSE_SNPEFF	0	1	0	0	0	1
CTD-2583A14.10	0.0322305		0.0322305				ALL_MISSENSE_SNPEFF	0	1	0	0	0	1
PRDM5	0.0322353	0.188575	0.428003	0.747768	0.284764	0.00307121	ALL_MISSENSE_SNPEFF	0	0	0	0	1	1
PPA2	0.0324299	0.264853	0.354098	0.240798	0.773949	0.00304839	ALL_MISSENSE_SNPEFF	0	0	0	0	1	1
RAC2	0.0324501	0.219143	0.567064	0.583325		0.00312864	ALL_MISSENSE_SNPEFF	0	0	0	0	1	1
GSDMB	0.0324752	0.211929	0.2513	0.1799	0.235796	0.0236352	ALL_MISSENSE_SNPEFF	0	0	0	0	1	1
RNF133	0.0325796	0.665029	0.433469	0.781466	0.00166284	0.143259	ALL_MISSENSE_SNPEFF	0	0	0	1	0	1
SLC10A4	0.0326526	0.56284	0.0584693	0.0170048	0.876034	0.109848	ALL_MISSENSE_SNPEFF	0	0	1	0	0	1
ZNF273	0.0326759	0.175363	0.00923125	0.667367	0.049902	1	ALL_MISSENSE_SNPEFF	0	1	0	1	0	2
AGAP3	0.0327237	0.016398	1	0.156012	0.473902	0.0445689	ALL_MISSENSE_SNPEFF	1	0	0	0	1	1
YWHAH	0.0327262	1	0.0289783	0.060563	0.166366	0.185087	ALL_MISSENSE_SNPEFF	0	1	0	0	0	1
HGF	0.032901	0.321665	0.511942	0.14197	0.0415774	0.0560598	ALL_MISSENSE_SNPEFF	0	0	0	1	0	1
OS9	0.0329021	0.86006	0.118884	0.012118	0.164313	0.267668	ALL_MISSENSE_SNPEFF	0	0	1	0	0	1
ARMCX3	0.0329281			0.0218558	0.581091	0.0825999	ALL_MISSENSE_SNPEFF	0	0	1	0	0	1
FZR1	0.0329652	0.189592	0.833291	0.270576	1	0.00127863	ALL_MISSENSE_SNPEFF	0	0	0	0	1	1
ARHGAP21	0.0329805	0.030839	0.113127	0.828826	0.179658	0.10529	ALL_MISSENSE_SNPEFF	1	0	0	0	0	0
MACROD1	0.032998	0.148991	0.328337	0.00484325	0.384858	0.600353	ALL_MISSENSE_SNPEFF	0	0	1	0	0	1
NPPA	0.0330495	0.108936	0.821216	0.250223	0.211714	0.0115791	ALL_MISSENSE_SNPEFF	0	0	0	0	1	1
ISG20L2	0.033056	0.419929	0.0596164	0.00280468	1	0.781789	ALL_MISSENSE_SNPEFF	0	0	1	0	0	1
GDPD3	0.033094	0.0655234	0.348236	0.841545	0.0129823	0.220594	ALL_MISSENSE_SNPEFF	0	0	0	1	0	1
DEPDC1B	0.0331806	0.117674	0.0322799	0.0305427	0.567533	0.838597	ALL_MISSENSE_SNPEFF	0	1	1	0	0	2
STARD7	0.0333129	0.117974	0.739035	0.0143535	0.560067	0.0792709	ALL_MISSENSE_SNPEFF	0	0	1	0	0	1
RNF8	0.0333464	0.643925	0.00105083	0.150537	0.765807	0.713368	ALL_MISSENSE_SNPEFF	0	1	0	0	0	1
CISD1	0.0333672		0.497957	0.654585	0.0016261	0.445576	ALL_MISSENSE_SNPEFF	0	0	0	1	0	1
DPRX	0.0334162	0.606526	0.322816	0.16899	0.0141059	0.119618	ALL_MISSENSE_SNPEFF	0	0	0	1	0	1
MYO1C	0.03344	0.861699	0.123498	0.00408857	0.128457	1	ALL_MISSENSE_SNPEFF	0	0	1	0	0	1
CEMIP2	0.0334493	0.113653		0.10346	0.206974	0.0973893	ALL_MISSENSE_SNPEFF	0	0	0	0	0	0
GRM2	0.0335531	0.857749	0.00732373	0.420158	0.0461291	0.461482	ALL_MISSENSE_SNPEFF	0	1	0	1	0	2
PCDHA8	0.0336016	0.389469	0.0068599	0.357349	0.0669125	0.881505	ALL_MISSENSE_SNPEFF	0	1	0	0	0	1
MCRIP1	0.0336311	0.475229	0.0847939	0.351931	0.186551	0.0213151	ALL_MISSENSE_SNPEFF	0	0	0	0	1	1
RIPOR2	0.0336746	0.224931		0.0233435	0.0667241	0.683168	ALL_MISSENSE_SNPEFF	0	0	1	0	0	1
ZNRD2	0.0336855	0.0395519		0.21565	0.82784	0.0339131	ALL_MISSENSE_SNPEFF	1	0	0	0	1	1
MPP2	0.0336899	0.0174954	0.273536	0.211552	0.275511	0.202722	ALL_MISSENSE_SNPEFF	1	0	0	0	0	0
TENM3	0.0338184	0.559008	0.4535	0.00381295	0.862539	0.0682252	ALL_MISSENSE_SNPEFF	0	0	1	0	0	1
GPR156	0.0339207	0.57228	0.0025726	0.280227	0.856332	0.16177	ALL_MISSENSE_SNPEFF	0	1	0	0	0	1
AQP1	0.0339323	0.0225361	0.404775	0.246114	0.210493	0.121003	ALL_MISSENSE_SNPEFF	1	0	0	0	0	0
COG8	0.034008	0.579211	0.695907	1	0.000446805	0.318618	ALL_MISSENSE_SNPEFF	0	0	0	1	0	1
P3H1	0.0340653	0.647013	0.0253495	0.898077	0.160206	0.0243807	ALL_MISSENSE_SNPEFF	0	1	0	0	1	2
COL8A1	0.0340983	0.134886	0.823627	0.453805	0.424966	0.00268941	ALL_MISSENSE_SNPEFF	0	0	0	0	1	1
DHX9	0.0341206	0.16275	0.143973	0.519885	0.00883592	0.535872	ALL_MISSENSE_SNPEFF	0	0	0	1	0	1
HEPHL1	0.0341992	0.244959	0.133498	0.448151	0.00529283	0.746286	ALL_MISSENSE_SNPEFF	0	0	0	1	0	1
SRSF12	0.0342022	0.307991	0.0570815	0.200039	0.0504707	0.32618	ALL_MISSENSE_SNPEFF	0	0	0	0	0	0
HERPUD1	0.0343255	0.133286	0.504618	0.104506	0.180498	0.0458912	ALL_MISSENSE_SNPEFF	0	0	0	0	1	1
KMT5B	0.0343614	0.0377416	0.011568	0.535161	0.425053	0.58721	ALL_MISSENSE_SNPEFF	1	1	0	0	0	1
TST	0.0343853	0.416207	1	0.318148	0.00272892	0.161564	ALL_MISSENSE_SNPEFF	0	0	0	1	0	1
NCAPD3	0.0344012	0.374406	0.0182308	0.293723	1	0.0291408	ALL_MISSENSE_SNPEFF	0	1	0	0	1	2
TDG	0.0344367	0.0232173	1	0.0920229	0.328903	0.0832748	ALL_MISSENSE_SNPEFF	1	0	0	0	0	0
ALG3	0.0344396	0.664772	0.0515749	0.338131	0.00832465	0.606433	ALL_MISSENSE_SNPEFF	0	0	0	1	0	1
CD69	0.0345272	1	0.701956	0.000176607	0.473974	1	ALL_MISSENSE_SNPEFF	0	0	1	0	0	1
MIPEP	0.0346042	0.256689	0.257249	0.263902	0.308426	0.0109707	ALL_MISSENSE_SNPEFF	0	0	0	0	1	1
SAPCD2	0.0346298	0.142849	0.0235526	0.690122	0.174848	0.145408	ALL_MISSENSE_SNPEFF	0	1	0	0	0	1
GNG12-AS1	0.0346373	0.0277474		0.472744	0.839212	0.0226544	ALL_MISSENSE_SNPEFF	1	0	0	0	1	1
RBM44	0.0346484	0.314065	0.737203	0.342052	0.0254744	0.0292855	ALL_MISSENSE_SNPEFF	0	0	0	1	1	2
OR10T2	0.0346616	0.116495	0.480332	0.150905	0.033182	0.210989	ALL_MISSENSE_SNPEFF	0	0	0	1	0	1
LOC102724084	0.0346986	0.119694		0.236665	0.0289646	0.304733	ALL_MISSENSE_SNPEFF	0	0	0	1	0	1
ZNF582	0.0347082	0.130537	0.0207236	0.30139	0.0992651	0.731989	ALL_MISSENSE_SNPEFF	0	1	0	0	0	1
PREX2	0.0347486	0.220818	0.00253143	0.869877	0.185065	0.659533	ALL_MISSENSE_SNPEFF	0	1	0	0	0	1
TBCEL	0.0347959	0.221803	0.00417451	0.590331	0.119338	0.911797	ALL_MISSENSE_SNPEFF	0	1	0	0	0	1
ADGRV1	0.0347963	0.126353	0.0387398	0.629794	0.0637291	0.302743	ALL_MISSENSE_SNPEFF	0	1	0	0	0	1
DYM	0.034805	0.114991	0.481643	0.475579	0.0385412	0.058612	ALL_MISSENSE_SNPEFF	0	0	0	1	0	1
CERK	0.0349687	0.319879	0.062945	0.486987	0.00611298	1	ALL_MISSENSE_SNPEFF	0	0	0	1	0	1
FCRL3	0.0349915	0.692843	0.73218	0.074348	0.349625	0.00455026	ALL_MISSENSE_SNPEFF	0	0	0	0	1	1
C2CD6	0.035013	0.731418		0.000539047	0.804067	0.799149	ALL_MISSENSE_SNPEFF	0	0	1	0	0	1
CIB1	0.0350734	0.0292182	0.0347619	0.864997	0.694572	0.0986878	ALL_MISSENSE_SNPEFF	1	1	0	0	0	1
USP21	0.0351241	0.112958	0.130631	0.230171	0.501925	0.0354065	ALL_MISSENSE_SNPEFF	0	0	0	0	1	1
LOC100287944	0.0351531	0.159871		0.850586	0.00764675	0.245065	ALL_MISSENSE_SNPEFF	0	0	0	1	0	1
RPL22L1	0.0352658	1	0.03483	0.584515	0.0894251	0.0333632	ALL_MISSENSE_SNPEFF	0	1	0	0	1	2
RAB5IF	0.0352967	0.521956		0.00590619	0.243156	0.341984	ALL_MISSENSE_SNPEFF	0	0	1	0	0	1
TAAR8	0.0352974	0.267874	0.0823943	0.283044	0.16006	0.0608307	ALL_MISSENSE_SNPEFF	0	0	0	0	0	0
XRCC1	0.0353761	0.127356	0.0349789	0.437317	0.225007	0.139247	ALL_MISSENSE_SNPEFF	0	1	0	0	0	1
LYAR	0.0353835	0.187179	0.513939	0.124848	0.0152759	0.332804	ALL_MISSENSE_SNPEFF	0	0	0	1	0	1
ADGRL3	0.035524	0.183029	0.0157821	0.857325	0.0876973	0.282898	ALL_MISSENSE_SNPEFF	0	1	0	0	0	1
ARHGAP24	0.0355341	0.097702	0.00772664	0.165039	0.700162	0.704631	ALL_MISSENSE_SNPEFF	0	1	0	0	0	1
ZNF92	0.0355768	0.386207	0.826722	0.0688725	0.00666802	0.419988	ALL_MISSENSE_SNPEFF	0	0	0	1	0	1
RTCB	0.035605	0.0743697	0.0281355	0.311336	0.2435	0.388704	ALL_MISSENSE_SNPEFF	0	1	0	0	0	1
FGF3	0.0356513	1	0.0292973	0.00753769	0.513452	0.544904	ALL_MISSENSE_SNPEFF	0	1	1	0	0	2
GSTA5	0.0357755	0.31958	0.440954	0.634919	0.014852	0.0467498	ALL_MISSENSE_SNPEFF	0	0	0	1	1	2
FAM20A	0.0357963	0.266567	0.774958	0.114017	0.029173	0.0904934	ALL_MISSENSE_SNPEFF	0	0	0	1	0	1
OR4F17	0.0358084		0.0358084				ALL_MISSENSE_SNPEFF	0	1	0	0	0	1
ZNF716	0.0359237	0.00360537	1	0.655257	0.870168	0.0304166	ALL_MISSENSE_SNPEFF	1	0	0	0	1	1
ZNF852	0.0360049	0.011797	0.53984	0.0646681	0.89289	0.170644	ALL_MISSENSE_SNPEFF	1	0	0	0	0	0
SKP2	0.0360607	0.404991	0.00202375	0.832123	0.341081	0.270411	ALL_MISSENSE_SNPEFF	0	1	0	0	0	1
PLA2G4C-AS1	0.0361229	0.0149796		0.660051	0.657226	0.040807	ALL_MISSENSE_SNPEFF	1	0	0	0	1	1
KRT10	0.0362832	0.000524039	1	0.552419	1	0.2194	ALL_MISSENSE_SNPEFF	1	0	0	0	0	0
VCX2	0.036327			0.362852	0.00768326	0.429127	ALL_MISSENSE_SNPEFF	0	0	0	1	0	1
DUOXA2	0.0363622	0.00107259	0.656421	0.401681	0.271626	0.82963	ALL_MISSENSE_SNPEFF	1	0	0	0	0	0
TVP23C-CDRT4	0.0364199	0.137889	0.274603	0.0424011	0.0594285	0.669623	ALL_MISSENSE_SNPEFF	0	0	1	0	0	1
ACTN1	0.0364557	0.670219	0.920927	0.00207055	0.581236	0.0861443	ALL_MISSENSE_SNPEFF	0	0	1	0	0	1
MEDAG	0.0364669	0.877448	0.469581	0.000623285	0.561928	0.443626	ALL_MISSENSE_SNPEFF	0	0	1	0	0	1
CASTOR3	0.0365387	0.0589608		0.105211	0.170063	0.255605	ALL_MISSENSE_SNPEFF	0	0	0	0	0	0
MIR1260B	0.0365561			0.177092	0.022727	0.299767	ALL_MISSENSE_SNPEFF	0	0	0	1	0	1
CST9	0.0365849	0.0272821	0.0699087	0.0624253	0.845597	0.639131	ALL_MISSENSE_SNPEFF	1	0	0	0	0	0
AP002962.1	0.036641		0.036641				ALL_MISSENSE_SNPEFF	0	1	0	0	0	1
SEMA6B	0.0366793	0.343724	0.00179371	0.272531	0.819975	0.468927	ALL_MISSENSE_SNPEFF	0	1	0	0	0	1
VSIG2	0.036697	0.403037	0.0232849	0.0503239	0.26234	0.521861	ALL_MISSENSE_SNPEFF	0	1	0	0	0	1
SCMH1	0.036802	0.0351961	0.858535	0.272201	0.0319139	0.247425	ALL_MISSENSE_SNPEFF	1	0	0	1	0	1
ADM	0.0368158	0.198021	0.0162377	0.144731	0.595426	0.234529	ALL_MISSENSE_SNPEFF	0	1	0	0	0	1
KCNS1	0.0368472	0.00303153	0.155167	0.671079	0.679934	0.30318	ALL_MISSENSE_SNPEFF	1	0	0	0	0	0
PROSER3	0.0368707	0.641025	0.0155721	0.0814223	0.099473	0.805689	ALL_MISSENSE_SNPEFF	0	1	0	0	0	1
LBX2	0.0369416	0.620511	0.417569	0.380258	0.827334	0.000801522	ALL_MISSENSE_SNPEFF	0	0	0	0	1	1
SSTR4	0.0370027	0.0170597	0.868116	0.493352	0.251912	0.03559	ALL_MISSENSE_SNPEFF	1	0	0	0	1	1
SPATA17-AS1	0.0371043	0.449459		0.0828544	0.421771	0.0175589	ALL_MISSENSE_SNPEFF	0	0	0	0	1	1
SLC9A9	0.0371721	0.836947	0.545753	0.172442	0.00154612	0.541784	ALL_MISSENSE_SNPEFF	0	0	0	1	0	1
GSC	0.0372151	0.398075	0.00575897	0.612991	0.367691	0.127923	ALL_MISSENSE_SNPEFF	0	1	0	0	0	1
MYH14	0.0372231	0.51787	0.475599	0.675638	0.0183963	0.0215992	ALL_MISSENSE_SNPEFF	0	0	0	1	1	2
TRPC6	0.0373047	0.637727	0.396573	0.424809	0.00152132	0.405946	ALL_MISSENSE_SNPEFF	0	0	0	1	0	1
FIBCD1	0.0373053	0.313021	0.0555482	0.00586977	0.650112	1	ALL_MISSENSE_SNPEFF	0	0	1	0	0	1
GRINA	0.0373278	0.509448	0.00685972	0.0720968	0.304991	0.864282	ALL_MISSENSE_SNPEFF	0	1	0	0	0	1
MYH6	0.0373394	0.194285	0.812355	0.746235	0.0814708	0.00692492	ALL_MISSENSE_SNPEFF	0	0	0	0	1	1
HPS6	0.0373469	0.153983	0.0845348	0.234807	0.183544	0.118483	ALL_MISSENSE_SNPEFF	0	0	0	0	0	0
KCNJ9	0.0373731		0.0341475	0.699568	0.598985	0.0194793	ALL_MISSENSE_SNPEFF	0	1	0	0	1	2
ARMC1	0.0374419	0.28398	0.00434066	0.44403	0.15355	0.794049	ALL_MISSENSE_SNPEFF	0	1	0	0	0	1
FCAR	0.0375269	0.18826	0.544951	0.679645	0.484058	0.00198431	ALL_MISSENSE_SNPEFF	0	0	0	0	1	1
RNASEH2C	0.0375406	0.0459736	0.0711314	0.580095	0.12376	0.285434	ALL_MISSENSE_SNPEFF	1	0	0	0	0	0
HS6ST3	0.037543	0.156572	0.26814	0.186725	0.127789	0.0669001	ALL_MISSENSE_SNPEFF	0	0	0	0	0	0
CHMP4A	0.0375815	0.217387	0.256493	0.00836621	0.36333	0.396059	ALL_MISSENSE_SNPEFF	0	0	1	0	0	1
CCDC69	0.0377022	0.307446	0.836607	0.00466915	0.197426	0.284553	ALL_MISSENSE_SNPEFF	0	0	1	0	0	1
RBM26	0.0377151	0.893634	0.146207	0.117085	0.0103826	0.425005	ALL_MISSENSE_SNPEFF	0	0	0	1	0	1
PASD1	0.0377555			0.0097691	0.193348	0.667056	ALL_MISSENSE_SNPEFF	0	0	1	0	0	1
EFS	0.0377979	0.221378	0.189604	0.0465044	0.666884	0.0520362	ALL_MISSENSE_SNPEFF	0	0	1	0	0	1
RHBDF1	0.0378651	0.282353	0.0712144	0.427016	0.143857	0.0549936	ALL_MISSENSE_SNPEFF	0	0	0	0	0	0
MYOD1	0.0379147	0.543941	0.17206	0.0739142	0.098466	0.0999308	ALL_MISSENSE_SNPEFF	0	0	0	0	0	0
EFCAB2	0.037951	0.0406207	0.0138419	0.726288	0.403706	0.413507	ALL_MISSENSE_SNPEFF	1	1	0	0	0	1
ZC3H4	0.0379773	0.867684	0.365158	0.41985	0.136604	0.00375556	ALL_MISSENSE_SNPEFF	0	0	0	0	1	1
CTBP2	0.0380238	0.0769418	0.0567398	0.0542293	0.346164	0.834346	ALL_MISSENSE_SNPEFF	0	0	0	0	0	0
AGAP14P	0.0380904			0.00632548	0.470223	0.428663	ALL_MISSENSE_SNPEFF	0	0	1	0	0	1
SDK2	0.0381941	0.648887	0.125777	0.488249	0.0488558	0.0353711	ALL_MISSENSE_SNPEFF	0	0	0	1	1	2
ZNF782	0.0381942	0.205482	0.0597055	0.567671	0.0384958	0.25685	ALL_MISSENSE_SNPEFF	0	0	0	1	0	1
RPLP1	0.0382093	0.561405	0.251066	0.432194	0.509526	0.00221993	ALL_MISSENSE_SNPEFF	0	0	0	0	1	1
CFI	0.0382217	0.677896	0.190453	0.00177271	0.702595	0.428722	ALL_MISSENSE_SNPEFF	0	0	1	0	0	1
ZBED9	0.0382595	0.455796	0.70296	0.00644128	0.634773	0.0527054	ALL_MISSENSE_SNPEFF	0	0	1	0	0	1
DNM1L	0.0383314	1	0.405222	0.231252	0.00711135	0.103921	ALL_MISSENSE_SNPEFF	0	0	0	1	0	1
SLC26A9	0.0383623	0.653147	0.112684	0.896227	0.0071856	0.146296	ALL_MISSENSE_SNPEFF	0	0	0	1	0	1
OCSTAMP	0.0384282	0.61458	0.560592	0.194034	0.0151537	0.0686346	ALL_MISSENSE_SNPEFF	0	0	0	1	0	1
SF1	0.0384382	0.000952872	0.864367	0.702174	0.132945	0.904674	ALL_MISSENSE_SNPEFF	1	0	0	0	0	0
SPATA25	0.0384449	0.0136738	0.740648	0.0152054	0.88333	0.511494	ALL_MISSENSE_SNPEFF	1	0	1	0	0	1
IFT172	0.0385703	0.871854	0.352299	0.00117398	0.735802	0.263583	ALL_MISSENSE_SNPEFF	0	0	1	0	0	1
FMNL2	0.0385823	0.0748938	0.509668	0.587925	0.781373	0.00399021	ALL_MISSENSE_SNPEFF	0	0	0	0	1	1
FRMPD1	0.0386419	0.688576	0.405846	0.624409	0.0100856	0.0398551	ALL_MISSENSE_SNPEFF	0	0	0	1	1	2
ANGEL2	0.0386794	0.0138445	0.506687	0.290454	1	0.0344778	ALL_MISSENSE_SNPEFF	1	0	0	0	1	1
C11orf54	0.0386911	0.0799906	0.0546441	0.105781	0.163471	0.929844	ALL_MISSENSE_SNPEFF	0	0	0	0	0	0
SLC39A7	0.0388089	0.318475	0.0063802	0.194388	0.292806	0.610615	ALL_MISSENSE_SNPEFF	0	1	0	0	0	1
ZNF436	0.0388135	0.165578	0.37014	0.700513	0.00306203	0.537297	ALL_MISSENSE_SNPEFF	0	0	0	1	0	1
RTEL1-TNFRSF6B	0.0388488	0.177692	0.0531918	0.0172165	0.736194	0.590449	ALL_MISSENSE_SNPEFF	0	0	1	0	0	1
ABCC5	0.0389424	0.293885	0.169507	0.694019	0.00518723	0.395924	ALL_MISSENSE_SNPEFF	0	0	0	1	0	1
TNFRSF17	0.0389943	0.256717	0.26175	0.283332	0.266244	0.0140372	ALL_MISSENSE_SNPEFF	0	0	0	0	1	1
ADH5	0.039135	0.598717	0.152327	0.00260772	0.425205	0.707642	ALL_MISSENSE_SNPEFF	0	0	1	0	0	1
CNBD1	0.0393246	0.175549	0.737563	0.707275	0.000787416	1	ALL_MISSENSE_SNPEFF	0	0	0	1	0	1
TIGD2	0.0393303	0.0719153	0.124099	0.349829	0.178396	0.129497	ALL_MISSENSE_SNPEFF	0	0	0	0	0	0
ORMDL2	0.0393682	0.230042	0.12	0.547063	0.0100219	0.477284	ALL_MISSENSE_SNPEFF	0	0	0	1	0	1
PPIL2	0.0393945	0.443255	0.802402	0.00136812	0.703304	0.211299	ALL_MISSENSE_SNPEFF	0	0	1	0	0	1
JAKMIP2	0.0394898	0.171451	0.409206	0.21733	0.00714643	0.666163	ALL_MISSENSE_SNPEFF	0	0	0	1	0	1
PRRC2C	0.0395223	0.33479	0.0107341	0.115892	0.819096	0.213065	ALL_MISSENSE_SNPEFF	0	1	0	0	0	1
THCAT158	0.0395307				0.0157136	0.417411	ALL_MISSENSE_SNPEFF	0	0	0	1	0	1
CBR3	0.039601	0.79633	0.358145	0.00708096	0.108751	0.331992	ALL_MISSENSE_SNPEFF	0	0	1	0	0	1
C10orf82	0.0396872	0.0964116	0.413376	0.287658	0.114614	0.0556814	ALL_MISSENSE_SNPEFF	0	0	0	0	0	0
PHOSPHO2	0.0397151	0.230941	0.0398159	0.0736269	0.375824	0.287875	ALL_MISSENSE_SNPEFF	0	1	0	0	0	1
METAP1D	0.0397274	0.293958	0.0351274	0.112255	0.110639	0.571413	ALL_MISSENSE_SNPEFF	0	1	0	0	0	1
BOLA3	0.0397515	0.304733	0.193633	0.0705769	0.611356	0.0288109	ALL_MISSENSE_SNPEFF	0	0	0	0	1	1
WWTR1	0.0397935	0.527603	0.175976	0.00193252	0.4095	1	ALL_MISSENSE_SNPEFF	0	0	1	0	0	1
NEK2	0.0398154	0.584513	0.0120735	0.782052	0.018134	0.734783	ALL_MISSENSE_SNPEFF	0	1	0	1	0	2
THOC5	0.0398222	0.0260589	0.0539094	0.760547	1	0.0688474	ALL_MISSENSE_SNPEFF	1	0	0	0	0	0
MTMR7	0.0398762	0.256461	0.635317	0.238756	0.144007	0.0131588	ALL_MISSENSE_SNPEFF	0	0	0	0	1	1
FAM189B	0.0399648	0.010545	0.0513047	0.843328	0.627855	0.258246	ALL_MISSENSE_SNPEFF	1	0	0	0	0	0
RP11-235E17.2	0.0401038		0.0401038				ALL_MISSENSE_SNPEFF	0	1	0	0	0	1
BCL2L15	0.0401572	0.4767	0.00178415	0.334019	0.712493	0.368271	ALL_MISSENSE_SNPEFF	0	1	0	0	0	1
LRG1	0.0401879	0.419119	0.0961068	0.422854	0.1308	0.0334991	ALL_MISSENSE_SNPEFF	0	0	0	0	1	1
C1orf204	0.0401881		0.0401881				ALL_MISSENSE_SNPEFF	0	1	0	0	0	1
SPTAN1	0.0401942	0.750458	0.0028952	0.18304	0.222957	0.841899	ALL_MISSENSE_SNPEFF	0	1	0	0	0	1
NARF	0.0402117	0.813596	0.535987	0.409429	0.013276	0.0315153	ALL_MISSENSE_SNPEFF	0	0	0	1	1	2
DGKB	0.0403042	0.0607785	0.742548	0.625529	0.0225328	0.117862	ALL_MISSENSE_SNPEFF	0	0	0	1	0	1
NT5C1B-RDH14	0.040319	0.432864	0.810687	0.507163	0.0357746	0.0117825	ALL_MISSENSE_SNPEFF	0	0	0	1	1	2
ABCD4	0.0403646	0.0136586	0.462992	0.404818	0.0907894	0.323346	ALL_MISSENSE_SNPEFF	1	0	0	0	0	0
ZDHHC2	0.0403789	0.289375	0.0273922	0.383838	0.242527	0.101904	ALL_MISSENSE_SNPEFF	0	1	0	0	0	1
C8orf89	0.0403818	0.147111	0.810038	0.00423485	0.240506	0.619614	ALL_MISSENSE_SNPEFF	0	0	1	0	0	1
ABCC12	0.0404272	0.00625563	0.179292	0.0994884	0.802167	0.841667	ALL_MISSENSE_SNPEFF	1	0	0	0	0	0
KRT80	0.0404345	0.00572068	0.785191	0.0315799	0.772705	0.687523	ALL_MISSENSE_SNPEFF	1	0	1	0	0	1
SYT17	0.0404349	0.468786	0.00546713	0.117699	0.547213	0.456539	ALL_MISSENSE_SNPEFF	0	1	0	0	0	1
XKR5	0.0404576	0.600874	0.0323053	0.848409	0.847456	0.0054044	ALL_MISSENSE_SNPEFF	0	1	0	0	1	2
NT5E	0.0404607	0.100288	0.166992	0.413455	0.0686245	0.158755	ALL_MISSENSE_SNPEFF	0	0	0	0	0	0
ZFAND1	0.0404712	0.738775	0.882258	0.737084	0.000496618	0.316309	ALL_MISSENSE_SNPEFF	0	0	0	1	0	1
MRPS9-AS1	0.0404921	0.216712		0.612778	0.679105	0.00347752	ALL_MISSENSE_SNPEFF	0	0	0	0	1	1
LOC105369532	0.0405925					0.0405925	ALL_MISSENSE_SNPEFF	0	0	0	0	1	1
GABRA1	0.0406895		0.45219	0.257603	0.765064	0.00354438	ALL_MISSENSE_SNPEFF	0	0	0	0	1	1
STEAP2-AS1	0.0406987	0.295359		0.0222539	0.281062	0.171039	ALL_MISSENSE_SNPEFF	0	0	1	0	0	1
PRKG1	0.0408439	0.397355	0.881978	0.0910817	0.00509731	0.470615	ALL_MISSENSE_SNPEFF	0	0	0	1	0	1
PEBP4	0.0408654	0.256387	0.207202	0.177434	0.848957	0.0095769	ALL_MISSENSE_SNPEFF	0	0	0	0	1	1
SEC14L6	0.0410171	0.727207	0.0763379	0.0241808	0.0765467	0.75023	ALL_MISSENSE_SNPEFF	0	0	1	0	0	1
ACY3	0.0410195	0.452524	0.281228	0.026131	0.0822383	0.281904	ALL_MISSENSE_SNPEFF	0	0	1	0	0	1
SLC25A39	0.041027	0.806469	0.918318	0.662955	0.000205509	0.764294	ALL_MISSENSE_SNPEFF	0	0	0	1	0	1
ST6GAL1	0.0410566	0.50432	0.275532	0.00158343	0.431995	0.812267	ALL_MISSENSE_SNPEFF	0	0	1	0	0	1
ADH1C	0.0410899	0.385121	0.0600913	0.0687279	0.886736	0.0548121	ALL_MISSENSE_SNPEFF	0	0	0	0	0	0
ZNF846	0.0410939	0.00598928	0.706493	0.223121	0.097307	0.841615	ALL_MISSENSE_SNPEFF	1	0	0	0	0	0
SH3BP5-AS1	0.0412368	0.0581342		0.150202	0.30112	0.122527	ALL_MISSENSE_SNPEFF	0	0	0	0	0	0
CACTIN-AS1	0.0413484	0.0440016		0.14554	0.520795	0.0969827	ALL_MISSENSE_SNPEFF	1	0	0	0	0	0
DMXL2	0.0413542	0.202228	0.418578	0.356496	0.0100444	0.257655	ALL_MISSENSE_SNPEFF	0	0	0	1	0	1
RP5-874C20.8	0.0414115		0.0414115				ALL_MISSENSE_SNPEFF	0	1	0	0	0	1
MRPS6	0.0414665	0.380282	0.760754	0.000629852	0.50677	0.849389	ALL_MISSENSE_SNPEFF	0	0	1	0	0	1
ZNF510	0.0415255	0.335108	0.231927	0.221517	0.0157075	0.290694	ALL_MISSENSE_SNPEFF	0	0	0	1	0	1
TMEM59L	0.0415761	0.772861	0.313052	0.12797	0.00377188	0.67444	ALL_MISSENSE_SNPEFF	0	0	0	1	0	1
TM4SF4	0.0415884	0.602562	0.682634	0.00055886	0.43735	0.783808	ALL_MISSENSE_SNPEFF	0	0	1	0	0	1
SEMA5A	0.041616	0.824758	0.0140667	0.892796	0.00987473	0.771248	ALL_MISSENSE_SNPEFF	0	1	0	1	0	2
BOD1L2	0.0416256	0.301177	0.243377	0.0448503	0.146409	0.163951	ALL_MISSENSE_SNPEFF	0	0	1	0	0	1
MOB3B	0.041679	0.559455	0.281607	0.00137892	0.59452	0.612238	ALL_MISSENSE_SNPEFF	0	0	1	0	0	1
ZMYM3	0.0417448			0.676433	0.00316308	0.674283	ALL_MISSENSE_SNPEFF	0	0	0	1	0	1
MUC16	0.0417679	0.00837746	0.378084	0.128956	0.218525	0.888917	ALL_MISSENSE_SNPEFF	1	0	0	0	0	0
CCDC51	0.0418038	0.243051	0.144537	0.10816	0.0545215	0.38352	ALL_MISSENSE_SNPEFF	0	0	0	0	0	0
IL1R1	0.0418143	0.664436	0.257786	0.374312	0.736187	0.00168398	ALL_MISSENSE_SNPEFF	0	0	0	0	1	1
BHMG1	0.0418958		0.0418958				ALL_MISSENSE_SNPEFF	0	1	0	0	0	1
ATF6	0.0419192	0.0066429	0.752849	0.159955	0.604355	0.165062	ALL_MISSENSE_SNPEFF	1	0	0	0	0	0
ALLC	0.0419578	0.0714409	0.827255	0.0528562	0.12409	0.206167	ALL_MISSENSE_SNPEFF	0	0	0	0	0	0
CSHL1	0.0420212	0.395014	0.00764801	0.0971023	0.817482	0.33405	ALL_MISSENSE_SNPEFF	0	1	0	0	0	1
ZNF646	0.0421201	0.164049	0.0738385	0.301219	0.126649	0.174006	ALL_MISSENSE_SNPEFF	0	0	0	0	0	0
DECR1	0.0421327	0.0538322	0.427182	0.610872	0.0323717	0.176905	ALL_MISSENSE_SNPEFF	0	0	0	1	0	1
SHANK1	0.0423066	0.131499	0.277974	0.122376	0.0648861	0.278987	ALL_MISSENSE_SNPEFF	0	0	0	0	0	0
C10orf76	0.0423306		0.0423306				ALL_MISSENSE_SNPEFF	0	1	0	0	0	1
C11orf70	0.0423788		0.0423788				ALL_MISSENSE_SNPEFF	0	1	0	0	0	1
HSPB1	0.0424051	0.198386	0.119392	0.627413	0.323847	0.0168883	ALL_MISSENSE_SNPEFF	0	0	0	0	1	1
C1orf87	0.0424668	0.380634	0.284163	0.011068	0.140071	0.485822	ALL_MISSENSE_SNPEFF	0	0	1	0	0	1
NGFR	0.0425474	0.444367	0.67201	0.00241602	0.4034	0.280755	ALL_MISSENSE_SNPEFF	0	0	1	0	0	1
CDH8	0.0426253	0.742878	1	0.769934	0.840218	0.000170523	ALL_MISSENSE_SNPEFF	0	0	0	0	1	1
EXD1	0.0427039	0.141203	0.103053	0.678098	0.0158347	0.526033	ALL_MISSENSE_SNPEFF	0	0	0	1	0	1
ZPBP2	0.0428263	0.85552	0.375142	0.540177	0.0416055	0.0114469	ALL_MISSENSE_SNPEFF	0	0	0	1	1	2
ARPC5	0.0428318	0.0478603	0.364071	0.0151491	0.525025	0.595883	ALL_MISSENSE_SNPEFF	1	0	1	0	0	1
EFHD2	0.0428933	0.371436	0.638815	0.00209612	0.436698	0.381089	ALL_MISSENSE_SNPEFF	0	0	1	0	0	1
RP11-717K11.2	0.0430086		0.0430086				ALL_MISSENSE_SNPEFF	0	1	0	0	0	1
CLDN15	0.0430521	0.647672	0.00367028	0.540759	0.246593	0.262665	ALL_MISSENSE_SNPEFF	0	1	0	0	0	1
LOC112694756	0.0431428	0.163602		0.531124	0.385882	0.0102726	ALL_MISSENSE_SNPEFF	0	0	0	0	1	1
TBC1D31	0.0431834	0.33504	0.0880014	0.304365	0.0136339	0.683829	ALL_MISSENSE_SNPEFF	0	0	0	1	0	1
FEZF1-AS1	0.0432471	0.709865		0.00519944	0.0936573	1	ALL_MISSENSE_SNPEFF	0	0	1	0	0	1
MAMLD1	0.0434042		0.441345	0.0318462	0.39281	0.0629494	ALL_MISSENSE_SNPEFF	0	0	1	0	0	1
ZNF416	0.043407	0.00450749	0.584287	0.21933	0.166698	0.876062	ALL_MISSENSE_SNPEFF	1	0	0	0	0	0
NT5DC1	0.0434682	0.436043	0.446512	0.376341	0.71993	0.00160275	ALL_MISSENSE_SNPEFF	0	0	0	0	1	1
NPAT	0.0435222	0.46062	0.286702	0.311921	0.00227657	0.903361	ALL_MISSENSE_SNPEFF	0	0	0	1	0	1
PKDCC	0.0435394	0.469101	0.507124	0.00708423	0.0795791	0.632065	ALL_MISSENSE_SNPEFF	0	0	1	0	0	1
SNHG32	0.0435945			0.44419	0.643597	0.00535174	ALL_MISSENSE_SNPEFF	0	0	0	0	1	1
ZNF250	0.0436078	0.0521347	0.297969	0.0264834	0.928067	0.222572	ALL_MISSENSE_SNPEFF	0	0	1	0	0	1
RTN2	0.0436632	0.0879773	0.595329	0.791118	0.00249587	0.823402	ALL_MISSENSE_SNPEFF	0	0	0	1	0	1
HOXC5	0.0436959	0.455057	0.0156018	0.722102	0.0186632	0.891036	ALL_MISSENSE_SNPEFF	0	1	0	1	0	2
APBA3	0.0437463	0.213197	0.231414	0.00793947	0.262245	0.831477	ALL_MISSENSE_SNPEFF	0	0	1	0	0	1
PTGES3L-AARSD1	0.0437601	0.757999	0.147269	0.322039	0.679513	0.00349826	ALL_MISSENSE_SNPEFF	0	0	0	0	1	1
HEG1	0.043839	0.0347907	1	0.0353119	0.810182	0.0861034	ALL_MISSENSE_SNPEFF	1	0	1	0	0	1
PEX11G	0.0439025	0.552144	0.489491	0.0900962	0.0101692	0.346897	ALL_MISSENSE_SNPEFF	0	0	0	1	0	1
ELOA	0.0439835	0.226927		0.509123	0.00737198	0.416161	ALL_MISSENSE_SNPEFF	0	0	0	1	0	1
NCS1	0.0440103		0.476553	0.00310264	0.475394	0.50472	ALL_MISSENSE_SNPEFF	0	0	1	0	0	1
TAP1	0.0440684	0.016517	0.0770088	0.860756	0.17097	0.461674	ALL_MISSENSE_SNPEFF	1	0	0	0	0	0
CATIP-AS1	0.0441533	0.00147164		0.733139	0.710438	0.465076	ALL_MISSENSE_SNPEFF	1	0	0	0	0	0
CNKSR2	0.0441598		0.777706	0.698996	0.00152314	0.43063	ALL_MISSENSE_SNPEFF	0	0	0	1	0	1
FUNDC1	0.0441627			0.272533	0.0130279	0.438545	ALL_MISSENSE_SNPEFF	0	0	0	1	0	1
DHCR24	0.0441855	0.421764	0.743305	0.0726985	0.258422	0.0147352	ALL_MISSENSE_SNPEFF	0	0	0	0	1	1
RECK	0.0442101	0.166864	0.0900299	0.245059	0.0818549	0.28825	ALL_MISSENSE_SNPEFF	0	0	0	0	0	0
CACNA1D	0.0442982	0.143641	0.00449985	0.16391	0.822496	1	ALL_MISSENSE_SNPEFF	0	1	0	0	0	1
ACER2	0.0443683	0.0457121	0.641864	0.628916	0.00923803	0.512468	ALL_MISSENSE_SNPEFF	1	0	0	1	0	1
SCRT2	0.0445252	0.0313368	0.0145161	0.807967	0.48406	0.493817	ALL_MISSENSE_SNPEFF	1	1	0	0	0	1
ZBTB26	0.044569	0.768889	0.040016	0.360611	0.351266	0.0225773	ALL_MISSENSE_SNPEFF	0	1	0	0	1	2
SNRNP27	0.0446346	0.0131576	0.0364086	0.415456	0.871737	0.508364	ALL_MISSENSE_SNPEFF	1	1	0	0	0	1
NCKAP1	0.0446887	0.175678	0.160322	0.0216845	0.222816	0.649384	ALL_MISSENSE_SNPEFF	0	0	1	0	0	1
FAM240C	0.0446951	0.788387		0.722237	0.427761	0.00149035	ALL_MISSENSE_SNPEFF	0	0	0	0	1	1
LINC01237	0.0446951	0.788387		0.722237	0.427761	0.00149035	ALL_MISSENSE_SNPEFF	0	0	0	0	1	1
C8orf46	0.0448129		0.0448129				ALL_MISSENSE_SNPEFF	0	1	0	0	0	1
HIST2H2BF	0.044838		0.044838				ALL_MISSENSE_SNPEFF	0	1	0	0	0	1
FAM46C	0.0448808		0.0448808				ALL_MISSENSE_SNPEFF	0	1	0	0	0	1
NELL1	0.0448819	0.0195403	0.749975	0.31563	0.670569	0.0286882	ALL_MISSENSE_SNPEFF	1	0	0	0	1	1
RNF167	0.0448953	0.00692353	0.0371792	0.515298	0.82654	0.81201	ALL_MISSENSE_SNPEFF	1	1	0	0	0	1
ABI3BP	0.0449605	0.036788	0.752906	0.789574	0.082661	0.0493603	ALL_MISSENSE_SNPEFF	1	0	0	0	1	1
BARD1	0.0450032	0.281119	0.679119	0.145196	0.390645	0.00825287	ALL_MISSENSE_SNPEFF	0	0	0	0	1	1
HIPK1	0.0450301	0.610351	0.0241427	0.226481	0.709175	0.0377957	ALL_MISSENSE_SNPEFF	0	1	0	0	1	2
OSGIN2	0.0451058	0.793501	0.0297495	0.0524663	0.0992973	0.729315	ALL_MISSENSE_SNPEFF	0	1	0	0	0	1
C11orf94	0.0451151	0.473387	0.469565	0.651327	0.56142	0.00110384	ALL_MISSENSE_SNPEFF	0	0	0	0	1	1
POPDC3	0.0451629	0.0033838	0.216474	0.474747	0.459219	0.562793	ALL_MISSENSE_SNPEFF	1	0	0	0	0	0
LCOR	0.0452517	0.430403	0.192393	0.0247848	0.0894656	0.49102	ALL_MISSENSE_SNPEFF	0	0	1	0	0	1
MMP23B	0.0453367	1	0.587712	0.00109591	0.566257	0.247946	ALL_MISSENSE_SNPEFF	0	0	1	0	0	1
SHISA2	0.0453756	0.139146	0.0108567	0.0977435	0.768118	0.798402	ALL_MISSENSE_SNPEFF	0	1	0	0	0	1
CRLF1	0.0453918	0.824145	0.313233	0.0652809	0.482381	0.0111457	ALL_MISSENSE_SNPEFF	0	0	0	0	1	1
FAM189A2	0.0454449	0.845318	0.0107028	0.47784	0.226958	0.0925175	ALL_MISSENSE_SNPEFF	0	1	0	0	0	1
SLC10A6	0.045446	0.236643	0.0383217	0.210591	0.57751	0.0823089	ALL_MISSENSE_SNPEFF	0	1	0	0	0	1
TMEM57	0.0455808		0.0455808				ALL_MISSENSE_SNPEFF	0	1	0	0	0	1
WARS2	0.0455863	0.409751	0.758508	0.519687	0.00335908	0.168146	ALL_MISSENSE_SNPEFF	0	0	0	1	0	1
LOC100507291	0.0455958	0.0842115		0.0263204	0.222893	0.756898	ALL_MISSENSE_SNPEFF	0	0	1	0	0	1
DHX33	0.0456166	0.653325	0.198107	0.487697	0.530422	0.00272766	ALL_MISSENSE_SNPEFF	0	0	0	0	1	1
CALY	0.0457304	0.511625	0.360633	0.0198917	0.034319	0.727947	ALL_MISSENSE_SNPEFF	0	0	1	1	0	2
THAP4	0.0457545	0.226681	0.0617084	0.186611	0.0677468	0.518927	ALL_MISSENSE_SNPEFF	0	0	0	0	0	0
MIR6743	0.0458025			0.394667		0.0198388	ALL_MISSENSE_SNPEFF	0	0	0	0	1	1
TREML4	0.0458161	0.563435	0.0722002	0.727758	0.230244	0.0134918	ALL_MISSENSE_SNPEFF	0	0	0	0	1	1
TRIM73	0.0459298	0.00628463	0.172729	0.284105	1	0.299384	ALL_MISSENSE_SNPEFF	1	0	0	0	0	0
VPS9D1	0.0459782	0.558679	0.0287122	1	0.459596	0.0125453	ALL_MISSENSE_SNPEFF	0	1	0	0	1	2
NTM	0.0459947	0.322591	0.722417	0.00196052	0.420556	0.481615	ALL_MISSENSE_SNPEFF	0	0	1	0	0	1
ARHGAP22	0.0460138	0.830297	0.180418	0.0541913	0.0451048	0.252906	ALL_MISSENSE_SNPEFF	0	0	0	1	0	1
SZT2	0.0460358	0.810207	0.0809109	0.039949	0.0353874	1	ALL_MISSENSE_SNPEFF	0	0	1	1	0	2
TXNDC16	0.0461139	0.845592	0.689276	0.00316459	0.903007	0.0557923	ALL_MISSENSE_SNPEFF	0	0	1	0	0	1
LAIR1	0.046173	0.079861	0.00823267	0.561358	0.428109	0.589331	ALL_MISSENSE_SNPEFF	0	1	0	0	0	1
UGT2A3	0.0463096	0.0348893	0.81288	0.0927961	0.0865059	0.410953	ALL_MISSENSE_SNPEFF	1	0	0	0	0	0
HECW2	0.0463184	0.846696	0.228795	0.550298	0.0204063	0.0430211	ALL_MISSENSE_SNPEFF	0	0	0	1	1	2
IL27	0.0463614	0.330661	0.128508	0.33557	0.00657306	1	ALL_MISSENSE_SNPEFF	0	0	0	1	0	1
HSH2D	0.0464059	0.503384	0.362716	0.00138644	0.603606	0.614347	ALL_MISSENSE_SNPEFF	0	0	1	0	0	1
COL10A1	0.046436	0.786505	0.522744	0.492156	0.316748	0.00146615	ALL_MISSENSE_SNPEFF	0	0	0	0	1	1
MEIOB	0.0466814	0.336667	0.562485	0.259645	0.0404122	0.0476929	ALL_MISSENSE_SNPEFF	0	0	0	1	1	2
TNFRSF9	0.0466983	0.275947	0.561296	0.14059	0.0507984	0.0857214	ALL_MISSENSE_SNPEFF	0	0	0	0	0	0
POGZ	0.0467868	0.510823	0.0138821	0.131574	0.302387	0.33711	ALL_MISSENSE_SNPEFF	0	1	0	0	0	1
CEP57L1	0.0468409	0.0351134	0.262685	0.487566	0.0862542	0.245648	ALL_MISSENSE_SNPEFF	1	0	0	0	0	0
PLEKHG6	0.0468483	0.800684	0.0406211	0.038771	0.153196	0.493378	ALL_MISSENSE_SNPEFF	0	1	1	0	0	2
CSPG5	0.0469145	0.117983	0.291194	0.00740078	0.488872	0.768522	ALL_MISSENSE_SNPEFF	0	0	1	0	0	1
KCNAB1	0.0469146	0.0130987	0.42856	0.271131	0.21754	0.288519	ALL_MISSENSE_SNPEFF	1	0	0	0	0	0
RP11-215A19.2	0.0469219		0.0469219				ALL_MISSENSE_SNPEFF	0	1	0	0	0	1
SPATA1	0.0469223	0.0308114				0.261634	ALL_MISSENSE_SNPEFF	1	0	0	0	0	0
DEFB131B	0.0469228			0.110179	0.176261	0.0870671	ALL_MISSENSE_SNPEFF	0	0	0	0	0	0
HDGFL1	0.0469694	0.269507	0.418204	0.689731	0.0372266	0.0330716	ALL_MISSENSE_SNPEFF	0	0	0	1	1	2
GPR146	0.0470234	0.0419346	0.192736				ALL_MISSENSE_SNPEFF	1	0	0	0	0	0
NFYA	0.0470488	0.443654	0.114998	0.630177	0.287935	0.0103665	ALL_MISSENSE_SNPEFF	0	0	0	0	1	1
CENPM	0.0470571	0.196075	0.83207	0.531241	0.0020726	0.534391	ALL_MISSENSE_SNPEFF	0	0	0	1	0	1
AIPL1	0.0470617	0.131123	0.532101	0.650048	0.0127125	0.16652	ALL_MISSENSE_SNPEFF	0	0	0	1	0	1
LINS1	0.0471298	0.754943	0.277116	0.0659045	0.0165302	0.422237	ALL_MISSENSE_SNPEFF	0	0	0	1	0	1
NPRL3	0.0471563	0.519456	0.00110885	0.715895	0.233585	1	ALL_MISSENSE_SNPEFF	0	1	0	0	0	1
FAM98C	0.047199	0.00201079	0.748601	0.16237	0.626829	0.629617	ALL_MISSENSE_SNPEFF	1	0	0	0	0	0
NPR3	0.0472072	0.00457951	0.530202	0.0397383	1	1	ALL_MISSENSE_SNPEFF	1	0	1	0	0	1
YTHDC1	0.0473305	0.898052	0.108528	0.00372312	0.69778	0.382667	ALL_MISSENSE_SNPEFF	0	0	1	0	0	1
CSRP1	0.0473609	0.434895	0.353398	0.655603	0.00177901	0.541091	ALL_MISSENSE_SNPEFF	0	0	0	1	0	1
NOB1	0.0473808	0.78726	0.83104	0.0020173	0.110576	0.665059	ALL_MISSENSE_SNPEFF	0	0	1	0	0	1
SPPL2A	0.0473829	0.0624959	0.17396	0.152559	0.429158	0.136366	ALL_MISSENSE_SNPEFF	0	0	0	0	0	0
ATP6V1E2	0.0473912	0.110113	0.0541153	0.355535	0.0673845	0.680117	ALL_MISSENSE_SNPEFF	0	0	0	0	0	0
CCDC62	0.0474718	0.47181	0.520846	0.341269	0.256131	0.00453248	ALL_MISSENSE_SNPEFF	0	0	0	0	1	1
HIF3A	0.0475359	0.714037	0.527424	0.505607	0.0483494	0.0105981	ALL_MISSENSE_SNPEFF	0	0	0	1	1	2
SHFM1	0.0475416		0.0475416				ALL_MISSENSE_SNPEFF	0	1	0	0	0	1
RDH14	0.0476256	0.201042	0.116815	0.820531	0.0131825	0.385257	ALL_MISSENSE_SNPEFF	0	0	0	1	0	1
HCN4	0.0476328	0.0703905	0.804387	0.31598	0.0995955	0.0549359	ALL_MISSENSE_SNPEFF	0	0	0	0	0	0
OR2M3	0.0476507	0.0997202	0.742462	0.683474	0.535668	0.00361345	ALL_MISSENSE_SNPEFF	0	0	0	0	1	1
BABAM2-AS1	0.0477024				0.00822346	1	ALL_MISSENSE_SNPEFF	0	0	0	1	0	1
CSNK1G3	0.0477241	0.844159	0.47209	0.24391	0.106581	0.00947794	ALL_MISSENSE_SNPEFF	0	0	0	0	1	1
PCDH19	0.0477245		0.122378	0.530011	0.0174708	0.353225	ALL_MISSENSE_SNPEFF	0	0	0	1	0	1
APOC2	0.0477326	0.027887	0.376375	0.410063	0.15081	0.151319	ALL_MISSENSE_SNPEFF	1	0	0	0	0	0
U2AF1L4	0.0478011	0.300266	0.0687908	0.859991	0.027008	0.205199	ALL_MISSENSE_SNPEFF	0	0	0	1	0	1
GORASP1	0.0478719	0.306039	0.769411	0.869604	0.00232905	0.206917	ALL_MISSENSE_SNPEFF	0	0	0	1	0	1
STK17A	0.047933	0.421844	0.327428	0.43536	0.584226	0.00281466	ALL_MISSENSE_SNPEFF	0	0	0	0	1	1
N4BP2L1	0.0481354	0.00966365	0.312632	0.520051	0.108082	0.586266	ALL_MISSENSE_SNPEFF	1	0	0	0	0	0
CYP4F11	0.0481433	0.223959	0.0467796	0.0839858	0.3219	0.351585	ALL_MISSENSE_SNPEFF	0	1	0	0	0	1
C5orf22	0.0481526	0.0025894	0.50728	0.19448	1	0.389939	ALL_MISSENSE_SNPEFF	1	0	0	0	0	0
DCST1	0.0481576	0.541255	0.0412025	0.0510666	0.81245	0.107679	ALL_MISSENSE_SNPEFF	0	1	0	0	0	1
KLF9	0.0482266	0.261231	0.00857384	0.125309	0.462742	0.7689	ALL_MISSENSE_SNPEFF	0	1	0	0	0	1
PNKD	0.0483276	0.222419	0.0523222	0.555073	0.82176	0.0188756	ALL_MISSENSE_SNPEFF	0	0	0	0	1	1
PIP4P2	0.0483347	0.290601		0.630187	0.578459	0.00385088	ALL_MISSENSE_SNPEFF	0	0	0	0	1	1
TNFRSF25	0.0483534	0.0388922	0.137219	0.122465	0.15344	1	ALL_MISSENSE_SNPEFF	1	0	0	0	0	0
TRAF3IP3	0.0483583	0.231608	0.00308307	0.424986	0.439052	0.752783	ALL_MISSENSE_SNPEFF	0	1	0	0	0	1
ZNF275	0.0483775		0.763452	0.255948	0.278571	0.00750421	ALL_MISSENSE_SNPEFF	0	0	0	0	1	1
FANCC	0.048403	0.0143061	0.0214389	0.565149	0.681232	0.850673	ALL_MISSENSE_SNPEFF	1	1	0	0	0	1
WLS	0.0484244	0.0149833	0.703973	0.3509	0.877454	0.0309515	ALL_MISSENSE_SNPEFF	1	0	0	0	1	1
DLX6-AS1	0.048454	0.684289		0.0139718	0.163182	0.262444	ALL_MISSENSE_SNPEFF	0	0	1	0	0	1
LRP4-AS1	0.0486643	0.828257		0.426846	0.0651555	0.0178907	ALL_MISSENSE_SNPEFF	0	0	0	0	1	1
MUC5AC	0.0487081	0.13313	0.346046	0.117509	0.481448	0.0389323	ALL_MISSENSE_SNPEFF	0	0	0	0	1	1
GPN1	0.0488001	0.623612	0.276028	0.0231789	0.106851	0.238738	ALL_MISSENSE_SNPEFF	0	0	1	0	0	1
CRIP3	0.0488334	1	0.125999	0.00424206	0.32494	0.586663	ALL_MISSENSE_SNPEFF	0	0	1	0	0	1
RBM39	0.0488851	0.160152	0.191371	0.0654534	0.289241	0.175905	ALL_MISSENSE_SNPEFF	0	0	0	0	0	0
CGB3	0.048906			0.0294403	0.837209	0.0725873	ALL_MISSENSE_SNPEFF	0	0	1	0	0	1
BVES-AS1	0.0489061	0.0033838		0.474747	0.459219	0.562793	ALL_MISSENSE_SNPEFF	1	0	0	0	0	0
MAGEA11	0.0489531			0.00377934	0.781947	0.606197	ALL_MISSENSE_SNPEFF	0	0	1	0	0	1
ITIH2	0.0490671	0.0648434	0.121502	1	0.509477	0.0255803	ALL_MISSENSE_SNPEFF	0	0	0	0	1	1
TSSK4	0.0491169	0.0306614	0.171672	0.124293	0.420787	0.373584	ALL_MISSENSE_SNPEFF	1	0	0	0	0	0
VCX3A	0.049158			0.2661	0.0133106	0.508679	ALL_MISSENSE_SNPEFF	0	0	0	1	0	1
ZNF487	0.0491837	0.0219002	0.389641				ALL_MISSENSE_SNPEFF	1	0	0	0	0	0
RP11-315D16.2	0.0492419		0.0492419				ALL_MISSENSE_SNPEFF	0	1	0	0	0	1
COL8A2	0.0492816	0.625811	0.0391581	0.0481853	0.117711	0.743939	ALL_MISSENSE_SNPEFF	0	1	1	0	0	2
MRPL42	0.0493373	0.522881	0.300274	0.518023	0.695817	0.00183046	ALL_MISSENSE_SNPEFF	0	0	0	0	1	1
CNTN3	0.0493392	0.206142	0.0822517	0.0849376	0.104471	0.688565	ALL_MISSENSE_SNPEFF	0	0	0	0	0	0
RPL23	0.0493649	0.0452376	0.42246	0.0396688	0.288475	0.474105	ALL_MISSENSE_SNPEFF	1	0	1	0	0	1
LOC340512	0.0494055	0.00586061		0.688172	1	0.104521	ALL_MISSENSE_SNPEFF	1	0	0	0	0	0
SLC6A3	0.0494865	0.0602221	0.72233	0.143355	0.207342	0.0805099	ALL_MISSENSE_SNPEFF	0	0	0	0	0	0
DLL1	0.0495151	0.0564844	0.847173	0.00406859	0.627146	0.853359	ALL_MISSENSE_SNPEFF	0	0	1	0	0	1
NOC4L	0.04954	1	0.588462	0.404408	0.00089363	0.490345	ALL_MISSENSE_SNPEFF	0	0	0	1	0	1
SS18L2	0.0497461		0.0164572	0.358841	0.415894	0.17341	ALL_MISSENSE_SNPEFF	0	1	0	0	0	1
MAGEC3	0.0497596			0.760429	0.00430389	0.559743	ALL_MISSENSE_SNPEFF	0	0	0	1	0	1
TINF2	0.0497896	0.259053	0.486645	0.901997	0.620043	0.00149105	ALL_MISSENSE_SNPEFF	0	0	0	0	1	1
TMX4	0.0498603	0.0589463	0.0709246	0.382553	0.678707	0.0970705	ALL_MISSENSE_SNPEFF	0	0	0	0	0	0
OR10Q1	0.0498937	0.665997	0.828399	0.109785	0.837501	0.00207943	ALL_MISSENSE_SNPEFF	0	0	0	0	1	1
ZNF501	0.0498938	0.139371	0.00232831	0.660567	0.839163	0.586421	ALL_MISSENSE_SNPEFF	0	1	0	0	0	1
TMEM222	0.0499959	0.834565	0.134341	0.787502	0.00226275	0.529738	ALL_MISSENSE_SNPEFF	0	0	0	1	0	1
GBA	1.31611e-22	1.05348e-05	5.69835e-08	1.89295e-05	0.0727142	2.15202e-10	ALL_MODERATE_HIGH_IMPACT_SNPEFF	1	1	1	0	1	3
P2RY10	8.84449e-06			0.0509206	0.108352	1.02102e-05	ALL_MODERATE_HIGH_IMPACT_SNPEFF	0	0	0	0	1	1
LRRK2	9.84992e-06	2.08514e-07	0.0399084	0.412948	0.584314	0.527072	ALL_MODERATE_HIGH_IMPACT_SNPEFF	1	1	0	0	0	1
EEA1	1.07981e-05	0.667199	0.0304997	2.80914e-06	0.0506778	0.408855	ALL_MODERATE_HIGH_IMPACT_SNPEFF	0	1	1	0	0	2
SEPTIN5	3.52004e-05	0.776143		0.168327	1.85808e-05	0.0143643	ALL_MODERATE_HIGH_IMPACT_SNPEFF	0	0	0	1	1	2
RPS20	6.64064e-05		0.747649	0.000102238	0.595423	0.00164229	ALL_MODERATE_HIGH_IMPACT_SNPEFF	0	0	1	0	1	2
FYTTD1	8.23097e-05	0.646544	0.0951024	0.100862	4.91525e-06	0.485662	ALL_MODERATE_HIGH_IMPACT_SNPEFF	0	0	0	1	0	1
LEMD1-AS1	8.42454e-05	0.177615		0.0637101	9.97385e-06	0.882916	ALL_MODERATE_HIGH_IMPACT_SNPEFF	0	0	0	1	0	1
TUBA1B	9.01679e-05		0.647433	0.501187	0.351734	9.47979e-07	ALL_MODERATE_HIGH_IMPACT_SNPEFF	0	0	0	0	1	1
RAP1A	9.43591e-05		0.0973564	0.000122895	0.355521	0.0268759	ALL_MODERATE_HIGH_IMPACT_SNPEFF	0	0	1	0	1	2
TSPAN4	9.79454e-05	0.254557	0.314781	1.24601e-05	0.0565002	0.327026	ALL_MODERATE_HIGH_IMPACT_SNPEFF	0	0	1	0	0	1
SEC13	0.000108845	0.00814685	0.156486	0.721193	3.01252e-05	0.761401	ALL_MODERATE_HIGH_IMPACT_SNPEFF	1	0	0	1	0	1
ZNF777	0.000145934	0.605769	0.322355	0.00143558	0.000377124	0.289725	ALL_MODERATE_HIGH_IMPACT_SNPEFF	0	0	1	1	0	2
AGAP7P	0.000173972					0.000173972	ALL_MODERATE_HIGH_IMPACT_SNPEFF	0	0	0	0	1	1
CAMP	0.00026192	0.0178108	0.0367869	0.0240006	0.0137416	0.300281	ALL_MODERATE_HIGH_IMPACT_SNPEFF	1	1	1	1	0	3
RPUSD1	0.00027376	1.28814e-05	0.0410493	0.802393	0.187031	0.865756	ALL_MODERATE_HIGH_IMPACT_SNPEFF	1	1	0	0	0	1
MIR1227	0.000292136					0.000292136	ALL_MODERATE_HIGH_IMPACT_SNPEFF	0	0	0	0	1	1
MAGT1	0.000299498			0.477775	0.011352	0.000589264	ALL_MODERATE_HIGH_IMPACT_SNPEFF	0	0	0	1	1	2
RUSF1	0.000399235	0.112575		0.039261	0.628743	0.000241494	ALL_MODERATE_HIGH_IMPACT_SNPEFF	0	0	1	0	1	2
RBM20	0.000431422	0.247339	0.319121	0.10659	0.437387	3.37033e-05	ALL_MODERATE_HIGH_IMPACT_SNPEFF	0	0	0	0	1	1
GDF9	0.000469584	0.0963641	1.24424e-05	0.492343	1	0.234699	ALL_MODERATE_HIGH_IMPACT_SNPEFF	0	1	0	0	0	1
MRPL15	0.000512995	0.0157017	0.0308606	0.0668109	0.0390521	0.123036	ALL_MODERATE_HIGH_IMPACT_SNPEFF	1	1	0	1	0	2
RNF157-AS1	0.000521451	0.00367684		0.644183	0.000920228	0.429474	ALL_MODERATE_HIGH_IMPACT_SNPEFF	1	0	0	1	0	1
STK38L	0.000537666	0.461737	5.73359e-05	0.254553	0.0620889	0.395377	ALL_MODERATE_HIGH_IMPACT_SNPEFF	0	1	0	0	0	1
SLC6A14	0.000553425		0.72394	6.58067e-06	0.471912	0.448534	ALL_MODERATE_HIGH_IMPACT_SNPEFF	0	0	1	0	0	1
RAB32	0.000561663	0.133533	0.000189692	0.334126	0.139357	0.14854	ALL_MODERATE_HIGH_IMPACT_SNPEFF	0	1	0	0	0	1
RAP1GDS1	0.000592457	0.000822969	0.450797	0.00363208	1	0.139466	ALL_MODERATE_HIGH_IMPACT_SNPEFF	1	0	1	0	0	1
TOM1	0.000630134	0.245201	0.0357829	0.0656567	0.183075	0.00193252	ALL_MODERATE_HIGH_IMPACT_SNPEFF	0	1	0	0	1	2
PANK4	0.000658602	0.116878	0.00104077	0.5976	0.339672	0.00874907	ALL_MODERATE_HIGH_IMPACT_SNPEFF	0	1	0	0	1	2
MRRF	0.000663298	0.479467	0.0660693	0.80313	0.0670815	0.000127774	ALL_MODERATE_HIGH_IMPACT_SNPEFF	0	0	0	0	1	1
EIF3C	0.000674149		0.095386	0.866168	0.0348863	0.000448044	ALL_MODERATE_HIGH_IMPACT_SNPEFF	0	0	0	1	1	2
SLC35E3	0.000709367	0.739708	0.412728	0.127244	0.00212329	0.00288877	ALL_MODERATE_HIGH_IMPACT_SNPEFF	0	0	0	1	1	2
XPNPEP1	0.000855122	0.750995	0.000353622	0.658937	0.445891	0.0039112	ALL_MODERATE_HIGH_IMPACT_SNPEFF	0	1	0	0	1	2
RBFOX3	0.000982881	1	0.300189	0.0231214	6.27069e-05	0.843848	ALL_MODERATE_HIGH_IMPACT_SNPEFF	0	0	1	1	0	2
EIF3CL	0.00101597			0.866168	0.0348863	0.000448044	ALL_MODERATE_HIGH_IMPACT_SNPEFF	0	0	0	1	1	2
PITHD1	0.00103601	0.00209965	0.106675	0.193851	0.0975902	0.0929805	ALL_MODERATE_HIGH_IMPACT_SNPEFF	1	0	0	0	0	0
CHERP	0.00106687	0.0361171	0.06486	0.41816	0.0474645	0.00881229	ALL_MODERATE_HIGH_IMPACT_SNPEFF	1	0	0	1	1	2
COA8	0.00110452	0.204373		0.00500048	0.0688952	0.034222	ALL_MODERATE_HIGH_IMPACT_SNPEFF	0	0	1	0	1	2
KIF9	0.00112816	0.536147	1	1.85494e-05	0.0735979	0.603166	ALL_MODERATE_HIGH_IMPACT_SNPEFF	0	0	1	0	0	1
MSR1	0.00113123	0.173897	0.0186247	0.00184811	0.898665	0.0823734	ALL_MODERATE_HIGH_IMPACT_SNPEFF	0	1	1	0	0	2
CSNK1A1P1	0.00114521			4.23653e-05	0.368766	1	ALL_MODERATE_HIGH_IMPACT_SNPEFF	0	0	1	0	0	1
TREML1	0.00117506	0.703701	0.173193	0.00183012	0.160275	0.0130414	ALL_MODERATE_HIGH_IMPACT_SNPEFF	0	0	1	0	1	2
ASMT	0.0012302		0.0115179	0.00773363	0.148691	0.208656	ALL_MODERATE_HIGH_IMPACT_SNPEFF	0	1	1	0	0	2
RP11-548K23.11	0.00126474		0.00126474				ALL_MODERATE_HIGH_IMPACT_SNPEFF	0	1	0	0	0	1
GAREM1	0.00135776	0.0254008	0.835031	0.000902059	0.138767	0.213177	ALL_MODERATE_HIGH_IMPACT_SNPEFF	1	0	1	0	0	1
PPP3CA	0.00138452	0.73102	0.0138825	8.70227e-05	0.657932	1	ALL_MODERATE_HIGH_IMPACT_SNPEFF	0	1	1	0	0	2
PPFIBP2	0.00140525	0.827132	0.02415	0.116831	0.738314	0.000344037	ALL_MODERATE_HIGH_IMPACT_SNPEFF	0	1	0	0	1	2
FERMT2	0.00148691	0.267207	0.541627	0.019219	0.00592778	0.0387947	ALL_MODERATE_HIGH_IMPACT_SNPEFF	0	0	1	1	1	3
PRTN3	0.00159654	0.00484481	0.902394	0.0165731	0.0264726	0.367089	ALL_MODERATE_HIGH_IMPACT_SNPEFF	1	0	1	1	0	2
ZNF274	0.00160933	0.184735	0.310267	0.0237257	0.05958	0.00878464	ALL_MODERATE_HIGH_IMPACT_SNPEFF	0	0	1	0	1	2
ARSA	0.00164131	0.72172	0.490513	0.00305465	0.00156892	0.430824	ALL_MODERATE_HIGH_IMPACT_SNPEFF	0	0	1	1	0	2
TMEM9B	0.0018306	0.658754	0.000742855	0.0627831	0.0340178	0.810804	ALL_MODERATE_HIGH_IMPACT_SNPEFF	0	1	0	1	0	2
GATAD1	0.00183981	0.567945	0.170692	0.000229294	0.342212	0.112162	ALL_MODERATE_HIGH_IMPACT_SNPEFF	0	0	1	0	0	1
FLNC	0.00188955	0.0432602	0.177418	0.682885	0.246383	0.000685069	ALL_MODERATE_HIGH_IMPACT_SNPEFF	1	0	0	0	1	1
LOC101928123	0.00192513			0.0352755	0.0308598	0.0268122	ALL_MODERATE_HIGH_IMPACT_SNPEFF	0	0	1	1	1	3
PI4K2A	0.00194085	0.0027151	0.00400046	0.891991	0.485832	0.194915	ALL_MODERATE_HIGH_IMPACT_SNPEFF	1	1	0	0	0	1
PSIP1	0.00194551	0.00189931	0.349576	0.361786	0.861007	0.00445049	ALL_MODERATE_HIGH_IMPACT_SNPEFF	1	0	0	0	1	1
RPS14	0.00199765	0.705864	0.51601	0.57527		2.45529e-05	ALL_MODERATE_HIGH_IMPACT_SNPEFF	0	0	0	0	1	1
GPR61	0.00202447	0.80355	0.57809	0.183719	3.11213e-05	0.365838	ALL_MODERATE_HIGH_IMPACT_SNPEFF	0	0	0	1	0	1
OR5AP2	0.00213173	0.68585	0.228801	0.315338	2.10665e-05	1	ALL_MODERATE_HIGH_IMPACT_SNPEFF	0	0	0	1	0	1
CPD	0.00214785	0.569537	0.0151389	0.323641	0.0330771	0.0114106	ALL_MODERATE_HIGH_IMPACT_SNPEFF	0	1	0	1	1	3
UPP2	0.00217335	0.0039265	0.198951	0.249676	0.638096	0.00859991	ALL_MODERATE_HIGH_IMPACT_SNPEFF	1	0	0	0	1	1
LSR	0.0021903	0.0810923	0.0348579	0.0134535	0.0318706	0.892495	ALL_MODERATE_HIGH_IMPACT_SNPEFF	0	1	1	1	0	3
PURG	0.00219839	1	0.380656	1.51757e-05	0.31996	0.588192	ALL_MODERATE_HIGH_IMPACT_SNPEFF	0	0	1	0	0	1
H3C12	0.00222839			0.000567174		0.420618	ALL_MODERATE_HIGH_IMPACT_SNPEFF	0	0	1	0	0	1
KLHL24	0.00223594	0.630183	0.0425004	0.90071	0.000117438	0.392722	ALL_MODERATE_HIGH_IMPACT_SNPEFF	0	1	0	1	0	2
TROVE2	0.00223804		0.00223804				ALL_MODERATE_HIGH_IMPACT_SNPEFF	0	1	0	0	0	1
RNF157	0.00228545	0.00422225	0.688136	0.793012	0.00129007	0.385675	ALL_MODERATE_HIGH_IMPACT_SNPEFF	1	0	0	1	0	1
SULT1C4	0.0023245	0.0402331	0.371843	0.0165215	0.0451918	0.105036	ALL_MODERATE_HIGH_IMPACT_SNPEFF	1	0	1	1	0	2
TTC32	0.00233278	0.0814625	0.000134841	0.560212	0.52215	0.366924	ALL_MODERATE_HIGH_IMPACT_SNPEFF	0	1	0	0	0	1
SPRR2G	0.00250385	0.0559648	0.00820459	0.0702939	0.668706	0.0601808	ALL_MODERATE_HIGH_IMPACT_SNPEFF	0	1	0	0	0	1
L3HYPDH	0.00251351	0.702175	0.00509398	0.00418354	0.661251	0.131966	ALL_MODERATE_HIGH_IMPACT_SNPEFF	0	1	1	0	0	2
PXYLP1	0.00255022	0.000293218	0.178112	0.1977	0.155748	0.828316	ALL_MODERATE_HIGH_IMPACT_SNPEFF	1	0	0	0	0	0
DMC1	0.00256653	0.00434514	0.46639	0.663358	0.0014002	0.713867	ALL_MODERATE_HIGH_IMPACT_SNPEFF	1	0	0	1	0	1
OR1G1	0.00259739	0.47036	0.340634	0.782067	0.000358325	0.0304223	ALL_MODERATE_HIGH_IMPACT_SNPEFF	0	0	0	1	1	2
PDCL3	0.00266147	0.841824	0.0932972	0.00296624	0.0432588	0.14015	ALL_MODERATE_HIGH_IMPACT_SNPEFF	0	0	1	1	0	2
DHRS9	0.00280649	0.614415	0.0327624	0.0542526	0.531628	0.00261686	ALL_MODERATE_HIGH_IMPACT_SNPEFF	0	1	0	0	1	2
ACAT2	0.00285856	0.822534	0.890051	0.333063	4.60012e-05	0.138922	ALL_MODERATE_HIGH_IMPACT_SNPEFF	0	0	0	1	0	1
NCAM1	0.00295226	0.448906	0.646766	0.00536247	0.385502	0.00271419	ALL_MODERATE_HIGH_IMPACT_SNPEFF	0	0	1	0	1	2
RBM44	0.00299665	0.310334	0.871125	0.00627934	0.0160882	0.0608892	ALL_MODERATE_HIGH_IMPACT_SNPEFF	0	0	1	1	0	2
INTS5	0.00300111	0.866354	0.51006	0.513622	0.0110117	0.000666728	ALL_MODERATE_HIGH_IMPACT_SNPEFF	0	0	0	1	1	2
C7orf57	0.00300982	0.238194	0.730486	0.0692857	0.00019062	0.728022	ALL_MODERATE_HIGH_IMPACT_SNPEFF	0	0	0	1	0	1
CCDC150	0.00310925	0.561812	0.437122	0.090866	8.42151e-05	0.931104	ALL_MODERATE_HIGH_IMPACT_SNPEFF	0	0	0	1	0	1
SUSD1	0.00313358	0.892922	0.247024	0.0124383	1	0.000644681	ALL_MODERATE_HIGH_IMPACT_SNPEFF	0	0	1	0	1	2
ZNF781	0.00313968	0.0400782	0.0102235	0.0280421	0.29569	0.521997	ALL_MODERATE_HIGH_IMPACT_SNPEFF	1	1	1	0	0	2
SPINT2	0.00314726	0.590718	0.802691	0.0153858	0.0317612	0.00767939	ALL_MODERATE_HIGH_IMPACT_SNPEFF	0	0	1	1	1	3
ANAPC1P1	0.00315103					0.00315103	ALL_MODERATE_HIGH_IMPACT_SNPEFF	0	0	0	0	1	1
PCBD1	0.00317514	0.113363	4.34857e-05	0.656889	0.556231	1	ALL_MODERATE_HIGH_IMPACT_SNPEFF	0	1	0	0	0	1
FGL1	0.00320309	0.840088	0.047173	0.183234	0.00107263	0.234074	ALL_MODERATE_HIGH_IMPACT_SNPEFF	0	1	0	1	0	2
MFAP5	0.00325888	0.197122	0.220096	0.331343	0.000357933	0.362888	ALL_MODERATE_HIGH_IMPACT_SNPEFF	0	0	0	1	0	1
DEPDC1-AS1	0.00330941			0.0574619	0.00523169	0.187769	ALL_MODERATE_HIGH_IMPACT_SNPEFF	0	0	0	1	0	1
SLC25A42	0.00337099	0.76097	0.0984903	0.0144318	0.0044037	0.410803	ALL_MODERATE_HIGH_IMPACT_SNPEFF	0	0	1	1	0	2
DEFB108B	0.00337239	0.857171	0.247884	4.84781e-05	0.789041	0.240892	ALL_MODERATE_HIGH_IMPACT_SNPEFF	0	0	1	0	0	1
SNN	0.003409		0.0824732	0.0764218	0.00341854	0.478369	ALL_MODERATE_HIGH_IMPACT_SNPEFF	0	0	0	1	0	1
EZH2	0.00350063	0.570246	0.868265	0.312431	0.00395221	0.00337241	ALL_MODERATE_HIGH_IMPACT_SNPEFF	0	0	0	1	1	2
PANX1	0.00350383	0.492722	0.783023	0.0169924	0.766	0.000411093	ALL_MODERATE_HIGH_IMPACT_SNPEFF	0	0	1	0	1	2
DNPH1	0.00353168	0.591113	0.109783	0.205771	0.0105483	0.0148182	ALL_MODERATE_HIGH_IMPACT_SNPEFF	0	0	0	1	1	2
SMIM10L1	0.00354399		0.314081		0.00118941	0.164342	ALL_MODERATE_HIGH_IMPACT_SNPEFF	0	0	0	1	0	1
RP11-402G3.3	0.003558		0.003558				ALL_MODERATE_HIGH_IMPACT_SNPEFF	0	1	0	0	0	1
NEUROD1	0.00359221	0.129733	0.0514188	0.821266	0.00074172	0.525917	ALL_MODERATE_HIGH_IMPACT_SNPEFF	0	0	0	1	0	1
RNF114	0.00361966	0.30628	0.000189392	0.133942	0.802006	0.3466	ALL_MODERATE_HIGH_IMPACT_SNPEFF	0	1	0	0	0	1
NOVA2	0.00370923		0.195961	0.00255939	0.0364954	0.629073	ALL_MODERATE_HIGH_IMPACT_SNPEFF	0	0	1	1	0	2
H2BC8	0.00375536	0.471081		0.0131498	0.564094	0.00334916	ALL_MODERATE_HIGH_IMPACT_SNPEFF	0	0	1	0	1	2
DCAF1	0.00377156	0.603019	0.00142938	0.198074	0.180471	0.0742171	ALL_MODERATE_HIGH_IMPACT_SNPEFF	0	1	0	0	0	1
FIBCD1	0.00378316	0.288724	0.0285224	0.000408525	0.682628	1	ALL_MODERATE_HIGH_IMPACT_SNPEFF	0	1	1	0	0	2
ANKRD55	0.00379846	0.000851907	0.0643952	0.337869	0.183256	0.679922	ALL_MODERATE_HIGH_IMPACT_SNPEFF	1	0	0	0	0	0
RPF2	0.00384728	0.0181472	0.0689485	0.49829	0.00753598	0.500348	ALL_MODERATE_HIGH_IMPACT_SNPEFF	1	0	0	1	0	1
HSPB9	0.00386792	0.871041	0.0535744	0.731193	0.0222833	0.00311498	ALL_MODERATE_HIGH_IMPACT_SNPEFF	0	0	0	1	1	2
PROK2	0.00392326	0.0668988	0.0567184	0.00885197	0.563847	0.127559	ALL_MODERATE_HIGH_IMPACT_SNPEFF	0	0	1	0	0	1
C2orf61	0.0039468		0.0039468				ALL_MODERATE_HIGH_IMPACT_SNPEFF	0	1	0	0	0	1
ZNFX1	0.00400551	0.44526	0.257288	0.431849	1	5.02628e-05	ALL_MODERATE_HIGH_IMPACT_SNPEFF	0	0	0	0	1	1
ZNF184	0.00416166	0.075201	0.00493918	0.427817	0.462605	0.0356809	ALL_MODERATE_HIGH_IMPACT_SNPEFF	0	1	0	0	1	2
RABGEF1	0.00422024	0.0603284	0.153029	0.296696	0.103149	0.00946644	ALL_MODERATE_HIGH_IMPACT_SNPEFF	0	0	0	0	1	1
AASS	0.00425709	0.0941299	0.00161249	0.264284	0.377279	0.178886	ALL_MODERATE_HIGH_IMPACT_SNPEFF	0	1	0	0	0	1
FOLH1	0.0042617	0.888479	0.0176551	0.116358	0.00264661	0.561291	ALL_MODERATE_HIGH_IMPACT_SNPEFF	0	1	0	1	0	2
SDC3	0.00427947	0.855795	0.128652	0.0747558	0.0010686	0.310077	ALL_MODERATE_HIGH_IMPACT_SNPEFF	0	0	0	1	0	1
TRIM21	0.00431086	0.0288414	0.0673259	0.602516	0.0728757	0.032315	ALL_MODERATE_HIGH_IMPACT_SNPEFF	1	0	0	0	1	1
DEXI	0.0043363		0.00538779	0.346093	0.034436	0.2203	ALL_MODERATE_HIGH_IMPACT_SNPEFF	0	1	0	1	0	2
STIMATE	0.00438583	0.104648		0.401601	0.360803	0.000947007	ALL_MODERATE_HIGH_IMPACT_SNPEFF	0	0	0	0	1	1
ZBTB37	0.00446351	0.322847	0.0542085	0.0173027	0.163187	0.0585371	ALL_MODERATE_HIGH_IMPACT_SNPEFF	0	0	1	0	0	1
LACTB2-AS1	0.00448527	0.0150738		0.0133977	0.513557	0.14262	ALL_MODERATE_HIGH_IMPACT_SNPEFF	1	0	1	0	0	1
ZNF582	0.00456708	0.280384	0.0280193	0.392395	0.00219427	0.441594	ALL_MODERATE_HIGH_IMPACT_SNPEFF	0	1	0	1	0	2
ADH5	0.00465698	0.592742	0.165465	8.73577e-05	0.470536	0.761461	ALL_MODERATE_HIGH_IMPACT_SNPEFF	0	0	1	0	0	1
HIF1A-AS2	0.00465702			0.627598	0.0740214	0.00185015	ALL_MODERATE_HIGH_IMPACT_SNPEFF	0	0	0	0	1	1
S100B	0.00476135		0.277959	0.00470695	0.251179	0.0487152	ALL_MODERATE_HIGH_IMPACT_SNPEFF	0	0	1	0	1	2
CRTAC1	0.00484026	0.00322037	0.850745	0.866998	1	0.00136432	ALL_MODERATE_HIGH_IMPACT_SNPEFF	1	0	0	0	1	1
ASZ1	0.0048477	0.305339	0.0101243	0.563166	0.0497827	0.0374727	ALL_MODERATE_HIGH_IMPACT_SNPEFF	0	1	0	1	1	3
CAMKK1	0.00493075	0.036676	0.103572	0.104393	0.272605	0.0307688	ALL_MODERATE_HIGH_IMPACT_SNPEFF	1	0	0	0	1	1
H2BC21	0.00493714	0.00447185		0.417327	0.786715	0.0114411	ALL_MODERATE_HIGH_IMPACT_SNPEFF	1	0	0	0	1	1
ROR2	0.00495867	0.576925	0.117264	0.0659458	0.313245	0.00239902	ALL_MODERATE_HIGH_IMPACT_SNPEFF	0	0	0	0	1	1
CBLN1	0.00496153	0.548451	0.120132	0.263967	0.00324596	0.059436	ALL_MODERATE_HIGH_IMPACT_SNPEFF	0	0	0	1	0	1
TMEM266	0.00498725	0.76615	0.00379479	0.292411	0.0625664	0.0635419	ALL_MODERATE_HIGH_IMPACT_SNPEFF	0	1	0	0	0	1
FAH	0.0049953	0.70008	0.0234574	0.000254537	0.810406	1	ALL_MODERATE_HIGH_IMPACT_SNPEFF	0	1	1	0	0	2
EVI5L	0.00501361	0.163451	0.829574	0.75793	0.250418	0.000132306	ALL_MODERATE_HIGH_IMPACT_SNPEFF	0	0	0	0	1	1
KIAA0922	0.00512798		0.00512798				ALL_MODERATE_HIGH_IMPACT_SNPEFF	0	1	0	0	0	1
RNASEH2C	0.00517586	0.0459736	0.10708	0.653887	0.00317964	0.347923	ALL_MODERATE_HIGH_IMPACT_SNPEFF	1	0	0	1	0	1
ZBTB42	0.00520401	0.605479	0.725239	0.868055	0.388499	2.42316e-05	ALL_MODERATE_HIGH_IMPACT_SNPEFF	0	0	0	0	1	1
SERPINB10	0.00520523	0.0350353	0.399128	0.0297431	0.204517	0.0421998	ALL_MODERATE_HIGH_IMPACT_SNPEFF	1	0	1	0	1	2
PTCH2	0.00526722	0.452882	0.273524	0.218716	0.0239797	0.00561801	ALL_MODERATE_HIGH_IMPACT_SNPEFF	0	0	0	1	1	2
PSG7	0.00528294	0.0357561	0.4867	0.0182496	0.0667122	0.172998	ALL_MODERATE_HIGH_IMPACT_SNPEFF	1	0	1	0	0	1
NTNG1	0.00535165	0.0136206	0.34786	0.00162294	0.598718	0.810769	ALL_MODERATE_HIGH_IMPACT_SNPEFF	1	0	1	0	0	1
NBPF1	0.00536905		0.0150373	0.00482735	0.303025	0.853684	ALL_MODERATE_HIGH_IMPACT_SNPEFF	0	1	1	0	0	2
ANXA8	0.00537657		0.431237	0.417094	0.00019924	0.524973	ALL_MODERATE_HIGH_IMPACT_SNPEFF	0	0	0	1	0	1
DIAPH2	0.00551297		0.000174968	0.331883	0.421514	0.794686	ALL_MODERATE_HIGH_IMPACT_SNPEFF	0	1	0	0	0	1
SAC3D1	0.00552441	0.057155	0.582018	0.00190783	0.321259	0.191473	ALL_MODERATE_HIGH_IMPACT_SNPEFF	0	0	1	0	0	1
GDI1	0.00555041			0.000187754	0.629574	0.903821	ALL_MODERATE_HIGH_IMPACT_SNPEFF	0	0	1	0	0	1
ZNF713	0.00564452	0.0828647	0.876102	0.192011	0.000600781	0.480531	ALL_MODERATE_HIGH_IMPACT_SNPEFF	0	0	0	1	0	1
SST	0.0056801	0.00569972	0.0126519	0.531201	0.2025	0.523422	ALL_MODERATE_HIGH_IMPACT_SNPEFF	1	1	0	0	0	1
LOC101928977	0.00573254					0.00573254	ALL_MODERATE_HIGH_IMPACT_SNPEFF	0	0	0	0	1	1
FAM110A	0.0057699	0.0950458	0.478989	0.705511	0.000215841	0.5988	ALL_MODERATE_HIGH_IMPACT_SNPEFF	0	0	0	1	0	1
NME3	0.00578982	0.0103614	0.0180363	0.529639	0.806543	0.0522543	ALL_MODERATE_HIGH_IMPACT_SNPEFF	1	1	0	0	0	1
NLRP1	0.00584254	0.352791	0.500491	0.00977084	0.568216	0.0043103	ALL_MODERATE_HIGH_IMPACT_SNPEFF	0	0	1	0	1	2
CATIP-AS2	0.00591367	0.0133234		0.0417959	0.314643	0.121908	ALL_MODERATE_HIGH_IMPACT_SNPEFF	1	0	1	0	0	1
ADCY10	0.00592658	0.718271	0.000827012	0.624411	0.0140027	0.830166	ALL_MODERATE_HIGH_IMPACT_SNPEFF	0	1	0	1	0	2
VIT	0.00593512	0.0185363	0.191793	0.0178718	0.0919334	0.739668	ALL_MODERATE_HIGH_IMPACT_SNPEFF	1	0	1	0	0	1
KIAA0196	0.00600061		0.00600061				ALL_MODERATE_HIGH_IMPACT_SNPEFF	0	1	0	0	0	1
CCDC73	0.00604803	9.03314e-05	0.780993	0.459824	0.228844	0.597739	ALL_MODERATE_HIGH_IMPACT_SNPEFF	1	0	0	0	0	0
MARC1	0.00609956		0.00609956				ALL_MODERATE_HIGH_IMPACT_SNPEFF	0	1	0	0	0	1
FAM187A	0.00618937	0.841467	0.505453	4.35256e-05	0.529809	0.467491	ALL_MODERATE_HIGH_IMPACT_SNPEFF	0	0	1	0	0	1
ARL14EP	0.00632884	0.172078	0.859118	0.0030898	0.0162311	0.638317	ALL_MODERATE_HIGH_IMPACT_SNPEFF	0	0	1	1	0	2
C11orf70	0.00634117		0.00634117				ALL_MODERATE_HIGH_IMPACT_SNPEFF	0	1	0	0	0	1
C5AR1	0.00644509	0.0417277	0.456009	0.683745	0.0688376	0.00542258	ALL_MODERATE_HIGH_IMPACT_SNPEFF	1	0	0	0	1	1
PLCD3	0.00649735	0.812832	0.62661	0.153712	1	6.27484e-05	ALL_MODERATE_HIGH_IMPACT_SNPEFF	0	0	0	0	1	1
RBL1	0.00649974	0.35108	0.359218	0.0705273	0.00389658	0.141818	ALL_MODERATE_HIGH_IMPACT_SNPEFF	0	0	0	1	0	1
DGKA	0.00650385	1	0.0363557	0.0129259	0.0877495	0.119302	ALL_MODERATE_HIGH_IMPACT_SNPEFF	0	1	1	0	0	2
XKR7	0.0066318	0.000533393	0.757356	0.571509	0.149349	0.146686	ALL_MODERATE_HIGH_IMPACT_SNPEFF	1	0	0	0	0	0
TRRAP	0.00663516	1	0.0153527	0.673016	0.00452591	0.108233	ALL_MODERATE_HIGH_IMPACT_SNPEFF	0	1	0	1	0	2
MYORG	0.00679352	0.388587		0.010842	0.0589877	0.103492	ALL_MODERATE_HIGH_IMPACT_SNPEFF	0	0	1	0	0	1
LLCFC1	0.00686303	0.571472		0.348379	0.0390068	0.0033575	ALL_MODERATE_HIGH_IMPACT_SNPEFF	0	0	0	1	1	2
ZNF534	0.00689319	0.0870656	0.141235	0.0149578	0.318683	0.091171	ALL_MODERATE_HIGH_IMPACT_SNPEFF	0	0	1	0	0	1
ZC4H2	0.00692589		0.0204791	0.811994	0.0102074	0.155505	ALL_MODERATE_HIGH_IMPACT_SNPEFF	0	1	0	1	0	2
SLC12A7	0.00692801	0.747793	0.240895	0.239288	0.000276288	0.451961	ALL_MODERATE_HIGH_IMPACT_SNPEFF	0	0	0	1	0	1
TRIM42	0.00696745	0.352464	0.314001	0.0243024	0.356503	0.00565913	ALL_MODERATE_HIGH_IMPACT_SNPEFF	0	0	1	0	1	2
CTB-54O9.9	0.00699255		0.00699255				ALL_MODERATE_HIGH_IMPACT_SNPEFF	0	1	0	0	0	1
REXO4	0.00700415	0.734259	0.0115513	0.0329006	0.131658	0.14881	ALL_MODERATE_HIGH_IMPACT_SNPEFF	0	1	1	0	0	2
LIPC	0.00703568	0.174884	0.00108337	0.0766014	0.909935	0.416649	ALL_MODERATE_HIGH_IMPACT_SNPEFF	0	1	0	0	0	1
KRTAP5-3	0.00708651	0.576856	0.37332	0.350501	0.018212	0.00404399	ALL_MODERATE_HIGH_IMPACT_SNPEFF	0	0	0	1	1	2
ID4	0.00714764	0.86998		0.00756891	0.297559	0.0140543	ALL_MODERATE_HIGH_IMPACT_SNPEFF	0	0	1	0	1	2
CREBZF	0.00715535	0.165015	0.361828	1	0.250636	0.000376643	ALL_MODERATE_HIGH_IMPACT_SNPEFF	0	0	0	0	1	1
OLFML3	0.00716798	0.476419	0.021387	0.250837	0.00362647	0.609647	ALL_MODERATE_HIGH_IMPACT_SNPEFF	0	1	0	1	0	2
PHPT1	0.00720233	0.132564	0.0207034	1	0.0222049	0.0933562	ALL_MODERATE_HIGH_IMPACT_SNPEFF	0	1	0	1	0	2
LUZP4	0.00720449			0.354907	0.000416791	1	ALL_MODERATE_HIGH_IMPACT_SNPEFF	0	0	0	1	0	1
CDCP2	0.00726125	0.00578544	0.0114798	0.607974	0.403814	0.353	ALL_MODERATE_HIGH_IMPACT_SNPEFF	1	1	0	0	0	1
COL25A1	0.00727267	0.756553	0.732276	1	1.97574e-05	0.52704	ALL_MODERATE_HIGH_IMPACT_SNPEFF	0	0	0	1	0	1
SLC39A9	0.00728116	0.222424	0.0179396	0.221376	0.140892	0.0464302	ALL_MODERATE_HIGH_IMPACT_SNPEFF	0	1	0	0	1	2
TRPC1	0.00728608	0.623259	0.00100837	0.116389	0.0790734	1	ALL_MODERATE_HIGH_IMPACT_SNPEFF	0	1	0	0	0	1
SLC16A12-AS1	0.00738163			0.675939	0.00151227	0.149181	ALL_MODERATE_HIGH_IMPACT_SNPEFF	0	0	0	1	0	1
GLTP	0.00741348	0.292323	0.11105	0.00354105	0.334568	0.154168	ALL_MODERATE_HIGH_IMPACT_SNPEFF	0	0	1	0	0	1
RAP2C	0.00751702			0.00455229	0.119519	0.286735	ALL_MODERATE_HIGH_IMPACT_SNPEFF	0	0	1	0	0	1
CLPP	0.00757858	0.218713	0.605618	1	0.000101825	0.453682	ALL_MODERATE_HIGH_IMPACT_SNPEFF	0	0	0	1	0	1
NPIPB11	0.00760692	0.00345853	0.0471779	0.578742	0.0992717	0.656235	ALL_MODERATE_HIGH_IMPACT_SNPEFF	1	1	0	0	0	1
SLC38A5	0.00761068		0.515717	0.342075	0.247841	0.000685392	ALL_MODERATE_HIGH_IMPACT_SNPEFF	0	0	0	0	1	1
USE1	0.00764013	0.00127552	0.053733	0.185097	0.759601	0.642386	ALL_MODERATE_HIGH_IMPACT_SNPEFF	1	0	0	0	0	0
MAP2K7	0.00764067	0.0812347	0.29337	0.0211664	0.075332	0.162918	ALL_MODERATE_HIGH_IMPACT_SNPEFF	0	0	1	0	0	1
ZNF227	0.00768891	0.141722	0.0106885	0.0989199	0.58288	0.0715238	ALL_MODERATE_HIGH_IMPACT_SNPEFF	0	1	0	0	0	1
LACTB2	0.00774372	0.0187656	0.412326	0.0149847	0.42501	0.128067	ALL_MODERATE_HIGH_IMPACT_SNPEFF	1	0	1	0	0	1
SORBS3	0.00775472	0.000104767	0.886282	0.615088	0.371053	0.298402	ALL_MODERATE_HIGH_IMPACT_SNPEFF	1	0	0	0	0	0
PPP4C	0.00780697		0.0913281	0.320813	0.0287635	0.0368018	ALL_MODERATE_HIGH_IMPACT_SNPEFF	0	0	0	1	1	2
PRDX4	0.00788543		0.0257439	0.398888	0.0037233	0.822202	ALL_MODERATE_HIGH_IMPACT_SNPEFF	0	1	0	1	0	2
OXLD1	0.00791368	0.799431	0.00747552	0.00696029	0.215595	0.725967	ALL_MODERATE_HIGH_IMPACT_SNPEFF	0	1	1	0	0	2
RP11-613M10.9	0.00797124		0.00797124				ALL_MODERATE_HIGH_IMPACT_SNPEFF	0	1	0	0	0	1
DLL4	0.00805962	0.339577	0.00507259	0.185248	0.275524	0.0760173	ALL_MODERATE_HIGH_IMPACT_SNPEFF	0	1	0	0	0	1
TREML4	0.00811282	0.58235	0.00697608	0.619669	0.061449	0.043614	ALL_MODERATE_HIGH_IMPACT_SNPEFF	0	1	0	0	1	2
LIMK1	0.00829291	0.0115198	0.0859206	0.0448209	0.899239	0.174541	ALL_MODERATE_HIGH_IMPACT_SNPEFF	1	0	1	0	0	1
FBXL2	0.00841042	0.237755	0.531911	0.688171	0.000202411	0.403351	ALL_MODERATE_HIGH_IMPACT_SNPEFF	0	0	0	1	0	1
TAS2R31	0.00844287	0.123658	0.00828349	0.0182226	0.625135	0.612306	ALL_MODERATE_HIGH_IMPACT_SNPEFF	0	1	1	0	0	2
HLA-DPB1	0.00854272	0.0650754	0.00766067	0.106749	0.136549	1	ALL_MODERATE_HIGH_IMPACT_SNPEFF	0	1	0	0	0	1
PRG2	0.00862124	0.0468609	0.566399	0.176228	0.169936	0.00926326	ALL_MODERATE_HIGH_IMPACT_SNPEFF	1	0	0	0	1	1
SCAMP5	0.00865498	1	0.292322	0.668401	9.82633e-05	0.385665	ALL_MODERATE_HIGH_IMPACT_SNPEFF	0	0	0	1	0	1
PNMA3	0.0087409			0.469218	0.628985	0.000638994	ALL_MODERATE_HIGH_IMPACT_SNPEFF	0	0	0	0	1	1
SEZ6L2	0.00874117	0.0396062	0.000492277	0.610086	1	0.631447	ALL_MODERATE_HIGH_IMPACT_SNPEFF	1	1	0	0	0	1
GLUD1	0.00879951	0.249273	0.0114309	0.0512886	0.0663616	0.781938	ALL_MODERATE_HIGH_IMPACT_SNPEFF	0	1	0	0	0	1
NIP7	0.00887032	1	0.762377	0.680377	7.25558e-05	0.203841	ALL_MODERATE_HIGH_IMPACT_SNPEFF	0	0	0	1	0	1
VPS13A-AS1	0.00893			0.00170411		0.674562	ALL_MODERATE_HIGH_IMPACT_SNPEFF	0	0	1	0	0	1
ID1	0.00899037	0.781499	0.400633	0.000273018	0.10252	0.892545	ALL_MODERATE_HIGH_IMPACT_SNPEFF	0	0	1	0	0	1
MTHFD1L	0.00903374	0.28111	0.237201	0.236331	0.169513	0.00294853	ALL_MODERATE_HIGH_IMPACT_SNPEFF	0	0	0	0	1	1
HECTD2-AS1	0.00907817	0.0459298		0.0245835	0.295352	0.11408	ALL_MODERATE_HIGH_IMPACT_SNPEFF	1	0	1	0	0	1
PVALEF	0.00908073	1				0.00117183	ALL_MODERATE_HIGH_IMPACT_SNPEFF	0	0	0	0	1	1
PPME1	0.00909222	0.859518	0.0494519	0.00652133	0.467949	0.0612906	ALL_MODERATE_HIGH_IMPACT_SNPEFF	0	1	1	0	0	2
OR6Q1	0.00910217	0.139716	0.0237508	0.891451	0.00269172	1	ALL_MODERATE_HIGH_IMPACT_SNPEFF	0	1	0	1	0	2
MARK1	0.0091361	0.280132	0.238191	0.0976048	0.0287578	0.0427436	ALL_MODERATE_HIGH_IMPACT_SNPEFF	0	0	0	1	1	2
THAP12	0.00922306	0.00194332	0.633943	0.518911	0.0146287	0.86783	ALL_MODERATE_HIGH_IMPACT_SNPEFF	1	0	0	1	0	1
KLHL25	0.00932429	0.00919759	0.764519	0.142294	0.0506003	0.162846	ALL_MODERATE_HIGH_IMPACT_SNPEFF	1	0	0	0	0	0
ARID4A	0.00935996	0.663319	0.601479	0.00840826	0.00554939	0.44533	ALL_MODERATE_HIGH_IMPACT_SNPEFF	0	0	1	1	0	2
OR51I1	0.00943048	0.450596	0.0159746	0.0396801	0.234387	0.125189	ALL_MODERATE_HIGH_IMPACT_SNPEFF	0	1	1	0	0	2
PCDHA8	0.00943437	0.39477	0.000917336	0.319931	0.0723803	1	ALL_MODERATE_HIGH_IMPACT_SNPEFF	0	1	0	0	0	1
DCAF12L2	0.00948699		0.173563	0.554395	0.139942	0.00299967	ALL_MODERATE_HIGH_IMPACT_SNPEFF	0	0	0	0	1	1
HP1BP3	0.00948805	0.0686762	0.105662	0.0239002	0.193209	0.252325	ALL_MODERATE_HIGH_IMPACT_SNPEFF	0	0	1	0	0	1
OTX1	0.00953925	0.626953	6.85398e-05	0.354277	0.632545	0.884877	ALL_MODERATE_HIGH_IMPACT_SNPEFF	0	1	0	0	0	1
TTI2	0.00962734	0.0505403	0.0839468	0.58016	0.0130423	0.268986	ALL_MODERATE_HIGH_IMPACT_SNPEFF	0	0	0	1	0	1
HSD11B1L	0.00966257	0.895742	0.0158362	0.00494487	0.140625	0.880073	ALL_MODERATE_HIGH_IMPACT_SNPEFF	0	1	1	0	0	2
HAPLN1	0.00966272	0.494064	0.678897	0.499001	0.000191751	0.270492	ALL_MODERATE_HIGH_IMPACT_SNPEFF	0	0	0	1	0	1
RPL5	0.00972037	0.0688735	0.0020649	0.172414	0.434777	0.821356	ALL_MODERATE_HIGH_IMPACT_SNPEFF	0	1	0	0	0	1
QRFPR	0.0101981	0.151467	0.410721	0.392757	0.218086	0.00176167	ALL_MODERATE_HIGH_IMPACT_SNPEFF	0	0	0	0	1	1
FGF16	0.0102387			0.00159595		0.842897	ALL_MODERATE_HIGH_IMPACT_SNPEFF	0	0	1	0	0	1
OR51B2	0.0102556	0.124967		0.442801	0.0569426	0.0142554	ALL_MODERATE_HIGH_IMPACT_SNPEFF	0	0	0	0	1	1
FBXW11	0.0103203	0.290209	0.00347642	0.206552	0.202007	0.226889	ALL_MODERATE_HIGH_IMPACT_SNPEFF	0	1	0	0	0	1
CENPA	0.0103327		0.449137	0.36184	0.000940073	0.297036	ALL_MODERATE_HIGH_IMPACT_SNPEFF	0	0	0	1	0	1
NR5A2	0.0103419	0.022041	0.0976748	0.350128	0.0158152	0.803622	ALL_MODERATE_HIGH_IMPACT_SNPEFF	1	0	0	1	0	1
JADE1	0.0103491	0.0622078	0.166871	0.00285421	0.492135	0.657681	ALL_MODERATE_HIGH_IMPACT_SNPEFF	0	0	1	0	0	1
UMOD	0.0104801	0.639413	0.0504744	0.00252142	0.570012	0.210556	ALL_MODERATE_HIGH_IMPACT_SNPEFF	0	0	1	0	0	1
RFX8	0.0104869	0.0986333	0.0177044	0.010901	0.715244	0.718018	ALL_MODERATE_HIGH_IMPACT_SNPEFF	0	1	1	0	0	2
TM9SF4	0.0105157	0.119236	0.459272	0.493985	0.78787	0.000460519	ALL_MODERATE_HIGH_IMPACT_SNPEFF	0	0	0	0	1	1
APOBEC3F	0.0105757	0.0219571	0.00586499	0.202699	0.51527	0.735789	ALL_MODERATE_HIGH_IMPACT_SNPEFF	1	1	0	0	0	1
CD177	0.0106135	0.732821	0.758479	0.000754537	0.0290577	0.816305	ALL_MODERATE_HIGH_IMPACT_SNPEFF	0	0	1	1	0	2
YIPF6	0.0107308			0.00338984		0.418884	ALL_MODERATE_HIGH_IMPACT_SNPEFF	0	0	1	0	0	1
GGTLC2	0.0107445	0.0284108	0.0119839	0.879849	0.0539084	0.627108	ALL_MODERATE_HIGH_IMPACT_SNPEFF	1	1	0	0	0	1
APOBEC4	0.0107616	0.00154589	0.408714	0.0987699	0.347397	0.468216	ALL_MODERATE_HIGH_IMPACT_SNPEFF	1	0	0	0	0	0
MLN	0.0108039	0.711879	0.24155	0.0346933	0.00569618	0.300423	ALL_MODERATE_HIGH_IMPACT_SNPEFF	0	0	1	1	0	2
KIFBP	0.0108169	0.582711		0.000513572	0.69493	0.232307	ALL_MODERATE_HIGH_IMPACT_SNPEFF	0	0	1	0	0	1
SETD2	0.0108359	0.380955	0.130273	0.00499166	0.905425	0.0457112	ALL_MODERATE_HIGH_IMPACT_SNPEFF	0	0	1	0	1	2
TRIML1	0.0108367	0.399389	0.310055	0.000440878	0.510703	0.367768	ALL_MODERATE_HIGH_IMPACT_SNPEFF	0	0	1	0	0	1
SRP54	0.0108633		0.00874896	0.0651644	0.148321	0.574688	ALL_MODERATE_HIGH_IMPACT_SNPEFF	0	1	0	0	0	1
CD1D	0.0108728	0.103061	0.766244	0.0970737	0.408896	0.00328715	ALL_MODERATE_HIGH_IMPACT_SNPEFF	0	0	0	0	1	1
PRAMEF9	0.0108745				0.108862	0.0132452	ALL_MODERATE_HIGH_IMPACT_SNPEFF	0	0	0	0	1	1
SIAH2	0.0109687	0.00802403	0.460547	0.134678	0.0362944	0.577764	ALL_MODERATE_HIGH_IMPACT_SNPEFF	1	0	0	1	0	1
CELF3	0.0109935	0.0926531	0.00565952	0.795683	0.167249	0.150052	ALL_MODERATE_HIGH_IMPACT_SNPEFF	0	1	0	0	0	1
TBC1D27P	0.0110016	0.0110016					ALL_MODERATE_HIGH_IMPACT_SNPEFF	1	0	0	0	0	0
GADD45G	0.0110048	0.214698	0.166973	0.0799514	0.00887344	0.412324	ALL_MODERATE_HIGH_IMPACT_SNPEFF	0	0	0	1	0	1
RAP1GAP	0.0111252	1	0.855784	0.589748	9.35502e-05	0.225656	ALL_MODERATE_HIGH_IMPACT_SNPEFF	0	0	0	1	0	1
LURAP1L	0.0111464	0.0117729	0.0298987	0.83219	0.0727406	0.501412	ALL_MODERATE_HIGH_IMPACT_SNPEFF	1	1	0	0	0	1
EFNB3	0.0111533	0.00181945	0.0551805	0.543359	0.38902	0.503891	ALL_MODERATE_HIGH_IMPACT_SNPEFF	1	0	0	0	0	0
FMNL2	0.0111866	0.013105	0.703959	0.781524	0.537422	0.00277184	ALL_MODERATE_HIGH_IMPACT_SNPEFF	1	0	0	0	1	1
IGSF22	0.0112213	0.00300854	0.703128	0.041146	0.423128	0.292943	ALL_MODERATE_HIGH_IMPACT_SNPEFF	1	0	1	0	0	1
TMEM209	0.0112594	0.00776025	0.223231	0.0908899	0.903784	0.0761918	ALL_MODERATE_HIGH_IMPACT_SNPEFF	1	0	0	0	0	0
SRGAP2C	0.0112643	0.270944	0.00554239				ALL_MODERATE_HIGH_IMPACT_SNPEFF	0	1	0	0	0	1
EMC9	0.0113252	0.878018	0.850423	0.0026726	0.684873	0.00800074	ALL_MODERATE_HIGH_IMPACT_SNPEFF	0	0	1	0	1	2
C11orf63	0.0114371		0.0114371				ALL_MODERATE_HIGH_IMPACT_SNPEFF	0	1	0	0	0	1
NTSR1	0.0114593	0.74797	0.0197911	0.010103	0.764671	0.0972749	ALL_MODERATE_HIGH_IMPACT_SNPEFF	0	1	1	0	0	2
RIC8A	0.0114898	0.860223	0.00422315	0.0323975	0.161175	0.588715	ALL_MODERATE_HIGH_IMPACT_SNPEFF	0	1	1	0	0	2
OR5K3	0.011513	0.49706	0.0588027	0.849806	0.276974	0.00162809	ALL_MODERATE_HIGH_IMPACT_SNPEFF	0	0	0	0	1	1
L3MBTL4	0.0115408	0.492888	0.46498	0.00356322	0.105953	0.129908	ALL_MODERATE_HIGH_IMPACT_SNPEFF	0	0	1	0	0	1
STRIP2	0.0115498	0.00923973	0.767914	0.861004	0.0100008	0.184185	ALL_MODERATE_HIGH_IMPACT_SNPEFF	1	0	0	1	0	1
LRRC8C	0.0116963	0.144153	0.859789	0.113591	0.00312088	0.260873	ALL_MODERATE_HIGH_IMPACT_SNPEFF	0	0	0	1	0	1
MON1B	0.0117134	0.00578639	0.595073	0.0663285	0.625628	0.0803899	ALL_MODERATE_HIGH_IMPACT_SNPEFF	1	0	0	0	0	0
CMTR1	0.0117801	0.231388	0.0755092	0.299368	0.0582212	0.0380342	ALL_MODERATE_HIGH_IMPACT_SNPEFF	0	0	0	0	1	1
MRPS26	0.0117921	0.730402	0.103503	0.20764	0.0827217	0.00893305	ALL_MODERATE_HIGH_IMPACT_SNPEFF	0	0	0	0	1	1
MACO1	0.0118019	0.00443058		0.362544	0.263455	0.128658	ALL_MODERATE_HIGH_IMPACT_SNPEFF	1	0	0	0	0	0
TEX44	0.0118112	0.00107597		0.832361	0.460618	0.132125	ALL_MODERATE_HIGH_IMPACT_SNPEFF	1	0	0	0	0	0
JAKMIP3	0.011864	0.105722	0.0743781	0.0520981	0.277974	0.102772	ALL_MODERATE_HIGH_IMPACT_SNPEFF	0	0	0	0	0	0
MFSD2B	0.0118993	0.053746	0.549116	1	0.202654	0.00196533	ALL_MODERATE_HIGH_IMPACT_SNPEFF	0	0	0	0	1	1
DNAJB2	0.0120171	0.425239	0.0886513	0.0149895	0.0782636	0.269646	ALL_MODERATE_HIGH_IMPACT_SNPEFF	0	0	1	0	0	1
SLC5A2	0.0121196	0.683609	0.416569	0.10552	0.484836	0.000828783	ALL_MODERATE_HIGH_IMPACT_SNPEFF	0	0	0	0	1	1
CCR2	0.0121602	0.00521442	0.640814	0.0968782	0.0914621	0.409812	ALL_MODERATE_HIGH_IMPACT_SNPEFF	1	0	0	0	0	0
TMEM259	0.0121616	0.50541	0.587714	0.00491571	0.329996	0.0251861	ALL_MODERATE_HIGH_IMPACT_SNPEFF	0	0	1	0	1	2
FAM163B	0.012201	0.219683	0.0963666	0.0299411	0.101022	0.190422	ALL_MODERATE_HIGH_IMPACT_SNPEFF	0	0	1	0	0	1
IPCEF1	0.0122048	0.327868	0.470202	0.140634	0.0207833	0.0270727	ALL_MODERATE_HIGH_IMPACT_SNPEFF	0	0	0	1	1	2
CENPQ	0.0122393	0.000502333	0.139025	0.597164	0.333027	0.881976	ALL_MODERATE_HIGH_IMPACT_SNPEFF	1	0	0	0	0	0
HIVEP2	0.0123445	0.75178	0.00944282	0.159676	0.227737	0.0480507	ALL_MODERATE_HIGH_IMPACT_SNPEFF	0	1	0	0	1	2
RNF208	0.012349	0.485926	0.386112	0.0183607	0.0969147	0.0371737	ALL_MODERATE_HIGH_IMPACT_SNPEFF	0	0	1	0	1	2
RP11-9J18.1	0.0123662		0.0123662				ALL_MODERATE_HIGH_IMPACT_SNPEFF	0	1	0	0	0	1
CNGB1	0.0124563	0.765773	0.00240518	0.0933555	0.242965	0.300869	ALL_MODERATE_HIGH_IMPACT_SNPEFF	0	1	0	0	0	1
RPL36A	0.0124925					0.0124925	ALL_MODERATE_HIGH_IMPACT_SNPEFF	0	0	0	0	1	1
RABGGTB	0.0125433		0.0859262	0.00706073	0.620398	0.157301	ALL_MODERATE_HIGH_IMPACT_SNPEFF	0	0	1	0	0	1
RSRC2	0.0126084	0.574191	0.00443981	0.199362	0.0584498	0.430719	ALL_MODERATE_HIGH_IMPACT_SNPEFF	0	1	0	0	0	1
GUCY1B3	0.0126203		0.0126203				ALL_MODERATE_HIGH_IMPACT_SNPEFF	0	1	0	0	0	1
GCLM	0.0126983	0.516009	0.184828	0.00369172	0.0367213	1	ALL_MODERATE_HIGH_IMPACT_SNPEFF	0	0	1	1	0	2
RP11-14J7.7	0.0127762		0.0127762				ALL_MODERATE_HIGH_IMPACT_SNPEFF	0	1	0	0	0	1
ATP6V0E2	0.0127916	0.102598	0.00822063	0.0575966	0.482457	0.557627	ALL_MODERATE_HIGH_IMPACT_SNPEFF	0	1	0	0	0	1
MAP3K3	0.0128289	0.205107	0.000767424	0.728915	0.767836	0.148984	ALL_MODERATE_HIGH_IMPACT_SNPEFF	0	1	0	0	0	1
SLC17A3	0.0128583	0.67621	0.593426	0.00194214	0.59498	0.0284008	ALL_MODERATE_HIGH_IMPACT_SNPEFF	0	0	1	0	1	2
CTC-554D6.1	0.0128661		0.0128661				ALL_MODERATE_HIGH_IMPACT_SNPEFF	0	1	0	0	0	1
CASP4	0.0128861	0.486043	0.863264	0.0123111	0.0769555	0.033234	ALL_MODERATE_HIGH_IMPACT_SNPEFF	0	0	1	0	1	2
MMP7	0.0129294	0.0228132	0.541443	0.310285	0.060849	0.0569282	ALL_MODERATE_HIGH_IMPACT_SNPEFF	1	0	0	0	0	0
IVL	0.012937	0.539632	0.00144368	0.0447986	0.624914	0.609259	ALL_MODERATE_HIGH_IMPACT_SNPEFF	0	1	1	0	0	2
CD59	0.0129529	0.000932526	0.198029	0.784665	0.148809	0.617359	ALL_MODERATE_HIGH_IMPACT_SNPEFF	1	0	0	0	0	0
FZD9	0.0129719	0.616803	1	0.00555833	0.228512	0.0170284	ALL_MODERATE_HIGH_IMPACT_SNPEFF	0	0	1	0	1	2
CREB3L3	0.012994	0.73547	0.000995503	0.10865	0.692016	0.242945	ALL_MODERATE_HIGH_IMPACT_SNPEFF	0	1	0	0	0	1
DLEU7	0.0130184	0.0254417	0.16041	0.00867871	0.733475	0.516224	ALL_MODERATE_HIGH_IMPACT_SNPEFF	1	0	1	0	0	1
CYTL1	0.0131396	1	0.522463	4.36482e-05	0.768412	0.77582	ALL_MODERATE_HIGH_IMPACT_SNPEFF	0	0	1	0	0	1
TCF12	0.0131529	0.36684	0.00426387	0.690126	0.0169003	0.746311	ALL_MODERATE_HIGH_IMPACT_SNPEFF	0	1	0	1	0	2
ARFGAP1	0.0131789	0.00991648	0.0424398	0.275148	0.701403	0.16812	ALL_MODERATE_HIGH_IMPACT_SNPEFF	1	1	0	0	0	1
AQP9	0.0132266	0.308907	0.159464	0.0697421	0.181273	0.0220432	ALL_MODERATE_HIGH_IMPACT_SNPEFF	0	0	0	0	1	1
PSMD1	0.0132377	0.623872	0.106048	1	0.000989842	0.209879	ALL_MODERATE_HIGH_IMPACT_SNPEFF	0	0	0	1	0	1
CYRIB	0.0133422	0.790472		0.129501	0.207892	0.0030296	ALL_MODERATE_HIGH_IMPACT_SNPEFF	0	0	0	0	1	1
TESPA1	0.0133912	0.175308	0.468692	1	1	0.000170143	ALL_MODERATE_HIGH_IMPACT_SNPEFF	0	0	0	0	1	1
CLRN3	0.0134252	1	0.0143619	0.0328686	0.218773	0.135874	ALL_MODERATE_HIGH_IMPACT_SNPEFF	0	1	1	0	0	2
KIT	0.0134726	1	0.299424	0.215058	0.000837543	0.261535	ALL_MODERATE_HIGH_IMPACT_SNPEFF	0	0	0	1	0	1
YARS2	0.0135161	0.718332	0.484781	0.000569591	0.0714507	1	ALL_MODERATE_HIGH_IMPACT_SNPEFF	0	0	1	0	0	1
IRX6	0.0135377	0.196857	0.0328563	0.23424	0.728909	0.0128635	ALL_MODERATE_HIGH_IMPACT_SNPEFF	0	1	0	0	1	2
CRHBP	0.0135683	0.0925004	0.635468	0.109251	0.00460303	0.482172	ALL_MODERATE_HIGH_IMPACT_SNPEFF	0	0	0	1	0	1
CES4A	0.0136364	0.179147	0.0307125	0.0479793	0.35411	0.153602	ALL_MODERATE_HIGH_IMPACT_SNPEFF	0	1	1	0	0	2
KCNJ9	0.0136731		0.0407202	0.244951	0.598985	0.0111632	ALL_MODERATE_HIGH_IMPACT_SNPEFF	0	1	0	0	1	2
INO80	0.013739	0.879184	0.692728	0.289476	0.821213	0.000100277	ALL_MODERATE_HIGH_IMPACT_SNPEFF	0	0	0	0	1	1
GPR17	0.0137644	0.525669	0.0106474	0.0413623	0.37186	0.169104	ALL_MODERATE_HIGH_IMPACT_SNPEFF	0	1	1	0	0	2
KRTAP21-3	0.0137897	0.0134398	0.141729	0.0426798	1	0.179555	ALL_MODERATE_HIGH_IMPACT_SNPEFF	1	0	1	0	0	1
FIZ1	0.0137904	0.13419	0.0466376	0.325244	0.011172	0.641956	ALL_MODERATE_HIGH_IMPACT_SNPEFF	0	1	0	1	0	2
HOOK2	0.0138335	0.204279	0.21354	0.00991753	0.359528	0.0942896	ALL_MODERATE_HIGH_IMPACT_SNPEFF	0	0	1	0	0	1
TSPO2	0.0138819	0.52955	0.409383	0.254698	0.000301647	0.885074	ALL_MODERATE_HIGH_IMPACT_SNPEFF	0	0	0	1	0	1
DCDC2C	0.0139217	7.97985e-05	1	0.626344	0.379139	0.781209	ALL_MODERATE_HIGH_IMPACT_SNPEFF	1	0	0	0	0	0
PTCD3	0.0140474	0.597826	1	0.0438896	0.0566224	0.0100975	ALL_MODERATE_HIGH_IMPACT_SNPEFF	0	0	1	0	1	2
CARF	0.0140577	0.392407	0.36269	0.549757	0.158614	0.0012101	ALL_MODERATE_HIGH_IMPACT_SNPEFF	0	0	0	0	1	1
FKBP5	0.0140588	0.0123166	0.0213232	0.107797	0.53053	1	ALL_MODERATE_HIGH_IMPACT_SNPEFF	1	1	0	0	0	1
ADORA1	0.0140641	0.160549	0.00180533	1	0.395726	0.131021	ALL_MODERATE_HIGH_IMPACT_SNPEFF	0	1	0	0	0	1
SNTG2	0.014071	0.00221497	0.302117	0.0312694	0.87606	0.820384	ALL_MODERATE_HIGH_IMPACT_SNPEFF	1	0	1	0	0	1
SH3BP5	0.0140711	0.0553354	0.0331199	0.195017	0.305358	0.137798	ALL_MODERATE_HIGH_IMPACT_SNPEFF	0	1	0	0	0	1
CHRNA3	0.0141372	0.637497	0.43504	0.74605	0.269224	0.000271853	ALL_MODERATE_HIGH_IMPACT_SNPEFF	0	0	0	0	1	1
C19orf66	0.0142283		0.0142283				ALL_MODERATE_HIGH_IMPACT_SNPEFF	0	1	0	0	0	1
KIF21B	0.0142308	0.0299451	0.0156462	0.358851	0.380731	0.238886	ALL_MODERATE_HIGH_IMPACT_SNPEFF	1	1	0	0	0	1
EMP1	0.0142309	0.555484	0.434981	0.00554361	0.587509	0.0194318	ALL_MODERATE_HIGH_IMPACT_SNPEFF	0	0	1	0	1	2
FLRT1	0.0142667	0.0368427	0.559636	0.0170452	0.0799425	0.54631	ALL_MODERATE_HIGH_IMPACT_SNPEFF	1	0	1	0	0	1
C16orf89	0.0142845	0.290481	0.0281874	0.0576312	0.394479	0.0826081	ALL_MODERATE_HIGH_IMPACT_SNPEFF	0	1	0	0	0	1
KIAA1211	0.0142864		0.0142864				ALL_MODERATE_HIGH_IMPACT_SNPEFF	0	1	0	0	0	1
RP1-309K20.6	0.0143195		0.0143195				ALL_MODERATE_HIGH_IMPACT_SNPEFF	0	1	0	0	0	1
ICAM2	0.0143315	0.0120001	0.0252405	0.712126	1	0.0716381	ALL_MODERATE_HIGH_IMPACT_SNPEFF	1	1	0	0	0	1
SATL1	0.0144406		0.646878	0.0593599	0.00292761	0.639924	ALL_MODERATE_HIGH_IMPACT_SNPEFF	0	0	0	1	0	1
IFNGR1	0.0144546	0.0485065	0.83324	0.00313407	0.472602	0.261397	ALL_MODERATE_HIGH_IMPACT_SNPEFF	1	0	1	0	0	1
CEMIP	0.0144657	0.0557989	0.086795	0.867557	0.00590271	0.63168	ALL_MODERATE_HIGH_IMPACT_SNPEFF	0	0	0	1	0	1
IPO4	0.0144703	0.0239053	0.895709	0.27503	0.0427327	0.062283	ALL_MODERATE_HIGH_IMPACT_SNPEFF	1	0	0	1	0	1
SCGB1D1	0.0145341	0.67146	0.294443	0.0445142	0.00741119	0.241875	ALL_MODERATE_HIGH_IMPACT_SNPEFF	0	0	1	1	0	2
RFX4	0.0146108	0.15188	0.192731	0.88108	0.00584599	0.105452	ALL_MODERATE_HIGH_IMPACT_SNPEFF	0	0	0	1	0	1
ZNF567	0.0146256	0.578091	0.645121	0.0626972	0.123132	0.00553061	ALL_MODERATE_HIGH_IMPACT_SNPEFF	0	0	0	0	1	1
PRR14	0.0146297	0.428409	0.4472	0.00304359	0.0394089	0.693221	ALL_MODERATE_HIGH_IMPACT_SNPEFF	0	0	1	1	0	2
C9orf72	0.014648	0.890673	0.00853534	0.0812009	0.32255	0.080153	ALL_MODERATE_HIGH_IMPACT_SNPEFF	0	1	0	0	0	1
ANO2	0.0146565	0.463987	0.765532	0.00144285	0.0432924	0.719922	ALL_MODERATE_HIGH_IMPACT_SNPEFF	0	0	1	1	0	2
CFI	0.014685	0.651373	0.111159	0.000624515	0.710375	0.498691	ALL_MODERATE_HIGH_IMPACT_SNPEFF	0	0	1	0	0	1
MIR1199	0.014697	0.014697					ALL_MODERATE_HIGH_IMPACT_SNPEFF	1	0	0	0	0	0
MEI4	0.0147323	0.489471	0.104444	0.0923961	0.0401528	0.0848637	ALL_MODERATE_HIGH_IMPACT_SNPEFF	0	0	0	1	0	1
NT5E	0.0147358	0.10141	0.166057	0.135663	0.042024	0.16771	ALL_MODERATE_HIGH_IMPACT_SNPEFF	0	0	0	1	0	1
MDM1	0.0147562	0.259042	0.0152173	0.108869	0.777564	0.0483503	ALL_MODERATE_HIGH_IMPACT_SNPEFF	0	1	0	0	1	2
CHGB	0.0149434	0.219084	0.652507	0.367251	0.000847212	0.369575	ALL_MODERATE_HIGH_IMPACT_SNPEFF	0	0	0	1	0	1
GSK3A	0.0149775	0.0536089	0.32252	0.0269635	0.246218	0.143692	ALL_MODERATE_HIGH_IMPACT_SNPEFF	0	0	1	0	0	1
AUNIP	0.0149993	0.904369	0.0241466	0.00146936	0.515142	1	ALL_MODERATE_HIGH_IMPACT_SNPEFF	0	1	1	0	0	2
NECAP1	0.0151531	0.0393246	0.00458761	0.229086	0.675521	0.601083	ALL_MODERATE_HIGH_IMPACT_SNPEFF	1	1	0	0	0	1
EIF4EBP3	0.0151614	0.0704592	0.0255457	0.0347424	0.381791	0.703458	ALL_MODERATE_HIGH_IMPACT_SNPEFF	0	1	1	0	0	2
SBDS	0.0152635	0.189057	0.749454	0.00152362	0.764863	0.102731	ALL_MODERATE_HIGH_IMPACT_SNPEFF	0	0	1	0	0	1
UHRF1	0.0153231	0.822133	0.012134	0.0213994	0.271948	0.293885	ALL_MODERATE_HIGH_IMPACT_SNPEFF	0	1	1	0	0	2
RIN3	0.0153273	0.541618	0.00182407	0.0365522	0.799616	0.591096	ALL_MODERATE_HIGH_IMPACT_SNPEFF	0	1	1	0	0	2
GNA12	0.0153599	0.136338	0.0625745	0.295764	0.6054	0.0112087	ALL_MODERATE_HIGH_IMPACT_SNPEFF	0	0	0	0	1	1
OR51S1	0.015412	0.54997	0.582029	0.0168536	0.134142	0.0237793	ALL_MODERATE_HIGH_IMPACT_SNPEFF	0	0	1	0	1	2
AC008522.1	0.0155239		0.0155239				ALL_MODERATE_HIGH_IMPACT_SNPEFF	0	1	0	0	0	1
GPR19	0.0155335	0.000876486	0.774469	0.46732	0.722791	0.0759323	ALL_MODERATE_HIGH_IMPACT_SNPEFF	1	0	0	0	0	0
CAMK1	0.0155479	0.445799	0.118976	0.573218	0.00187625	0.305625	ALL_MODERATE_HIGH_IMPACT_SNPEFF	0	0	0	1	0	1
SNX27	0.0155498	0.00809325	0.25577	0.0175104	0.747335	0.643718	ALL_MODERATE_HIGH_IMPACT_SNPEFF	1	0	1	0	0	1
HEXD	0.0155647	0.0771423		0.336022	0.00307995	1	ALL_MODERATE_HIGH_IMPACT_SNPEFF	0	0	0	1	0	1
GPR162	0.0155878	0.29794	0.26056	0.111769	0.197153	0.0102304	ALL_MODERATE_HIGH_IMPACT_SNPEFF	0	0	0	0	1	1
TMEM135	0.0157428	0.0699044	0.0148884	0.200134	0.406048	0.209984	ALL_MODERATE_HIGH_IMPACT_SNPEFF	0	1	0	0	0	1
SSB	0.0157613	0.050862	0.615279	0.00509366	0.205384	0.543418	ALL_MODERATE_HIGH_IMPACT_SNPEFF	0	0	1	0	0	1
IGFL4	0.0157835		0.0100168	0.148031		0.269996	ALL_MODERATE_HIGH_IMPACT_SNPEFF	0	1	0	0	0	1
EDC3	0.0158054	0.286719	0.375734	0.0325008	0.177335	0.028772	ALL_MODERATE_HIGH_IMPACT_SNPEFF	0	0	1	0	1	2
ANKRD23	0.0158203	0.324327	0.00177538	1	0.0795385	0.390618	ALL_MODERATE_HIGH_IMPACT_SNPEFF	0	1	0	0	0	1
UCKL1-AS1	0.0158632	0.0365971		0.424836	0.0362671	0.145384	ALL_MODERATE_HIGH_IMPACT_SNPEFF	1	0	0	1	0	1
IGSF8	0.0158635	0.396527	0.881176	0.343614	0.00146261	0.10229	ALL_MODERATE_HIGH_IMPACT_SNPEFF	0	0	0	1	0	1
TMEM268	0.015902	0.502708	0.123265	0.00540669	0.289197	0.186059	ALL_MODERATE_HIGH_IMPACT_SNPEFF	0	0	1	0	0	1
CLTA	0.0159097	0.0776561	0.0193376	0.245327	0.260457	0.188011	ALL_MODERATE_HIGH_IMPACT_SNPEFF	0	1	0	0	0	1
CYRIA	0.015914	0.228199		0.286816	0.00285464	0.440722	ALL_MODERATE_HIGH_IMPACT_SNPEFF	0	0	0	1	0	1
COG8	0.0159502	0.580808	0.67625	1	0.000310627	0.148425	ALL_MODERATE_HIGH_IMPACT_SNPEFF	0	0	0	1	0	1
INPP5B	0.01614	0.345177	0.0895057	0.0496587	0.34125	0.0352022	ALL_MODERATE_HIGH_IMPACT_SNPEFF	0	0	1	0	1	2
SLC15A5	0.0162034	0.716127	0.0162575	0.0279275	0.122968	0.463657	ALL_MODERATE_HIGH_IMPACT_SNPEFF	0	1	1	0	0	2
CNBD1	0.0162109	0.103753	0.497362	0.556821	0.000645615	1	ALL_MODERATE_HIGH_IMPACT_SNPEFF	0	0	0	1	0	1
PCP4L1	0.0162331	0.873165	0.0181125	0.0174147	0.485797	0.138932	ALL_MODERATE_HIGH_IMPACT_SNPEFF	0	1	1	0	0	2
HIST1H2AH	0.0162418		0.0162418				ALL_MODERATE_HIGH_IMPACT_SNPEFF	0	1	0	0	0	1
UPF3B	0.0162704		0.101573	0.38735	0.00505079	0.427375	ALL_MODERATE_HIGH_IMPACT_SNPEFF	0	0	0	1	0	1
HTR2B	0.0162749	0.538175	0.777804	0.893738	0.0114552	0.00435415	ALL_MODERATE_HIGH_IMPACT_SNPEFF	0	0	0	1	1	2
NSRP1	0.0163357	0.351618	0.205822	0.124069	0.00296248	0.705404	ALL_MODERATE_HIGH_IMPACT_SNPEFF	0	0	0	1	0	1
ZNF683	0.0163842	0.0672545	0.0428628	0.131051	0.268773	0.185614	ALL_MODERATE_HIGH_IMPACT_SNPEFF	0	1	0	0	0	1
NEK2	0.0164718	0.726745	0.0174696	0.811361	0.00224724	0.82065	ALL_MODERATE_HIGH_IMPACT_SNPEFF	0	1	0	1	0	2
GRINA	0.0165339	0.509448	0.00423496	0.0383322	0.259748	0.889322	ALL_MODERATE_HIGH_IMPACT_SNPEFF	0	1	1	0	0	2
DLEU7-AS1	0.0165397	0.0254417		0.00867871	0.733475	0.536559	ALL_MODERATE_HIGH_IMPACT_SNPEFF	1	0	1	0	0	1
OBP2A	0.0168056	0.0752196	0.0931128	0.335309	0.103621	0.0804346	ALL_MODERATE_HIGH_IMPACT_SNPEFF	0	0	0	0	0	0
AUTS2	0.0168233	0.304483	0.0426684	0.630983	0.0515456	0.0463959	ALL_MODERATE_HIGH_IMPACT_SNPEFF	0	1	0	0	1	2
ZCRB1	0.0168265	0.0925872	0.141109	0.0106973	0.481143	0.291625	ALL_MODERATE_HIGH_IMPACT_SNPEFF	0	0	1	0	0	1
UBXN8	0.0168558	1	0.0382858	0.706794	0.52656	0.00137985	ALL_MODERATE_HIGH_IMPACT_SNPEFF	0	1	0	0	1	2
NANOS1	0.0168642	0.40245		0.673033	0.0526036	0.00626662	ALL_MODERATE_HIGH_IMPACT_SNPEFF	0	0	0	0	1	1
NEUROD2	0.0169578		0.23742	0.271536	0.557997	0.00250137	ALL_MODERATE_HIGH_IMPACT_SNPEFF	0	0	0	0	1	1
BARD1	0.0169851	0.0561938	0.23305	0.436289	0.157023	0.0221659	ALL_MODERATE_HIGH_IMPACT_SNPEFF	0	0	0	0	1	1
PPFIA1	0.017025	0.475731	0.0533765	0.133202	0.219014	0.0269394	ALL_MODERATE_HIGH_IMPACT_SNPEFF	0	0	0	0	1	1
NOP53	0.0170727	0.155553		0.00823219	0.19582	0.36225	ALL_MODERATE_HIGH_IMPACT_SNPEFF	0	0	1	0	0	1
LRRC15	0.0170826	0.522684	0.262619	0.00228098	0.0968613	0.661354	ALL_MODERATE_HIGH_IMPACT_SNPEFF	0	0	1	0	0	1
LDHB	0.0171536	0.00566379	0.0825229	0.275087	0.593056	0.264675	ALL_MODERATE_HIGH_IMPACT_SNPEFF	1	0	0	0	0	0
FBXL19	0.0171991	0.149588	0.235114	0.390116	0.00159902	0.923541	ALL_MODERATE_HIGH_IMPACT_SNPEFF	0	0	0	1	0	1
CISD1	0.0173539		0.497957	0.57174	0.0016261	0.200748	ALL_MODERATE_HIGH_IMPACT_SNPEFF	0	0	0	1	0	1
TGFBR3	0.0176597	0.331543	0.390923	0.0475534	0.00609534	0.561083	ALL_MODERATE_HIGH_IMPACT_SNPEFF	0	0	1	1	0	2
ADAMTS16	0.0177297	0.21757	0.593348	0.00691134	0.0370968	0.640621	ALL_MODERATE_HIGH_IMPACT_SNPEFF	0	0	1	1	0	2
NFE2L1	0.0177388	0.892424	0.078109	0.00269899	0.162942	0.692207	ALL_MODERATE_HIGH_IMPACT_SNPEFF	0	0	1	0	0	1
NUDT16L1	0.0178503	0.360949	0.0211659	0.781835	0.0480591	0.0746176	ALL_MODERATE_HIGH_IMPACT_SNPEFF	0	1	0	1	0	2
DBF4	0.0178583	0.487598	0.0290382	0.0122359	0.261078	0.473878	ALL_MODERATE_HIGH_IMPACT_SNPEFF	0	1	1	0	0	2
SLC7A6OS	0.0178863	1	0.592047	0.921205	0.00100967	0.039015	ALL_MODERATE_HIGH_IMPACT_SNPEFF	0	0	0	1	1	2
NAA25	0.0179065	0.507919	0.0648729	0.33336	0.007189	0.272533	ALL_MODERATE_HIGH_IMPACT_SNPEFF	0	0	0	1	0	1
MYO7B	0.0179379	0.181237	0.037054	0.0474393	0.0878112	0.771303	ALL_MODERATE_HIGH_IMPACT_SNPEFF	0	1	1	0	0	2
LOC100288123	0.0179671	0.0218237		0.621947	0.788366	0.00911835	ALL_MODERATE_HIGH_IMPACT_SNPEFF	1	0	0	0	1	1
CD70	0.0180076	0.0134954	0.0128443	0.573569	0.218291	1	ALL_MODERATE_HIGH_IMPACT_SNPEFF	1	1	0	0	0	1
SMAD7	0.0181141	0.241651	0.332398	0.000532507	0.771929	0.663144	ALL_MODERATE_HIGH_IMPACT_SNPEFF	0	0	1	0	0	1
RGS7BP	0.0181736	0.346181	0.117338	0.00173995	0.420339	0.740647	ALL_MODERATE_HIGH_IMPACT_SNPEFF	0	0	1	0	0	1
LMAN1L	0.0181749	0.306292	1	0.14041	0.00368754	0.138761	ALL_MODERATE_HIGH_IMPACT_SNPEFF	0	0	0	1	0	1
TRMT12	0.0183134	0.0466897	0.792945	0.0222678	0.260766	0.103535	ALL_MODERATE_HIGH_IMPACT_SNPEFF	1	0	1	0	0	1
PTPN13	0.0183451	1	0.00786308	1	0.407651	0.00696185	ALL_MODERATE_HIGH_IMPACT_SNPEFF	0	1	0	0	1	2
RAB33A	0.0183903			0.221328	0.64086	0.00343908	ALL_MODERATE_HIGH_IMPACT_SNPEFF	0	0	0	0	1	1
CLCN2	0.0184096	0.0240584	0.0924558	0.927755	0.0359081	0.302736	ALL_MODERATE_HIGH_IMPACT_SNPEFF	1	0	0	1	0	1
ZNF433-AS1	0.0184632	0.801883		0.393806	0.706126	0.000454629	ALL_MODERATE_HIGH_IMPACT_SNPEFF	0	0	0	0	1	1
MVK	0.0185008	0.0325502	0.448586	0.0134338	0.154487	0.745797	ALL_MODERATE_HIGH_IMPACT_SNPEFF	1	0	1	0	0	1
LILRB4	0.018533	0.765611	0.00475892	0.829116	0.0227178	0.330174	ALL_MODERATE_HIGH_IMPACT_SNPEFF	0	1	0	1	0	2
GNAT1	0.0185739	0.390286	0.445136	0.0119681	0.18781	0.0582183	ALL_MODERATE_HIGH_IMPACT_SNPEFF	0	0	1	0	0	1
SLC34A3	0.0185996	0.546518	0.0238168	0.373435	0.00468681	1	ALL_MODERATE_HIGH_IMPACT_SNPEFF	0	1	0	1	0	2
DEFB114	0.0185996	0.272918		0.42481	0.615757	0.00143479	ALL_MODERATE_HIGH_IMPACT_SNPEFF	0	0	0	0	1	1
KBTBD11	0.0186845	0.883513	0.436279	0.0259238	0.410761	0.00558836	ALL_MODERATE_HIGH_IMPACT_SNPEFF	0	0	1	0	1	2
EMD	0.018715			0.00251581	0.406317	0.488157	ALL_MODERATE_HIGH_IMPACT_SNPEFF	0	0	1	0	0	1
GDF5-AS1	0.0187195	0.349706		0.00143662	0.652333	0.315379	ALL_MODERATE_HIGH_IMPACT_SNPEFF	0	0	1	0	0	1
SLC22A15	0.0187816	0.0685859	0.0201521	0.537683	0.157858	0.197052	ALL_MODERATE_HIGH_IMPACT_SNPEFF	0	1	0	0	0	1
TTYH2	0.0188314	0.00428735	0.814705	0.0168643	0.436759	0.902104	ALL_MODERATE_HIGH_IMPACT_SNPEFF	1	0	1	0	0	1
KBTBD13	0.018867	0.0273306	0.49475	0.526911	0.598981	0.00545386	ALL_MODERATE_HIGH_IMPACT_SNPEFF	1	0	0	0	1	1
INTS7	0.0188774	0.214465	0.0826487	0.00513691	0.892577	0.286621	ALL_MODERATE_HIGH_IMPACT_SNPEFF	0	0	1	0	0	1
NRGN	0.0189248			0.429411	0.00133244	0.884837	ALL_MODERATE_HIGH_IMPACT_SNPEFF	0	0	0	1	0	1
PRR15	0.0189849	0.0174222	0.0128466	0.882243	0.611981	0.194418	ALL_MODERATE_HIGH_IMPACT_SNPEFF	1	1	0	0	0	1
ZNF207	0.0190367	0.110802	0.0371417	0.705302	0.0100347	0.80992	ALL_MODERATE_HIGH_IMPACT_SNPEFF	0	1	0	1	0	2
ARFRP1	0.0190632	0.32286	0.450418	0.583246	0.393633	0.00070805	ALL_MODERATE_HIGH_IMPACT_SNPEFF	0	0	0	0	1	1
TREM2	0.0190744	0.119814	0.102915	0.620181	0.0439583	0.0703845	ALL_MODERATE_HIGH_IMPACT_SNPEFF	0	0	0	1	0	1
HIST1H2AI	0.0191152		0.0191152				ALL_MODERATE_HIGH_IMPACT_SNPEFF	0	1	0	0	0	1
AC113404.1	0.0191436		0.0191436				ALL_MODERATE_HIGH_IMPACT_SNPEFF	0	1	0	0	0	1
AC018638.1	0.0191731		0.0191731				ALL_MODERATE_HIGH_IMPACT_SNPEFF	0	1	0	0	0	1
AHCTF1	0.0191817	0.677846	0.0161421	0.307302	0.0811092	0.0874895	ALL_MODERATE_HIGH_IMPACT_SNPEFF	0	1	0	0	0	1
ACOT11	0.0191929	0.553253	0.157602	0.151742	0.426809	0.00422904	ALL_MODERATE_HIGH_IMPACT_SNPEFF	0	0	0	0	1	1
TMEM181	0.0192102	0.398839	0.00104746	0.0924943	0.780588	0.79283	ALL_MODERATE_HIGH_IMPACT_SNPEFF	0	1	0	0	0	1
IPP	0.0193688	1	0.0305578	0.237871	0.244606	0.0136174	ALL_MODERATE_HIGH_IMPACT_SNPEFF	0	1	0	0	1	2
TTK	0.0193854	0.121015	0.570851	0.746309	0.799806	0.000587922	ALL_MODERATE_HIGH_IMPACT_SNPEFF	0	0	0	0	1	1
LOC100287944	0.0196732	0.159871		0.834095	0.00685987	0.121179	ALL_MODERATE_HIGH_IMPACT_SNPEFF	0	0	0	1	0	1
LSM14B	0.0196735	0.000586968	1	0.202549	0.642228	0.324634	ALL_MODERATE_HIGH_IMPACT_SNPEFF	1	0	0	0	0	0
FAM151A	0.0196815	0.406459	0.858739	0.0552151	0.439896	0.00292555	ALL_MODERATE_HIGH_IMPACT_SNPEFF	0	0	0	0	1	1
TRPV1	0.0197917	0.0200651	0.0206089	0.0663363	0.911799	1	ALL_MODERATE_HIGH_IMPACT_SNPEFF	1	1	0	0	0	1
KCNAB1	0.0198368	0.0130987	0.488836	0.220858	0.0881906	0.201237	ALL_MODERATE_HIGH_IMPACT_SNPEFF	1	0	0	0	0	0
SCMH1	0.0198396	0.0351961	0.84617	0.288062	0.0120344	0.243145	ALL_MODERATE_HIGH_IMPACT_SNPEFF	1	0	0	1	0	1
CST3	0.0198554	0.161956	0.0167505	0.107652	0.780623	0.110245	ALL_MODERATE_HIGH_IMPACT_SNPEFF	0	1	0	0	0	1
APBB1IP	0.0198829	0.0802281	0.121249	0.717812	0.398446	0.00905253	ALL_MODERATE_HIGH_IMPACT_SNPEFF	0	0	0	0	1	1
ADM	0.0199406	0.198021	0.00494782	0.144731	0.701789	0.25419	ALL_MODERATE_HIGH_IMPACT_SNPEFF	0	1	0	0	0	1
MYSM1	0.0199514	0.562075	0.223042	0.00144132	0.342427	0.409162	ALL_MODERATE_HIGH_IMPACT_SNPEFF	0	0	1	0	0	1
SMR3A	0.0202162	0.444589	0.0154643	0.0108554	0.560062	0.617827	ALL_MODERATE_HIGH_IMPACT_SNPEFF	0	1	1	0	0	2
SPTBN4	0.0204578	0.485495	0.524573	0.471203	0.00152509	0.143658	ALL_MODERATE_HIGH_IMPACT_SNPEFF	0	0	0	1	0	1
DCP1A	0.020467	0.820448	0.176748	0.500297	0.0258002	0.014056	ALL_MODERATE_HIGH_IMPACT_SNPEFF	0	0	0	1	1	2
ZNF337-AS1	0.0204735	0.820371		0.521332	0.00465992	0.0588386	ALL_MODERATE_HIGH_IMPACT_SNPEFF	0	0	0	1	0	1
FOXO1	0.0204873	0.00375848	0.714443	0.466078	0.0729631	0.288555	ALL_MODERATE_HIGH_IMPACT_SNPEFF	1	0	0	0	0	0
HNRNPR	0.0205658	0.227679	0.00236116	0.794812	0.766436	0.0809259	ALL_MODERATE_HIGH_IMPACT_SNPEFF	0	1	0	0	0	1
SULT1A1	0.0205865	0.115408	0.808491	0.00124573	0.301456	0.75749	ALL_MODERATE_HIGH_IMPACT_SNPEFF	0	0	1	0	0	1
STEAP1	0.0206618	0.587374	0.0385278	0.0473349	0.281062	0.0886462	ALL_MODERATE_HIGH_IMPACT_SNPEFF	0	1	1	0	0	2
SIGLEC10-AS1	0.0206627	0.881091		0.00237758	0.45661	0.124197	ALL_MODERATE_HIGH_IMPACT_SNPEFF	0	0	1	0	0	1
RINT1	0.0207092	0.00145779	0.226643	0.354757	0.257296	0.88804	ALL_MODERATE_HIGH_IMPACT_SNPEFF	1	0	0	0	0	0
TENM4	0.0207205	0.632824	0.00321532	0.210495	0.456316	0.137144	ALL_MODERATE_HIGH_IMPACT_SNPEFF	0	1	0	0	0	1
WDR5	0.0207237		0.83238	0.285962	0.00187651	0.26708	ALL_MODERATE_HIGH_IMPACT_SNPEFF	0	0	0	1	0	1
LOC100506497	0.0207569			1		0.0030568	ALL_MODERATE_HIGH_IMPACT_SNPEFF	0	0	0	0	1	1
ABCC3	0.0207755	0.0963702	0.328285	0.554793	0.747912	0.00205002	ALL_MODERATE_HIGH_IMPACT_SNPEFF	0	0	0	0	1	1
PPP2CA	0.0208771	0.668067	0.00684036	0.0657592	0.837684	0.107696	ALL_MODERATE_HIGH_IMPACT_SNPEFF	0	1	0	0	0	1
C1QL3	0.0208794	0.00297356	0.0491313	0.859967	0.283625	0.760933	ALL_MODERATE_HIGH_IMPACT_SNPEFF	1	1	0	0	0	1
ANGEL2	0.0209124	0.0138445	0.114115	0.166436	0.868223	0.119055	ALL_MODERATE_HIGH_IMPACT_SNPEFF	1	0	0	0	0	0
TRAPPC13	0.0209571	0.000561079	0.359986	0.849795	0.382456	0.415375	ALL_MODERATE_HIGH_IMPACT_SNPEFF	1	0	0	0	0	0
PUS7L	0.0209763	0.841515	0.146041	0.0294942	0.0702288	0.107265	ALL_MODERATE_HIGH_IMPACT_SNPEFF	0	0	1	0	0	1
XG	0.0210766		0.515777	0.127625	0.00299047	0.620664	ALL_MODERATE_HIGH_IMPACT_SNPEFF	0	0	0	1	0	1
GCNT2	0.0212276	0.0935699	0.216246	0.0304571	0.0526144	0.857418	ALL_MODERATE_HIGH_IMPACT_SNPEFF	0	0	1	0	0	1
SPDL1	0.0212709	1	0.000327799	0.730226	0.24894	0.468004	ALL_MODERATE_HIGH_IMPACT_SNPEFF	0	1	0	0	0	1
RMND5A	0.0212898	0.12155	0.425329	0.00161582	0.362948	0.921029	ALL_MODERATE_HIGH_IMPACT_SNPEFF	0	0	1	0	0	1
CCDC15	0.0214004	0.438317	0.257789	0.12717	0.145234	0.0134863	ALL_MODERATE_HIGH_IMPACT_SNPEFF	0	0	0	0	1	1
MGP	0.0214055	0.0150698	0.26008	0.11194	0.287925	0.222883	ALL_MODERATE_HIGH_IMPACT_SNPEFF	1	0	0	0	0	0
LOC101926889	0.0214069			0.00695072	0.207733	0.411651	ALL_MODERATE_HIGH_IMPACT_SNPEFF	0	0	1	0	0	1
CCDC103	0.0214619	0.676079	1	0.000122934	0.650009	0.523234	ALL_MODERATE_HIGH_IMPACT_SNPEFF	0	0	1	0	0	1
GSTA4	0.0214752	0.0238767	0.18767	0.12554	0.0697985	0.720603	ALL_MODERATE_HIGH_IMPACT_SNPEFF	1	0	0	0	0	0
PDX1	0.0215192	0.0248818	0.347892	0.0361976	0.441593	0.205121	ALL_MODERATE_HIGH_IMPACT_SNPEFF	1	0	1	0	0	1
SOX8	0.0215702	0.00918389	0.807139	0.780866	0.00569302	0.864375	ALL_MODERATE_HIGH_IMPACT_SNPEFF	1	0	0	1	0	1
PRDM5	0.0216029	0.188575	0.31858	0.743124	0.132207	0.00483699	ALL_MODERATE_HIGH_IMPACT_SNPEFF	0	0	0	0	1	1
RAI2	0.0216049			0.41367	0.00207792	0.699845	ALL_MODERATE_HIGH_IMPACT_SNPEFF	0	0	0	1	0	1
NUDT15	0.0216597	0.00263077	0.189018	0.517536	0.439615	0.253351	ALL_MODERATE_HIGH_IMPACT_SNPEFF	1	0	0	0	0	0
KDM7A	0.0216977	0.62759	0.706108	0.493326	0.0003151	0.417199	ALL_MODERATE_HIGH_IMPACT_SNPEFF	0	0	0	1	0	1
HERPUD1	0.0217725	0.133286	0.550327	0.1203	0.057484	0.0569534	ALL_MODERATE_HIGH_IMPACT_SNPEFF	0	0	0	0	0	0
EFNA4	0.0217786	0.0343416	0.609693	0.00268206	0.866833	0.593727	ALL_MODERATE_HIGH_IMPACT_SNPEFF	1	0	1	0	0	1
SMIM19	0.021782	0.0340039	0.320739	0.27138	0.208666	0.0468075	ALL_MODERATE_HIGH_IMPACT_SNPEFF	1	0	0	0	1	1
FAM19A1	0.0219307		0.0219307				ALL_MODERATE_HIGH_IMPACT_SNPEFF	0	1	0	0	0	1
WDR59	0.0219739	0.210704	0.00966687	0.289119	0.60435	0.0823146	ALL_MODERATE_HIGH_IMPACT_SNPEFF	0	1	0	0	0	1
ST13	0.0220382	0.250287	0.769496	0.783966	0.000567161	0.343619	ALL_MODERATE_HIGH_IMPACT_SNPEFF	0	0	0	1	0	1
AARSD1	0.0220825	0.568631	0.0438245	0.342358	0.727429	0.00475586	ALL_MODERATE_HIGH_IMPACT_SNPEFF	0	1	0	0	1	2
RTEL1	0.0220866	0.206814	0.0434826	0.0191161	0.426135	0.403022	ALL_MODERATE_HIGH_IMPACT_SNPEFF	0	1	1	0	0	2
SLC36A2	0.022233	0.338046	0.861675	0.0068108	0.179784	0.0836092	ALL_MODERATE_HIGH_IMPACT_SNPEFF	0	0	1	0	0	1
GLRB	0.0222398	0.354924	0.423806	0.00262647	0.174867	0.43186	ALL_MODERATE_HIGH_IMPACT_SNPEFF	0	0	1	0	0	1
CDSN	0.0223958	0.388928	0.00590088	0.0198144	0.789393	0.839987	ALL_MODERATE_HIGH_IMPACT_SNPEFF	0	1	1	0	0	2
MACROD1	0.0224267	0.143202	0.181572	0.00516876	0.350342	0.641749	ALL_MODERATE_HIGH_IMPACT_SNPEFF	0	0	1	0	0	1
AGAP3	0.0225438	0.016398	1	0.0761008	0.498242	0.0489843	ALL_MODERATE_HIGH_IMPACT_SNPEFF	1	0	0	0	1	1
HEPHL1	0.0225459	0.236582	0.164811	0.514585	0.00211851	0.71661	ALL_MODERATE_HIGH_IMPACT_SNPEFF	0	0	0	1	0	1
OR2T8	0.0226084	0.29493	0.025468	0.476814	0.0170152	0.501958	ALL_MODERATE_HIGH_IMPACT_SNPEFF	0	1	0	1	0	2
MRPL42	0.0226367	0.522881	0.240166	0.518023	0.762641	0.000617742	ALL_MODERATE_HIGH_IMPACT_SNPEFF	0	0	0	0	1	1
ANKS1B	0.022753	0.152458	0.873354	0.0595753	0.0192108	0.202685	ALL_MODERATE_HIGH_IMPACT_SNPEFF	0	0	0	1	0	1
NLRX1	0.022812	0.0865195	0.0440939	0.0415635	0.887578	0.220329	ALL_MODERATE_HIGH_IMPACT_SNPEFF	0	1	1	0	0	2
MTRNR2L7	0.0228259					0.0228259	ALL_MODERATE_HIGH_IMPACT_SNPEFF	0	0	0	0	1	1
ZNRD2	0.0228528	0.0395519		0.151599	0.811728	0.0281551	ALL_MODERATE_HIGH_IMPACT_SNPEFF	1	0	0	0	1	1
RFC5	0.0229167	0.674789	0.241751	0.541883	0.000789821	0.447237	ALL_MODERATE_HIGH_IMPACT_SNPEFF	0	0	0	1	0	1
L3MBTL2	0.0229274	0.0225926	0.4918	0.885265	0.0049896	0.636679	ALL_MODERATE_HIGH_IMPACT_SNPEFF	1	0	0	1	0	1
HOXA1	0.022982	0.771627	0.00493829	0.324472	0.154379	0.164299	ALL_MODERATE_HIGH_IMPACT_SNPEFF	0	1	0	0	0	1
CTBP2	0.0230649	0.0352495	0.0849817	0.0284045	0.425415	0.871134	ALL_MODERATE_HIGH_IMPACT_SNPEFF	1	0	1	0	0	1
GRB10	0.0231232	0.892899	0.806679	0.150536	0.00264849	0.110228	ALL_MODERATE_HIGH_IMPACT_SNPEFF	0	0	0	1	0	1
USP33	0.0231339	0.0430511	0.375066	0.81062	0.201703	0.0119982	ALL_MODERATE_HIGH_IMPACT_SNPEFF	1	0	0	0	1	1
CIAO2A	0.0231571	0.00521157		0.768411	0.601444	0.0579757	ALL_MODERATE_HIGH_IMPACT_SNPEFF	1	0	0	0	0	0
LAIR1	0.0231991	0.0810852	0.00290315	0.440715	0.461949	0.663794	ALL_MODERATE_HIGH_IMPACT_SNPEFF	0	1	0	0	0	1
CENPF	0.0232245	0.233701	0.128341	0.037335	0.705794	0.0403183	ALL_MODERATE_HIGH_IMPACT_SNPEFF	0	0	1	0	1	2
SCAMP3	0.0232298	0.080416	0.43369	0.00161003	0.76737	0.739795	ALL_MODERATE_HIGH_IMPACT_SNPEFF	0	0	1	0	0	1
VPS9D1	0.0234421	0.558679	0.0265115	0.911589	0.440986	0.00542834	ALL_MODERATE_HIGH_IMPACT_SNPEFF	0	1	0	0	1	2
CD69	0.023473	1	0.681715	0.000123458	0.623392	0.617269	ALL_MODERATE_HIGH_IMPACT_SNPEFF	0	0	1	0	0	1
KCNE5	0.0234919		0.00168186	0.395414	0.438529	0.48869	ALL_MODERATE_HIGH_IMPACT_SNPEFF	0	1	0	0	0	1
ZFR	0.0235105	0.246489	0.182643	0.0660924	0.123426	0.0884009	ALL_MODERATE_HIGH_IMPACT_SNPEFF	0	0	0	0	0	0
CLIC1	0.0235703	0.667887	0.0106225	0.0798847	0.905749	0.0634888	ALL_MODERATE_HIGH_IMPACT_SNPEFF	0	1	0	0	0	1
RAE1	0.0235721	0.00950054	0.732751	0.236427	0.127365	0.155487	ALL_MODERATE_HIGH_IMPACT_SNPEFF	1	0	0	0	0	0
TEX29	0.0235945	0.037999	0.159617	0.797677	0.758865	0.0088906	ALL_MODERATE_HIGH_IMPACT_SNPEFF	1	0	0	0	1	1
RNASE11	0.0236459	0.554579	0.00324684	0.847236	0.046393	0.462737	ALL_MODERATE_HIGH_IMPACT_SNPEFF	0	1	0	1	0	2
NMRK2	0.0236687	0.319638	1	0.0346725	0.424742	0.00696762	ALL_MODERATE_HIGH_IMPACT_SNPEFF	0	0	1	0	1	2
MRPL40	0.0237253	0.134735	0.157303	0.267172	1	0.00581331	ALL_MODERATE_HIGH_IMPACT_SNPEFF	0	0	0	0	1	1
CCL24	0.0237485	0.616204	0.0686562	0.00210301	0.564494	0.656409	ALL_MODERATE_HIGH_IMPACT_SNPEFF	0	0	1	0	0	1
DMBX1	0.0237694	0.738423	0.108472	0.161151	0.771655	0.00331424	ALL_MODERATE_HIGH_IMPACT_SNPEFF	0	0	0	0	1	1
SLC8A3	0.0239131	0.0640975	0.0185722	0.746404	0.689676	0.054366	ALL_MODERATE_HIGH_IMPACT_SNPEFF	0	1	0	0	0	1
IL18BP	0.0239766	0.279404	0.0235848	0.500166	0.0215331	0.471329	ALL_MODERATE_HIGH_IMPACT_SNPEFF	0	1	0	1	0	2
SRSF12	0.0241075	0.311136	0.0807674	0.570106	0.0152509	0.154376	ALL_MODERATE_HIGH_IMPACT_SNPEFF	0	0	0	1	0	1
ICAM1	0.0241202	0.0047569	0.24879	0.296198	0.491167	0.196064	ALL_MODERATE_HIGH_IMPACT_SNPEFF	1	0	0	0	0	0
RAB3IL1	0.024124	0.364378	0.774042	0.16907	0.888844	0.000796636	ALL_MODERATE_HIGH_IMPACT_SNPEFF	0	0	0	0	1	1
SAPCD2	0.0241895	0.142849	0.0227363	0.494567	0.216911	0.0973114	ALL_MODERATE_HIGH_IMPACT_SNPEFF	0	1	0	0	0	1
CTD-2192J16.24	0.0242725		0.0242725				ALL_MODERATE_HIGH_IMPACT_SNPEFF	0	1	0	0	0	1
SDR16C5	0.0242998	0.0312856	0.125108	0.858127	0.242016	0.042001	ALL_MODERATE_HIGH_IMPACT_SNPEFF	1	0	0	0	1	1
BST1	0.0243095	0.00523424	0.467626	0.463049	0.67744	0.0444937	ALL_MODERATE_HIGH_IMPACT_SNPEFF	1	0	0	0	1	1
IGFBP2	0.0243316	0.262304	0.709516	0.00207657	0.310071	0.285479	ALL_MODERATE_HIGH_IMPACT_SNPEFF	0	0	1	0	0	1
RNASE3	0.0244009	0.000378447	0.798708	0.594966	0.639357	0.298818	ALL_MODERATE_HIGH_IMPACT_SNPEFF	1	0	0	0	0	0
MYO1C	0.0244426	0.896928	0.231323	0.00176848	0.173531	0.54102	ALL_MODERATE_HIGH_IMPACT_SNPEFF	0	0	1	0	0	1
MAMLD1	0.0244431		0.441345	0.0331617	0.15042	0.068506	ALL_MODERATE_HIGH_IMPACT_SNPEFF	0	0	1	0	0	1
SELENOO	0.0244489	0.151428		0.119111	0.210327	0.0397689	ALL_MODERATE_HIGH_IMPACT_SNPEFF	0	0	0	0	1	1
KLK7	0.0244659	0.146555	0.621867	0.013316	0.11087	0.256397	ALL_MODERATE_HIGH_IMPACT_SNPEFF	0	0	1	0	0	1
DAAM2-AS1	0.0244892	0.0609347		0.0965674	0.479724	0.0535711	ALL_MODERATE_HIGH_IMPACT_SNPEFF	0	0	0	0	0	0
UPB1	0.0245069	0.579962	0.00850045	0.868978	0.00957258	0.843398	ALL_MODERATE_HIGH_IMPACT_SNPEFF	0	1	0	1	0	2
BECN2	0.0246253		0.815693	0.00116024	0.254615	0.632551	ALL_MODERATE_HIGH_IMPACT_SNPEFF	0	0	1	0	0	1
ATP6V1B2	0.0247161	0.377532	0.00955449	0.500494	0.0782501	0.248031	ALL_MODERATE_HIGH_IMPACT_SNPEFF	0	1	0	0	0	1
NFE2	0.0247609	0.665372	0.0487609	0.107662	1	0.010059	ALL_MODERATE_HIGH_IMPACT_SNPEFF	0	1	0	0	1	2
BCL6B	0.0247893	0.0726945	0.356715	0.161241	0.182587	0.0461048	ALL_MODERATE_HIGH_IMPACT_SNPEFF	0	0	0	0	1	1
CERS4	0.0248422	0.269439	0.0143941	0.577478	0.108534	0.145273	ALL_MODERATE_HIGH_IMPACT_SNPEFF	0	1	0	0	0	1
FOXA1	0.0248866	0.764582	0.654864	0.0655921	0.570236	0.00189075	ALL_MODERATE_HIGH_IMPACT_SNPEFF	0	0	0	0	1	1
CRB2	0.0249076	0.0494796	0.25021	0.188628	0.110202	0.137768	ALL_MODERATE_HIGH_IMPACT_SNPEFF	1	0	0	0	0	0
OR6C74	0.0249663	0.20464	0.0458793	0.144401	0.470503	0.0557825	ALL_MODERATE_HIGH_IMPACT_SNPEFF	0	1	0	0	0	1
CXCL8	0.0249946	0.49245	0.000539846	0.695653	0.32264	0.597375	ALL_MODERATE_HIGH_IMPACT_SNPEFF	0	1	0	0	0	1
PNRC2	0.0250925	0.342893	0.389074	0.302399	0.00548533	0.162037	ALL_MODERATE_HIGH_IMPACT_SNPEFF	0	0	0	1	0	1
SLC3A2	0.0251098	0.228021	0.649471	1	0.434079	0.000558395	ALL_MODERATE_HIGH_IMPACT_SNPEFF	0	0	0	0	1	1
SLC22A11	0.0251108	0.174608	0.715288	0.0250259	0.210361	0.0545976	ALL_MODERATE_HIGH_IMPACT_SNPEFF	0	0	1	0	0	1
NUP210	0.0251216	0.223712	0.00752765	0.0720303	0.642296	0.461063	ALL_MODERATE_HIGH_IMPACT_SNPEFF	0	1	0	0	0	1
CATSPERG	0.0253734	0.213648	0.542865	0.0777716	0.162541	0.0248778	ALL_MODERATE_HIGH_IMPACT_SNPEFF	0	0	0	0	1	1
PODN	0.0254472	0.283858	0.0777615	0.148097	0.0324844	0.345009	ALL_MODERATE_HIGH_IMPACT_SNPEFF	0	0	0	1	0	1
GLIPR1L1	0.0254497	0.362198	0.716345	0.237282	0.0013564	0.438798	ALL_MODERATE_HIGH_IMPACT_SNPEFF	0	0	0	1	0	1
CGN	0.0254725	0.018844	0.0517654	0.288959	0.130176	1	ALL_MODERATE_HIGH_IMPACT_SNPEFF	1	0	0	0	0	0
ADAMTS9-AS1	0.0255146	0.286948		0.498496		0.00523041	ALL_MODERATE_HIGH_IMPACT_SNPEFF	0	0	0	0	1	1
CCZ1	0.0255414		0.634185	0.856847	0.189814	0.00155697	ALL_MODERATE_HIGH_IMPACT_SNPEFF	0	0	0	0	1	1
METRNL	0.0255854	0.0724873	0.0482732	0.0749085	0.476413	0.295828	ALL_MODERATE_HIGH_IMPACT_SNPEFF	0	1	0	0	0	1
DNAH6	0.0257942	0.8681	0.0160014	0.0569015	0.560927	0.084367	ALL_MODERATE_HIGH_IMPACT_SNPEFF	0	1	0	0	0	1
TMA7	0.025818		0.391793			0.0100858	ALL_MODERATE_HIGH_IMPACT_SNPEFF	0	0	0	0	1	1
ELOVL2	0.0258261	0.0210137	0.078485	0.518816	0.132514	0.330514	ALL_MODERATE_HIGH_IMPACT_SNPEFF	1	0	0	0	0	0
QARS	0.0258377		0.0258377				ALL_MODERATE_HIGH_IMPACT_SNPEFF	0	1	0	0	0	1
ADGRV1	0.0258428	0.128399	0.0261203	0.634252	0.0575605	0.306377	ALL_MODERATE_HIGH_IMPACT_SNPEFF	0	1	0	0	0	1
IMPACT	0.0260157	0.308564	0.114079	0.00758144	0.586225	0.242246	ALL_MODERATE_HIGH_IMPACT_SNPEFF	0	0	1	0	0	1
FHOD3	0.0260707	0.504477	0.616531	0.214491	0.451555	0.00126216	ALL_MODERATE_HIGH_IMPACT_SNPEFF	0	0	0	0	1	1
HECTD2	0.0260808	0.0459298	1	0.0245835	0.295352	0.11408	ALL_MODERATE_HIGH_IMPACT_SNPEFF	1	0	1	0	0	1
LBX2	0.0260938	0.620511	0.420217	0.380258	0.797174	0.000481688	ALL_MODERATE_HIGH_IMPACT_SNPEFF	0	0	0	0	1	1
WDR89	0.0261745	0.300755	0.317116	0.163126	0.0146197	0.168184	ALL_MODERATE_HIGH_IMPACT_SNPEFF	0	0	0	1	0	1
IL12A	0.0262039	0.30254	0.0037425	0.566774	0.442385	0.13498	ALL_MODERATE_HIGH_IMPACT_SNPEFF	0	1	0	0	0	1
ACD	0.0262521	0.599991	0.741085	1	0.00376005	0.022985	ALL_MODERATE_HIGH_IMPACT_SNPEFF	0	0	0	1	1	2
MRPS9-AS1	0.0262957	0.216712		0.557538	0.679105	0.0020405	ALL_MODERATE_HIGH_IMPACT_SNPEFF	0	0	0	0	1	1
TRIM15	0.0263396	0.295246	0.61966	0.266826	0.000972532	0.813578	ALL_MODERATE_HIGH_IMPACT_SNPEFF	0	0	0	1	0	1
PCDH17	0.026396	0.25223	0.0815793	1	0.189498	0.00993831	ALL_MODERATE_HIGH_IMPACT_SNPEFF	0	0	0	0	1	1
PASD1	0.026397		0.497332	0.00636746	0.436066	0.121916	ALL_MODERATE_HIGH_IMPACT_SNPEFF	0	0	1	0	0	1
FAM179B	0.0264338		0.0264338				ALL_MODERATE_HIGH_IMPACT_SNPEFF	0	1	0	0	0	1
ZNF621	0.0265678	0.68725	0.142243	0.913129	0.00088797	0.493792	ALL_MODERATE_HIGH_IMPACT_SNPEFF	0	0	0	1	0	1
GNG4	0.0265792	0.0162669	0.686281	0.0144053	0.517423	0.470687	ALL_MODERATE_HIGH_IMPACT_SNPEFF	1	0	1	0	0	1
ZNF646	0.0265941	0.164049	0.0601824	0.190644	0.119917	0.173674	ALL_MODERATE_HIGH_IMPACT_SNPEFF	0	0	0	0	0	0
TFEC	0.0265963	0.334438	0.661347	0.034144	0.680532	0.00762831	ALL_MODERATE_HIGH_IMPACT_SNPEFF	0	0	1	0	1	2
NPRL3	0.0266079	0.54573	0.000332024	0.654883	0.330611	1	ALL_MODERATE_HIGH_IMPACT_SNPEFF	0	1	0	0	0	1
BICDL1	0.026628	0.0729697	0.886925	0.521864	0.00813842	0.142891	ALL_MODERATE_HIGH_IMPACT_SNPEFF	0	0	0	1	0	1
ZC3H12C	0.0266508	0.122927	0.573398	0.0340186	0.0164014	1	ALL_MODERATE_HIGH_IMPACT_SNPEFF	0	0	1	1	0	2
DSEL	0.0268218	0.0450808	0.0258517	0.0945947	0.50683	0.710822	ALL_MODERATE_HIGH_IMPACT_SNPEFF	1	1	0	0	0	1
EXD1	0.0268553	0.160018	0.0728961	0.784803	0.00701423	0.61971	ALL_MODERATE_HIGH_IMPACT_SNPEFF	0	0	0	1	0	1
CA2	0.0268565	0.410799	0.346026	0.840664	0.000472946	0.704144	ALL_MODERATE_HIGH_IMPACT_SNPEFF	0	0	0	1	0	1
PTHLH	0.0269219	0.711029	0.866368	0.0406327	0.00253843	0.628676	ALL_MODERATE_HIGH_IMPACT_SNPEFF	0	0	1	1	0	2
VCAM1	0.0271147	0.0804807	0.131271	0.0375726	0.243678	0.417517	ALL_MODERATE_HIGH_IMPACT_SNPEFF	0	0	1	0	0	1
MRFAP1	0.0271554	0.47811	0.513295	0.74881	0.449794	0.000489715	ALL_MODERATE_HIGH_IMPACT_SNPEFF	0	0	0	0	1	1
DHCR24	0.0272131	0.336051	0.426108	0.0726985	0.258422	0.015096	ALL_MODERATE_HIGH_IMPACT_SNPEFF	0	0	0	0	1	1
PARL	0.0273738	0.143164	0.252316	0.279329	0.00444384	0.913953	ALL_MODERATE_HIGH_IMPACT_SNPEFF	0	0	0	1	0	1
NEK5	0.0274037	0.0159788	0.630474	0.2048	0.0258862	0.768595	ALL_MODERATE_HIGH_IMPACT_SNPEFF	1	0	0	1	0	1
HHEX	0.0274127	0.126007	0.774276	0.234611	0.645365	0.00278024	ALL_MODERATE_HIGH_IMPACT_SNPEFF	0	0	0	0	1	1
PXT1	0.0274135	0.284719	0.0058762	0.502202	0.158635	0.308145	ALL_MODERATE_HIGH_IMPACT_SNPEFF	0	1	0	0	0	1
HPS6	0.027473	0.153983	0.085145	0.215787	0.12483	0.116686	ALL_MODERATE_HIGH_IMPACT_SNPEFF	0	0	0	0	0	0
RIPOR2	0.0275243	0.224931		0.0237582	0.0481814	0.694317	ALL_MODERATE_HIGH_IMPACT_SNPEFF	0	0	1	1	0	2
C5orf22	0.0275347	0.00190676	0.504026	0.187086	0.831618	0.276555	ALL_MODERATE_HIGH_IMPACT_SNPEFF	1	0	0	0	0	0
PTPRR	0.027549	0.639495	0.000640336	0.760124	0.199466	0.666569	ALL_MODERATE_HIGH_IMPACT_SNPEFF	0	1	0	0	0	1
TAFA2	0.0275623	0.221588		0.0510408	0.0276628	0.572536	ALL_MODERATE_HIGH_IMPACT_SNPEFF	0	0	0	1	0	1
PLEKHS1	0.0276279	0.0534341	0.174714	0.16027	0.479067	0.057991	ALL_MODERATE_HIGH_IMPACT_SNPEFF	0	0	0	0	0	0
CRAT	0.0277106	0.0713408	0.886563	0.141784	0.0583248	0.0798411	ALL_MODERATE_HIGH_IMPACT_SNPEFF	0	0	0	0	0	0
DCUN1D4	0.0277407	0.448725	0.810876	0.000781996	0.371335	0.395892	ALL_MODERATE_HIGH_IMPACT_SNPEFF	0	0	1	0	0	1
SLC27A6	0.0277802	0.308269	0.833222	0.278323	0.168046	0.00348951	ALL_MODERATE_HIGH_IMPACT_SNPEFF	0	0	0	0	1	1
EFCAB7	0.0278492	0.719957	0.0432609	0.196476	0.03128	0.219844	ALL_MODERATE_HIGH_IMPACT_SNPEFF	0	1	0	1	0	2
HMBS	0.0278628	0.235067	0.0397118	0.159688	0.148869	0.189772	ALL_MODERATE_HIGH_IMPACT_SNPEFF	0	1	0	0	0	1
RASIP1	0.0279469	0.0257703	1	0.0358073	0.411846	0.11133	ALL_MODERATE_HIGH_IMPACT_SNPEFF	1	0	1	0	0	1
ZAP70	0.0279601	0.716049	0.0813041	0.230527	0.0188426	0.167431	ALL_MODERATE_HIGH_IMPACT_SNPEFF	0	0	0	1	0	1
ARTN	0.0279676	0.606271	0.815892	0.532236	0.00582037	0.0276426	ALL_MODERATE_HIGH_IMPACT_SNPEFF	0	0	0	1	1	2
ADAMTS9-AS2	0.0279861	0.4009		0.78889	0.0423523	0.0136699	ALL_MODERATE_HIGH_IMPACT_SNPEFF	0	0	0	1	1	2
RPLP1	0.0280743	0.561405	0.238187	0.544711	0.483297	0.00121034	ALL_MODERATE_HIGH_IMPACT_SNPEFF	0	0	0	0	1	1
C11orf53	0.0281064	0.445259	0.13533	0.600552	0.336832	0.00350168	ALL_MODERATE_HIGH_IMPACT_SNPEFF	0	0	0	0	1	1
INPP5E	0.0282092	0.84669	0.500213	0.162183	0.3734	0.00167353	ALL_MODERATE_HIGH_IMPACT_SNPEFF	0	0	0	0	1	1
LMF2	0.0282292	0.864156	0.0580778	0.0387122	0.144415	0.153146	ALL_MODERATE_HIGH_IMPACT_SNPEFF	0	0	1	0	0	1
XPO7	0.0283182	0.900258	0.241947	0.00632253	0.0399295	0.785241	ALL_MODERATE_HIGH_IMPACT_SNPEFF	0	0	1	1	0	2
RNF223	0.0283411	0.655508	0.0151312	0.220748	0.116353	0.169704	ALL_MODERATE_HIGH_IMPACT_SNPEFF	0	1	0	0	0	1
CCNB2	0.0284721	0.0286373	0.31113	0.691798	0.0104924	0.673257	ALL_MODERATE_HIGH_IMPACT_SNPEFF	1	0	0	1	0	1
KMT5B	0.0284918	0.0377416	0.0117844	0.36948	0.441214	0.601181	ALL_MODERATE_HIGH_IMPACT_SNPEFF	1	1	0	0	0	1
TIFAB	0.0285281	0.250325	0.059786	0.477587	0.0137862	0.443226	ALL_MODERATE_HIGH_IMPACT_SNPEFF	0	0	0	1	0	1
IDUA	0.0285769	0.285698	0.38335	0.00123251	0.848639	0.382257	ALL_MODERATE_HIGH_IMPACT_SNPEFF	0	0	1	0	0	1
ARAP3	0.0286356	0.355471	0.0275354	0.856121	0.0272305	0.192513	ALL_MODERATE_HIGH_IMPACT_SNPEFF	0	1	0	1	0	2
C1orf216	0.0286848	0.306621	0.856471	0.141179	0.00161086	0.737489	ALL_MODERATE_HIGH_IMPACT_SNPEFF	0	0	0	1	0	1
CNOT8	0.0286908	1	0.0174893	0.00698939	0.671529	0.536738	ALL_MODERATE_HIGH_IMPACT_SNPEFF	0	1	1	0	0	2
VAV1	0.028738	1	0.130404	0.117408	0.46112	0.00625659	ALL_MODERATE_HIGH_IMPACT_SNPEFF	0	0	0	0	1	1
AC010547.9	0.0287395		0.0287395				ALL_MODERATE_HIGH_IMPACT_SNPEFF	0	1	0	0	0	1
GPX4	0.0287497	0.304639	1	0.017281	0.0176927	0.474532	ALL_MODERATE_HIGH_IMPACT_SNPEFF	0	0	1	1	0	2
EPHA5	0.0288104	0.491976	0.125194	0.395229	0.720014	0.00252995	ALL_MODERATE_HIGH_IMPACT_SNPEFF	0	0	0	0	1	1
ASB4	0.0288182	0.081833	0.298446	0.687705	0.00702921	0.375758	ALL_MODERATE_HIGH_IMPACT_SNPEFF	0	0	0	1	0	1
SBK1	0.0288304		0.768332	0.184278	0.0786262	0.0171671	ALL_MODERATE_HIGH_IMPACT_SNPEFF	0	0	0	0	1	1
MTMR7	0.0289187	0.256461	0.638072	0.301344	0.150025	0.00602877	ALL_MODERATE_HIGH_IMPACT_SNPEFF	0	0	0	0	1	1
SERINC4	0.0289287	0.150004	0.137539	0.492343	0.00858907	0.511488	ALL_MODERATE_HIGH_IMPACT_SNPEFF	0	0	0	1	0	1
PENK	0.0289465	0.0273828	0.397461	0.15032	0.579533	0.0471112	ALL_MODERATE_HIGH_IMPACT_SNPEFF	1	0	0	0	1	1
GBP4	0.0289524	0.690554	0.797026	0.00969419	0.760135	0.0110168	ALL_MODERATE_HIGH_IMPACT_SNPEFF	0	0	1	0	1	2
PRRC2C	0.028982	0.27052	0.0112687	0.0878488	0.729408	0.229104	ALL_MODERATE_HIGH_IMPACT_SNPEFF	0	1	0	0	0	1
CLEC1B	0.0290295	0.164144	0.740252	0.0612507	0.0407973	0.147763	ALL_MODERATE_HIGH_IMPACT_SNPEFF	0	0	0	1	0	1
GDPD3	0.0290478	0.0918993	0.362602	1	0.00586655	0.229726	ALL_MODERATE_HIGH_IMPACT_SNPEFF	0	0	0	1	0	1
SEMA6B	0.029091	0.343724	0.00155997	0.224982	0.792754	0.470674	ALL_MODERATE_HIGH_IMPACT_SNPEFF	0	1	0	0	0	1
JAKMIP2-AS1	0.0291237	0.287619		0.285669	0.00365922	0.644998	ALL_MODERATE_HIGH_IMPACT_SNPEFF	0	0	0	1	0	1
GDF7	0.0291613	0.0010381	0.378734	0.480923	0.330261	0.723514	ALL_MODERATE_HIGH_IMPACT_SNPEFF	1	0	0	0	0	0
TSBP1-AS1	0.0292442	0.00738277		0.15264	0.213462	0.81097	ALL_MODERATE_HIGH_IMPACT_SNPEFF	1	0	0	0	0	0
CAVIN1	0.0292702	0.00984192		0.875011	0.908922	0.0249546	ALL_MODERATE_HIGH_IMPACT_SNPEFF	1	0	0	0	1	1
SH2D3A	0.0292831	0.31767	0.525398	0.425472	0.0089422	0.0716097	ALL_MODERATE_HIGH_IMPACT_SNPEFF	0	0	0	1	0	1
ST7-AS1	0.0293475			0.0958668	0.0462908	0.202833	ALL_MODERATE_HIGH_IMPACT_SNPEFF	0	0	0	1	0	1
GATD1	0.0294358	0.190714		0.00898913	0.137645	0.834538	ALL_MODERATE_HIGH_IMPACT_SNPEFF	0	0	1	0	0	1
MTSS1L	0.0294387		0.0294387				ALL_MODERATE_HIGH_IMPACT_SNPEFF	0	1	0	0	0	1
SEC14L5	0.0294737	0.171147	0.0608545	0.429868	0.0218552	0.469419	ALL_MODERATE_HIGH_IMPACT_SNPEFF	0	0	0	1	0	1
FAM20A	0.0294756	0.266567	0.70837	0.140204	0.0152763	0.113582	ALL_MODERATE_HIGH_IMPACT_SNPEFF	0	0	0	1	0	1
CACNG3	0.0295235		0.557467	0.196078	0.0093203	0.194131	ALL_MODERATE_HIGH_IMPACT_SNPEFF	0	0	0	1	0	1
AIPL1	0.029619	0.0906937	0.539905	0.655935	0.0126823	0.113622	ALL_MODERATE_HIGH_IMPACT_SNPEFF	0	0	0	1	0	1
C20orf204	0.0296696	0.0296696					ALL_MODERATE_HIGH_IMPACT_SNPEFF	1	0	0	0	0	0
FLAD1	0.0296749	0.445982	0.506383	0.657298	0.00685052	0.045646	ALL_MODERATE_HIGH_IMPACT_SNPEFF	0	0	0	1	1	2
MUC16	0.0296802	0.00976903	0.335009	0.108751	0.144299	0.904064	ALL_MODERATE_HIGH_IMPACT_SNPEFF	1	0	0	0	0	0
SDHAF1	0.0297265		1	0.103388	0.0114782	0.168317	ALL_MODERATE_HIGH_IMPACT_SNPEFF	0	0	0	1	0	1
RASSF5	0.029773	0.309817	0.824059	0.237621	0.00104997	0.732449	ALL_MODERATE_HIGH_IMPACT_SNPEFF	0	0	0	1	0	1
UCK2	0.0298092		0.114862	0.0129044		0.619979	ALL_MODERATE_HIGH_IMPACT_SNPEFF	0	0	1	0	0	1
MXD1	0.0299311	0.228484	0.200145	0.0426738	0.125809	0.191598	ALL_MODERATE_HIGH_IMPACT_SNPEFF	0	0	1	0	0	1
PGAP3	0.0299383	0.440906	0.0389196	0.0110544	0.826847	0.300022	ALL_MODERATE_HIGH_IMPACT_SNPEFF	0	1	1	0	0	2
NAPB	0.0299453	1	0.034691	0.44875	0.0662081	0.0456722	ALL_MODERATE_HIGH_IMPACT_SNPEFF	0	1	0	0	1	2
FAM84B	0.0299461		0.0299461				ALL_MODERATE_HIGH_IMPACT_SNPEFF	0	1	0	0	0	1
STC2	0.029959	0.428847	0.60124	0.685893	0.00026637	1	ALL_MODERATE_HIGH_IMPACT_SNPEFF	0	0	0	1	0	1
KRTAP5-8	0.029965		0.271274	0.138424	0.252092	0.0213455	ALL_MODERATE_HIGH_IMPACT_SNPEFF	0	0	0	0	1	1
FNIP1	0.0299948	0.542306	0.755677	0.801631	0.000501651	0.286378	ALL_MODERATE_HIGH_IMPACT_SNPEFF	0	0	0	1	0	1
PLIN4	0.0300255	0.027113	0.0562386	0.397968	0.758081	0.102756	ALL_MODERATE_HIGH_IMPACT_SNPEFF	1	0	0	0	0	0
AKR7A2	0.0300304	0.0101504	0.136169	0.373679	0.11888	0.770061	ALL_MODERATE_HIGH_IMPACT_SNPEFF	1	0	0	0	0	0
DKK4	0.0300582	0.504736	0.581548	0.0498203	0.0247249	0.130956	ALL_MODERATE_HIGH_IMPACT_SNPEFF	0	0	1	1	0	2
GCKR	0.0301105	0.00117684	0.216979	1	0.185931	1	ALL_MODERATE_HIGH_IMPACT_SNPEFF	1	0	0	0	0	0
MIER2	0.0301296	0.147063	0.00389226	0.462381	0.596676	0.300932	ALL_MODERATE_HIGH_IMPACT_SNPEFF	0	1	0	0	0	1
RALGAPB	0.0301365	0.022999	0.28514	0.150826	0.187102	0.256889	ALL_MODERATE_HIGH_IMPACT_SNPEFF	1	0	0	0	0	0
LYZL2	0.0301472	0.664186	0.336849	0.467142	0.000812664	0.560043	ALL_MODERATE_HIGH_IMPACT_SNPEFF	0	0	0	1	0	1
KLHDC9	0.0301583	0.310422	0.119659	0.266858	0.0400912	0.119764	ALL_MODERATE_HIGH_IMPACT_SNPEFF	0	0	0	1	0	1
MAP2K2	0.0301621	0.111728	0.208214	0.743153	0.165198	0.016668	ALL_MODERATE_HIGH_IMPACT_SNPEFF	0	0	0	0	1	1
MFSD6L	0.0301864	0.63619	0.882415	0.0412498	0.0378447	0.0543868	ALL_MODERATE_HIGH_IMPACT_SNPEFF	0	0	1	1	0	2
DENND11	0.0302528	0.585063		0.0227334	0.694879	0.0221672	ALL_MODERATE_HIGH_IMPACT_SNPEFF	0	0	1	0	1	2
CSNK2A3	0.0303145	0.754248	0.349715	0.0222712	0.265388	0.0307735	ALL_MODERATE_HIGH_IMPACT_SNPEFF	0	0	1	0	1	2
SLC30A10	0.0303168	0.154925	0.436964	0.166134	0.0137519	0.310237	ALL_MODERATE_HIGH_IMPACT_SNPEFF	0	0	0	1	0	1
NPPA-AS1	0.0303242	0.108936		0.316071	0.211712	0.0282011	ALL_MODERATE_HIGH_IMPACT_SNPEFF	0	0	0	0	1	1
DNM1L	0.030325	1	0.282292	0.215866	0.00711135	0.110772	ALL_MODERATE_HIGH_IMPACT_SNPEFF	0	0	0	1	0	1
MMEL1	0.0303318	0.21547	0.012206	0.558129	0.489031	0.0668939	ALL_MODERATE_HIGH_IMPACT_SNPEFF	0	1	0	0	0	1
PPP1R14B	0.0303371	0.766759	0.755661	0.0679456	0.00133308	0.915228	ALL_MODERATE_HIGH_IMPACT_SNPEFF	0	0	0	1	0	1
SCG3	0.0304376	0.228155	0.70853	1	0.748451	0.000399033	ALL_MODERATE_HIGH_IMPACT_SNPEFF	0	0	0	0	1	1
EFCAB2	0.0304448	0.0513778	0.00554251	0.682562	0.435682	0.570331	ALL_MODERATE_HIGH_IMPACT_SNPEFF	0	1	0	0	0	1
SAR1B	0.030456	0.8229	0.207492	0.636952	0.701205	0.000633677	ALL_MODERATE_HIGH_IMPACT_SNPEFF	0	0	0	0	1	1
BUD13	0.0304952	0.00586122	0.489409	0.0624078	0.812665	0.332832	ALL_MODERATE_HIGH_IMPACT_SNPEFF	1	0	0	0	0	0
ADNP2	0.0305063	0.070497	0.00793387	0.752683	0.648988	0.177327	ALL_MODERATE_HIGH_IMPACT_SNPEFF	0	1	0	0	0	1
DGAT2L6	0.0305631			0.846482	0.0164576	0.0681887	ALL_MODERATE_HIGH_IMPACT_SNPEFF	0	0	0	1	0	1
BOLA3	0.0306866	0.145195	0.222523	0.0656682	0.564573	0.0408178	ALL_MODERATE_HIGH_IMPACT_SNPEFF	0	0	0	0	1	1
PATL2	0.0307306	1	0.136822	0.397324	0.0101323	0.0889625	ALL_MODERATE_HIGH_IMPACT_SNPEFF	0	0	0	1	0	1
P3H1	0.0307893	0.767645	0.0190382	1	0.130061	0.0258565	ALL_MODERATE_HIGH_IMPACT_SNPEFF	0	1	0	0	1	2
BRI3BP	0.0308304	0.44224	0.0847635	0.879428	0.677591	0.00220478	ALL_MODERATE_HIGH_IMPACT_SNPEFF	0	0	0	0	1	1
KNDC1	0.0309733	0.192679	0.41705	0.917791	0.021347	0.0315077	ALL_MODERATE_HIGH_IMPACT_SNPEFF	0	0	0	1	1	2
ANTKMT	0.0309769	0.0760703		0.0552835	0.0596377	0.845323	ALL_MODERATE_HIGH_IMPACT_SNPEFF	0	0	0	0	0	0
CDH7	0.0310406	0.575854	0.628571	0.653351	0.00206483	0.101926	ALL_MODERATE_HIGH_IMPACT_SNPEFF	0	0	0	1	0	1
GRM2	0.0310514	0.871071	0.00785574	0.368456	0.0424015	0.465812	ALL_MODERATE_HIGH_IMPACT_SNPEFF	0	1	0	1	0	2
MORN2	0.0310693	0.015254	0.740909	0.0473988	0.818326	0.113701	ALL_MODERATE_HIGH_IMPACT_SNPEFF	1	0	1	0	0	1
LOC101928988	0.0311032					0.0311032	ALL_MODERATE_HIGH_IMPACT_SNPEFF	0	0	0	0	1	1
SLC26A6	0.0311166	0.06106	0.325947	0.61577	0.32762	0.0124434	ALL_MODERATE_HIGH_IMPACT_SNPEFF	0	0	0	0	1	1
NAALADL1	0.0312626	0.271508	0.00832218	0.297888	0.759354	0.0984632	ALL_MODERATE_HIGH_IMPACT_SNPEFF	0	1	0	0	0	1
PLEKHG3	0.0313248	0.000411056	0.54088	0.705194	0.401954	0.801025	ALL_MODERATE_HIGH_IMPACT_SNPEFF	1	0	0	0	0	0
PRR26	0.0313259		0.0313259				ALL_MODERATE_HIGH_IMPACT_SNPEFF	0	1	0	0	0	1
AQP1	0.0313631	0.0225361	0.411478	0.212211	0.210493	0.122103	ALL_MODERATE_HIGH_IMPACT_SNPEFF	1	0	0	0	0	0
SESTD1	0.0313643	0.691791	0.507484	0.11972	0.0609562	0.0197425	ALL_MODERATE_HIGH_IMPACT_SNPEFF	0	0	0	0	1	1
CWH43	0.0313772	0.774307	0.00996281	0.105999	0.240221	0.257664	ALL_MODERATE_HIGH_IMPACT_SNPEFF	0	1	0	0	0	1
CDHR2	0.0314189	0.486243	0.396083	1	0.883161	0.00029818	ALL_MODERATE_HIGH_IMPACT_SNPEFF	0	0	0	0	1	1
NXT2	0.0314492			0.261594	0.00606126	0.622314	ALL_MODERATE_HIGH_IMPACT_SNPEFF	0	0	0	1	0	1
CSNK1D	0.031489	0.0245813	0.0996783	0.760176	0.107942	0.253135	ALL_MODERATE_HIGH_IMPACT_SNPEFF	1	0	0	0	0	0
PREP	0.0315061	0.395339	0.124114	0.147684	0.233119	0.0301528	ALL_MODERATE_HIGH_IMPACT_SNPEFF	0	0	0	0	1	1
NOS3	0.0315079	0.760794	0.0260305	0.137217	0.254084	0.0737788	ALL_MODERATE_HIGH_IMPACT_SNPEFF	0	1	0	0	0	1
CTD-3138B18.4	0.031613		0.031613				ALL_MODERATE_HIGH_IMPACT_SNPEFF	0	1	0	0	0	1
CCR6	0.0316138	0.159055	0.0702746	0.0305897	0.729016	0.205436	ALL_MODERATE_HIGH_IMPACT_SNPEFF	0	0	1	0	0	1
LOC102724084	0.0316708	0.119694		0.236665	0.0289646	0.266825	ALL_MODERATE_HIGH_IMPACT_SNPEFF	0	0	0	1	0	1
TBL1XR1	0.0319516	0.389849	1	0.829259	0.00185044	0.0870271	ALL_MODERATE_HIGH_IMPACT_SNPEFF	0	0	0	1	0	1
CIB1	0.0319784	0.0329825	0.0263795	0.908273	0.573412	0.11504	ALL_MODERATE_HIGH_IMPACT_SNPEFF	1	1	0	0	0	1
PSMD14	0.032028		0.17041	0.279622		0.0212167	ALL_MODERATE_HIGH_IMPACT_SNPEFF	0	0	0	0	1	1
NDUFA10	0.0320618	0.0205717	0.0440307	0.216911	0.266401	1	ALL_MODERATE_HIGH_IMPACT_SNPEFF	1	1	0	0	0	1
ELMOD3	0.0320697	0.127065	0.353066	0.577074	0.511592	0.00395342	ALL_MODERATE_HIGH_IMPACT_SNPEFF	0	0	0	0	1	1
ARHGAP21	0.0321778	0.030839	0.096549	0.829021	0.191961	0.111086	ALL_MODERATE_HIGH_IMPACT_SNPEFF	1	0	0	0	0	0
SQSTM1	0.0321862	0.0545741	0.040433	0.801087	0.575287	0.0517815	ALL_MODERATE_HIGH_IMPACT_SNPEFF	0	1	0	0	0	1
C8orf46	0.0322373		0.0322373				ALL_MODERATE_HIGH_IMPACT_SNPEFF	0	1	0	0	0	1
ADGRL3	0.0322399	0.183029	0.0130309	0.869485	0.0895194	0.284391	ALL_MODERATE_HIGH_IMPACT_SNPEFF	0	1	0	0	0	1
SGSH	0.0322698	0.0581694	0.393691	1	0.00802117	0.287825	ALL_MODERATE_HIGH_IMPACT_SNPEFF	0	0	0	1	0	1
TENM3	0.0322766	0.561474	0.4608	0.00399447	0.91797	0.055748	ALL_MODERATE_HIGH_IMPACT_SNPEFF	0	0	1	0	0	1
NCKAP1L	0.0323215	0.701055	0.0687365	0.069713	0.262711	0.0600574	ALL_MODERATE_HIGH_IMPACT_SNPEFF	0	0	0	0	0	0
MGAT1	0.0323948	0.656111	0.607485	0.0982864	0.699069	0.00194225	ALL_MODERATE_HIGH_IMPACT_SNPEFF	0	0	0	0	1	1
NUP160	0.0324157	0.585076	0.133035	0.0471501	0.168291	0.0862074	ALL_MODERATE_HIGH_IMPACT_SNPEFF	0	0	1	0	0	1
FCAR	0.0324438	0.18826	0.580218	0.729324	0.57395	0.00116603	ALL_MODERATE_HIGH_IMPACT_SNPEFF	0	0	0	0	1	1
ZNF699	0.0324479	0.873519	0.0192297	0.846257	0.00917537	0.408855	ALL_MODERATE_HIGH_IMPACT_SNPEFF	0	1	0	1	0	2
PPP1R14B-AS1	0.0324801	1		0.850189	0.0003225	0.828254	ALL_MODERATE_HIGH_IMPACT_SNPEFF	0	0	0	1	0	1
LYRM9	0.0325506	0.122048	0.490288	0.00214916	0.475259	0.876795	ALL_MODERATE_HIGH_IMPACT_SNPEFF	0	0	1	0	0	1
TNFRSF17	0.0326114	0.256717	0.222592	0.283332	0.215224	0.0154238	ALL_MODERATE_HIGH_IMPACT_SNPEFF	0	0	0	0	1	1
KCNS1	0.0326116	0.00303153	0.14568	0.743224	0.691124	0.236923	ALL_MODERATE_HIGH_IMPACT_SNPEFF	1	0	0	0	0	0
CATIP	0.0326251	0.00155611	0.238807	0.637454	0.909225	0.2497	ALL_MODERATE_HIGH_IMPACT_SNPEFF	1	0	0	0	0	0
N4BP2L2	0.0326395	0.0692024	0.0314893	0.234145	0.628064	0.167939	ALL_MODERATE_HIGH_IMPACT_SNPEFF	0	1	0	0	0	1
DMXL2	0.0326788	0.177278	0.423001	0.348443	0.0073298	0.281527	ALL_MODERATE_HIGH_IMPACT_SNPEFF	0	0	0	1	0	1
THAP8	0.0326846	0.259059	0.0869292	0.200852	0.314582	0.0379041	ALL_MODERATE_HIGH_IMPACT_SNPEFF	0	0	0	0	1	1
FZR1	0.0327548	0.19574	0.833291	0.180526	1	0.00183779	ALL_MODERATE_HIGH_IMPACT_SNPEFF	0	0	0	0	1	1
MSH5	0.0327627	0.0787846	0.261185	0.677505	0.766663	0.0050649	ALL_MODERATE_HIGH_IMPACT_SNPEFF	0	0	0	0	1	1
OR52W1	0.0327677	0.0250304	0.116433	0.553003	0.110305	0.304588	ALL_MODERATE_HIGH_IMPACT_SNPEFF	1	0	0	0	0	0
ARMCX3	0.0329281			0.0218558	0.581091	0.0825999	ALL_MODERATE_HIGH_IMPACT_SNPEFF	0	0	1	0	0	1
PUM3	0.0329299	0.284875	0.46395	0.043113	0.0217862	0.439551	ALL_MODERATE_HIGH_IMPACT_SNPEFF	0	0	1	1	0	2
CSMD3	0.0330209	0.0235844	0.0639498	0.176552	0.700124	0.293957	ALL_MODERATE_HIGH_IMPACT_SNPEFF	1	0	0	0	0	0
SLC38A10	0.0330402	0.017501	0.580208	0.0265579	0.501435	0.405634	ALL_MODERATE_HIGH_IMPACT_SNPEFF	1	0	1	0	0	1
THCAT158	0.0330419				0.0157136	0.336919	ALL_MODERATE_HIGH_IMPACT_SNPEFF	0	0	0	1	0	1
CALD1	0.0331211	0.776109	0.536331	0.000725158	0.286669	0.636326	ALL_MODERATE_HIGH_IMPACT_SNPEFF	0	0	1	0	0	1
AL356053.1	0.0331704		0.0331704				ALL_MODERATE_HIGH_IMPACT_SNPEFF	0	1	0	0	0	1
ZFAND1	0.0331801	0.849436	0.551871	0.769384	0.000496618	0.308262	ALL_MODERATE_HIGH_IMPACT_SNPEFF	0	0	0	1	0	1
EFS	0.0332219	0.221378	0.155674	0.0435812	0.700254	0.0526019	ALL_MODERATE_HIGH_IMPACT_SNPEFF	0	0	1	0	0	1
OPN1SW	0.03333	0.223227	0.0789632	0.0866078	0.335577	0.10854	ALL_MODERATE_HIGH_IMPACT_SNPEFF	0	0	0	0	0	0
ACER2	0.0334252	0.0457121	0.777566	0.132287	0.0175451	0.677022	ALL_MODERATE_HIGH_IMPACT_SNPEFF	1	0	0	1	0	1
PHEX	0.0335198			0.035832	0.0702235	0.426934	ALL_MODERATE_HIGH_IMPACT_SNPEFF	0	0	1	0	0	1
SPRY3	0.0335309		0.766172	0.0055829	0.107366	0.517927	ALL_MODERATE_HIGH_IMPACT_SNPEFF	0	0	1	0	0	1
ARMC1	0.0336374	0.28398	0.00392771	0.458697	0.139959	0.787742	ALL_MODERATE_HIGH_IMPACT_SNPEFF	0	1	0	0	0	1
TBP	0.0337032	0.0101798	0.739877	0.322875	0.387395	0.0600589	ALL_MODERATE_HIGH_IMPACT_SNPEFF	1	0	0	0	0	0
DIS3L2	0.0337294	0.077316	0.00533472	0.544727	0.433202	0.582024	ALL_MODERATE_HIGH_IMPACT_SNPEFF	0	1	0	0	0	1
DUPD1	0.0337597		0.0337597				ALL_MODERATE_HIGH_IMPACT_SNPEFF	0	1	0	0	0	1
PPA1	0.033822	0.36134	0.000547856	0.875821	0.433294	0.757306	ALL_MODERATE_HIGH_IMPACT_SNPEFF	0	1	0	0	0	1
LYAR	0.0339092	0.187179	0.501552	0.120914	0.0150024	0.33542	ALL_MODERATE_HIGH_IMPACT_SNPEFF	0	0	0	1	0	1
NAA38	0.0339409	0.272874	0.0626031	0.394485	0.13232	0.0641535	ALL_MODERATE_HIGH_IMPACT_SNPEFF	0	0	0	0	0	0
NKX6-2	0.0339478	0.564183	0.130623	0.301419	0.0152989	0.168385	ALL_MODERATE_HIGH_IMPACT_SNPEFF	0	0	0	1	0	1
MYH14	0.0339583	0.563584	0.458439	0.660236	0.0179702	0.0186763	ALL_MODERATE_HIGH_IMPACT_SNPEFF	0	0	0	1	1	2
DYM	0.0339747	0.114991	0.485658	0.50622	0.0323503	0.0626468	ALL_MODERATE_HIGH_IMPACT_SNPEFF	0	0	0	1	0	1
IL18R1	0.0340159	0.223474	0.0614807	0.0929773	0.559145	0.080365	ALL_MODERATE_HIGH_IMPACT_SNPEFF	0	0	0	0	0	0
C10orf82	0.0340264	0.0964116	0.397684	0.321881	0.114614	0.0406017	ALL_MODERATE_HIGH_IMPACT_SNPEFF	0	0	0	0	1	1
CST9	0.034249	0.0272821	0.0590923	0.0646451	0.845597	0.658364	ALL_MODERATE_HIGH_IMPACT_SNPEFF	1	0	0	0	0	0
USP21	0.0342725	0.0696837	0.151019	0.265996	0.578478	0.0358688	ALL_MODERATE_HIGH_IMPACT_SNPEFF	0	0	0	0	1	1
FAM189B	0.0343657	0.0109787	0.0491278	0.802833	0.434872	0.309757	ALL_MODERATE_HIGH_IMPACT_SNPEFF	1	1	0	0	0	1
TBCEL	0.0343886	0.221803	0.00417451	0.590331	0.119338	0.89514	ALL_MODERATE_HIGH_IMPACT_SNPEFF	0	1	0	0	0	1
SHFM1	0.0344212		0.0344212				ALL_MODERATE_HIGH_IMPACT_SNPEFF	0	1	0	0	0	1
PLEKHA4	0.0344886	0.418094	0.0961741	0.257359	0.726609	0.00780081	ALL_MODERATE_HIGH_IMPACT_SNPEFF	0	0	0	0	1	1
FSD1	0.0344988	0.180041	0.0477621	0.106012	0.0883089	0.728954	ALL_MODERATE_HIGH_IMPACT_SNPEFF	0	1	0	0	0	1
NBPF4	0.0345752		0.115351	0.495943	0.60131	0.00723077	ALL_MODERATE_HIGH_IMPACT_SNPEFF	0	0	0	0	1	1
SKIL	0.0346326	0.397932	0.736641	0.0769268	0.0064089	0.408526	ALL_MODERATE_HIGH_IMPACT_SNPEFF	0	0	0	1	0	1
HIST3H3	0.0346985		0.0346985				ALL_MODERATE_HIGH_IMPACT_SNPEFF	0	1	0	0	0	1
GSDMB	0.0347305	0.211929	0.250287	0.17552	0.244653	0.0260352	ALL_MODERATE_HIGH_IMPACT_SNPEFF	0	0	0	0	1	1
CLK1	0.0347878	0.0572032	0.108174	0.916637	0.0194554	0.538772	ALL_MODERATE_HIGH_IMPACT_SNPEFF	0	0	0	1	0	1
TMEM244	0.0348432	0.583443	0.00660968	0.209588	0.134933	0.54652	ALL_MODERATE_HIGH_IMPACT_SNPEFF	0	1	0	0	0	1
UPP1	0.0348953	0.118465	0.27538	0.377778	0.0582477	0.0832242	ALL_MODERATE_HIGH_IMPACT_SNPEFF	0	0	0	0	0	0
SYCE1	0.0350285	0.133237	0.115433	0.74819	0.519723	0.0100494	ALL_MODERATE_HIGH_IMPACT_SNPEFF	0	0	0	0	1	1
LRG1	0.0350604	0.419119	0.0752733	0.444308	0.1308	0.0328269	ALL_MODERATE_HIGH_IMPACT_SNPEFF	0	0	0	0	1	1
DEPDC1B	0.0350632	0.117674	0.0315042	0.0311211	0.589764	0.88465	ALL_MODERATE_HIGH_IMPACT_SNPEFF	0	1	1	0	0	2
CERK	0.0351952	0.267899	0.0689934	0.684753	0.00478409	1	ALL_MODERATE_HIGH_IMPACT_SNPEFF	0	0	0	1	0	1
MIPEP	0.0353295	0.294125	0.228683	0.459506	0.235415	0.00837171	ALL_MODERATE_HIGH_IMPACT_SNPEFF	0	0	0	0	1	1
JRK	0.0353923	0.380058	0.0440502	0.0349819	0.174382	0.598099	ALL_MODERATE_HIGH_IMPACT_SNPEFF	0	1	1	0	0	2
CYP2C8	0.0354268	0.401657	0.249928	0.0175444	0.543913	0.0638619	ALL_MODERATE_HIGH_IMPACT_SNPEFF	0	0	1	0	0	1
TOMM6	0.0355191	0.377679	0.837049	0.000899601	0.590928	0.365506	ALL_MODERATE_HIGH_IMPACT_SNPEFF	0	0	1	0	0	1
SPATA6	0.0355317	0.32984	0.279202	0.649419	0.0590137	0.0174138	ALL_MODERATE_HIGH_IMPACT_SNPEFF	0	0	0	0	1	1
PARD6G	0.0355439	0.850312	0.0260957	0.0166652	0.208112	0.799046	ALL_MODERATE_HIGH_IMPACT_SNPEFF	0	1	1	0	0	2
EPB41	0.0355664	0.705263	1	0.00350268	0.0320521	0.777413	ALL_MODERATE_HIGH_IMPACT_SNPEFF	0	0	1	1	0	2
TRPC6	0.0355771	0.637727	0.449668	0.429789	0.0017521	0.285183	ALL_MODERATE_HIGH_IMPACT_SNPEFF	0	0	0	1	0	1
OR4F17	0.0358084		0.0358084				ALL_MODERATE_HIGH_IMPACT_SNPEFF	0	1	0	0	0	1
TRIM73	0.0359171	0.00647286	0.172729	0.214382	0.902189	0.28907	ALL_MODERATE_HIGH_IMPACT_SNPEFF	1	0	0	0	0	0
HIST1H2AG	0.0359205		0.0359205				ALL_MODERATE_HIGH_IMPACT_SNPEFF	0	1	0	0	0	1
GFRA1	0.0359211	0.0607754	0.343407	0.0632117	0.476925	0.0993664	ALL_MODERATE_HIGH_IMPACT_SNPEFF	0	0	0	0	0	0
ZBBX	0.0359454	0.91833	0.445684	0.00048024	0.573781	0.554953	ALL_MODERATE_HIGH_IMPACT_SNPEFF	0	0	1	0	0	1
MYO9B	0.0359475	0.235077	0.0986491	0.0144489	0.785025	0.23796	ALL_MODERATE_HIGH_IMPACT_SNPEFF	0	0	1	0	0	1
RRAD	0.0359707	0.483476	0.628553	0.527111	0.0558404	0.00700486	ALL_MODERATE_HIGH_IMPACT_SNPEFF	0	0	0	0	1	1
ISG20L2	0.0359714	0.38676	0.0602687	0.003223	1	0.834039	ALL_MODERATE_HIGH_IMPACT_SNPEFF	0	0	1	0	0	1
CCL1	0.0359942		0.444063	0.681718	0.717051	0.00121523	ALL_MODERATE_HIGH_IMPACT_SNPEFF	0	0	0	0	1	1
SDK2	0.0361398	0.65947	0.105017	0.482349	0.0526827	0.035866	ALL_MODERATE_HIGH_IMPACT_SNPEFF	0	0	0	0	1	1
HTRA4	0.0361666	0.0320216	0.0897932	0.307804	0.102824	0.694411	ALL_MODERATE_HIGH_IMPACT_SNPEFF	1	0	0	0	0	0
TCEB3	0.0363277		0.0363277				ALL_MODERATE_HIGH_IMPACT_SNPEFF	0	1	0	0	0	1
SFT2D3	0.0363663	0.797428		0.0902269	0.575807	0.00646386	ALL_MODERATE_HIGH_IMPACT_SNPEFF	0	0	0	0	1	1
VCX2	0.0364075			0.35149	0.00768326	0.444316	ALL_MODERATE_HIGH_IMPACT_SNPEFF	0	0	0	1	0	1
UGT2A3	0.0364124	0.027811	0.805967	0.0843962	0.0843242	0.400393	ALL_MODERATE_HIGH_IMPACT_SNPEFF	1	0	0	0	0	0
ZFAND4	0.036421	0.143011	0.212884	0.61599	0.570518	0.00597173	ALL_MODERATE_HIGH_IMPACT_SNPEFF	0	0	0	0	1	1
ODF4	0.0364422	0.6382	0.0686012	0.894892	0.412359	0.0039584	ALL_MODERATE_HIGH_IMPACT_SNPEFF	0	0	0	0	1	1
ALG3	0.036458	0.796862	0.0541532	0.358426	0.00832465	0.497025	ALL_MODERATE_HIGH_IMPACT_SNPEFF	0	0	0	1	0	1
MRPS16	0.0364987	0.0164687	0.225082	0.700499	0.858584	0.0287555	ALL_MODERATE_HIGH_IMPACT_SNPEFF	1	0	0	0	1	1
RP1-34B20.21	0.0365091		0.0365091				ALL_MODERATE_HIGH_IMPACT_SNPEFF	0	1	0	0	0	1
IFT172	0.0365119	0.871854	0.43816	0.0012654	0.834939	0.158928	ALL_MODERATE_HIGH_IMPACT_SNPEFF	0	0	1	0	0	1
MIR1260B	0.0365561			0.177092	0.022727	0.299767	ALL_MODERATE_HIGH_IMPACT_SNPEFF	0	0	0	1	0	1
TAF9	0.0365711		0.259675	0.909158	0.0014194	0.805738	ALL_MODERATE_HIGH_IMPACT_SNPEFF	0	0	0	1	0	1
GTF2IRD2	0.0366445		0.0540001	0.346787	0.12052	0.119985	ALL_MODERATE_HIGH_IMPACT_SNPEFF	0	0	0	0	0	0
PARP9	0.0367061	0.147297	0.0439606	0.626218	0.586871	0.0271805	ALL_MODERATE_HIGH_IMPACT_SNPEFF	0	1	0	0	1	2
CREB3L1	0.0367286	0.514342	0.663623	0.00566093	0.166468	0.201284	ALL_MODERATE_HIGH_IMPACT_SNPEFF	0	0	1	0	0	1
HS6ST3	0.0367322	0.156572	0.301402	0.176127	0.11723	0.0664575	ALL_MODERATE_HIGH_IMPACT_SNPEFF	0	0	0	0	0	0
TMEM59L	0.036865	0.772861	0.228817	0.145657	0.00590745	0.427969	ALL_MODERATE_HIGH_IMPACT_SNPEFF	0	0	0	1	0	1
FGF3	0.0368993	1	0.0366162	0.00753769	0.428276	0.55174	ALL_MODERATE_HIGH_IMPACT_SNPEFF	0	1	1	0	0	2
SMAP1	0.0369589	0.372566	0.0363687	0.314994	0.0298126	0.513853	ALL_MODERATE_HIGH_IMPACT_SNPEFF	0	1	0	1	0	2
C1D	0.0369838	0.029583	0.872346	0.0508724	1	0.0498562	ALL_MODERATE_HIGH_IMPACT_SNPEFF	1	0	0	0	1	1
HCFC2	0.0370095	0.468921	0.0295186	0.355602	0.633306	0.0210201	ALL_MODERATE_HIGH_IMPACT_SNPEFF	0	1	0	0	1	2
SCGB1D2	0.0370097	0.043684	0.82636	0.0462726	0.0513419	0.764054	ALL_MODERATE_HIGH_IMPACT_SNPEFF	1	0	1	0	0	1
C1orf87	0.0370349	0.390437	0.349073	0.00947695	0.116788	0.434854	ALL_MODERATE_HIGH_IMPACT_SNPEFF	0	0	1	0	0	1
DGKB	0.0370445	0.0607785	0.845905	0.642897	0.0206567	0.0961125	ALL_MODERATE_HIGH_IMPACT_SNPEFF	0	0	0	1	0	1
PTS	0.0370482	0.479509	0.00974896	0.225575	0.153374	0.405812	ALL_MODERATE_HIGH_IMPACT_SNPEFF	0	1	0	0	0	1
SPATA17-AS1	0.0371043	0.449459		0.0828544	0.421771	0.0175589	ALL_MODERATE_HIGH_IMPACT_SNPEFF	0	0	0	0	1	1
SCAMP4	0.037138	1	0.0386447	0.0524447	0.239358	0.135812	ALL_MODERATE_HIGH_IMPACT_SNPEFF	0	1	0	0	0	1
MAML2	0.0373007	0.530649	0.0434354	0.61854	0.0133299	0.349078	ALL_MODERATE_HIGH_IMPACT_SNPEFF	0	1	0	1	0	2
HSPB1	0.0375193	0.192397	0.128103	0.636891	0.358092	0.011911	ALL_MODERATE_HIGH_IMPACT_SNPEFF	0	0	0	0	1	1
SLC10A6	0.037537	0.189828	0.0395654	0.235812	0.599947	0.0630573	ALL_MODERATE_HIGH_IMPACT_SNPEFF	0	1	0	0	0	1
LOC574538	0.0376399	0.0111557		0.327047	0.330097	0.233863	ALL_MODERATE_HIGH_IMPACT_SNPEFF	1	0	0	0	0	0
SH3BP5-AS1	0.0376939	0.0581342		0.161175	0.30112	0.100036	ALL_MODERATE_HIGH_IMPACT_SNPEFF	0	0	0	0	0	0
GCOM1	0.0378023	0.842794	0.0166938	0.20597	0.0627287	0.372704	ALL_MODERATE_HIGH_IMPACT_SNPEFF	0	1	0	0	0	1
RPL13A	0.0378628	0.136077	0.0172425	0.488417	0.33354	0.177698	ALL_MODERATE_HIGH_IMPACT_SNPEFF	0	1	0	0	0	1
VAX1	0.037891	0.333921	0.687885	0.000816656	0.715961	0.506322	ALL_MODERATE_HIGH_IMPACT_SNPEFF	0	0	1	0	0	1
SLC6A3	0.0379173	0.0602221	0.72233	0.140866	0.12588	0.0882544	ALL_MODERATE_HIGH_IMPACT_SNPEFF	0	0	0	0	0	0
TMEM218	0.03792	0.249746	0.565145	0.00733038	0.0858289	0.766694	ALL_MODERATE_HIGH_IMPACT_SNPEFF	0	0	1	0	0	1
TRIM58	0.0379907	0.31688	0.0205418	0.027179	0.647978	0.595647	ALL_MODERATE_HIGH_IMPACT_SNPEFF	0	1	1	0	0	2
C2CD6	0.0380035	0.763729		0.000638727	0.686722	0.852717	ALL_MODERATE_HIGH_IMPACT_SNPEFF	0	0	1	0	0	1
MAPK8	0.0380215	0.0170605	0.0632095	0.855731	0.470371	0.157514	ALL_MODERATE_HIGH_IMPACT_SNPEFF	1	0	0	0	0	0
TM2D2	0.03814	0.200557	0.151763	0.53985	0.0531398	0.0786876	ALL_MODERATE_HIGH_IMPACT_SNPEFF	0	0	0	0	0	0
PDE6C	0.0381921	0.452374	0.0936047	0.00952909	0.710969	0.240017	ALL_MODERATE_HIGH_IMPACT_SNPEFF	0	0	1	0	0	1
TMEM189	0.0382059		0.0382059				ALL_MODERATE_HIGH_IMPACT_SNPEFF	0	1	0	0	0	1
CBX7	0.0382451		0.475974	0.00385316	0.171044	0.919128	ALL_MODERATE_HIGH_IMPACT_SNPEFF	0	0	1	0	0	1
NUDT9	0.0383328	0.0625778	0.314625	0.525733	0.0148353	0.451009	ALL_MODERATE_HIGH_IMPACT_SNPEFF	0	0	0	1	0	1
TINF2	0.0383435	0.353925	0.239121	1	0.815496	0.00100392	ALL_MODERATE_HIGH_IMPACT_SNPEFF	0	0	0	0	1	1
ARHGEF12	0.0383929	0.0346718	0.330327	1	0.711617	0.00851858	ALL_MODERATE_HIGH_IMPACT_SNPEFF	1	0	0	0	1	1
VPS29	0.0384581		0.347856	0.00281263	0.473519	0.627452	ALL_MODERATE_HIGH_IMPACT_SNPEFF	0	0	1	0	0	1
ABRAXAS1	0.0385116	0.0606581		0.262666	0.797388	0.0229274	ALL_MODERATE_HIGH_IMPACT_SNPEFF	0	0	0	0	1	1
EFCAB10	0.0385274	0.000929461	0.603843	0.283694	0.438457	1	ALL_MODERATE_HIGH_IMPACT_SNPEFF	1	0	0	0	0	0
DZANK1	0.0385873	1	0.0526859	0.0123714	0.354251	0.303091	ALL_MODERATE_HIGH_IMPACT_SNPEFF	0	0	1	0	0	1
TST	0.0387008	0.416207	1	0.374988	0.00272892	0.16508	ALL_MODERATE_HIGH_IMPACT_SNPEFF	0	0	0	1	0	1
XKR5	0.0387011	0.600874	0.0318639	0.732401	0.855843	0.00585858	ALL_MODERATE_HIGH_IMPACT_SNPEFF	0	1	0	0	1	2
ZNF322	0.0387152		0.0107023	0.119703	0.340775	0.672411	ALL_MODERATE_HIGH_IMPACT_SNPEFF	0	1	0	0	0	1
SPATA25	0.038748	0.0136738	0.740648	0.0154293	0.891175	0.505869	ALL_MODERATE_HIGH_IMPACT_SNPEFF	1	0	1	0	0	1
RDH14	0.0388539	0.201042	0.116815	0.796492	0.0103906	0.364011	ALL_MODERATE_HIGH_IMPACT_SNPEFF	0	0	0	1	0	1
ASRGL1	0.0389964	0.0391483	0.0723328	0.22579	0.753987	0.147611	ALL_MODERATE_HIGH_IMPACT_SNPEFF	1	0	0	0	0	0
NT5C1B-RDH14	0.039003	0.401882	0.837467	0.524234	0.035242	0.0114472	ALL_MODERATE_HIGH_IMPACT_SNPEFF	0	0	0	1	1	2
CIZ1	0.039135	0.647838	0.0048708	0.0472395	0.531346	0.903488	ALL_MODERATE_HIGH_IMPACT_SNPEFF	0	1	1	0	0	2
MRPS6	0.0391838	0.380282	0.760754	0.000569659	0.513915	0.846584	ALL_MODERATE_HIGH_IMPACT_SNPEFF	0	0	1	0	0	1
TEX26-AS1	0.0392698	0.877448		0.00100092	0.607884	0.561477	ALL_MODERATE_HIGH_IMPACT_SNPEFF	0	0	1	0	0	1
ZNF273	0.0392934	0.177765	0.0085603	0.587565	0.0805479	1	ALL_MODERATE_HIGH_IMPACT_SNPEFF	0	1	0	0	0	1
NARF	0.0393758	0.849915	0.545391	0.417626	0.0117341	0.03181	ALL_MODERATE_HIGH_IMPACT_SNPEFF	0	0	0	1	1	2
MYO3A	0.03942	0.375187	0.102483	0.284028	0.19233	0.0344627	ALL_MODERATE_HIGH_IMPACT_SNPEFF	0	0	0	0	1	1
LOC112694756	0.039581	0.126975		0.546617	0.416108	0.0105006	ALL_MODERATE_HIGH_IMPACT_SNPEFF	0	0	0	0	1	1
MATN2	0.0396001	0.434549	0.712645	0.059872	0.00564	0.697227	ALL_MODERATE_HIGH_IMPACT_SNPEFF	0	0	0	1	0	1
CARNS1	0.0396336	0.0803436	0.0416677	0.540834	0.125565	0.321134	ALL_MODERATE_HIGH_IMPACT_SNPEFF	0	1	0	0	0	1
PRSS27	0.0397509	0.816145	0.148569	0.071497	0.0605483	0.139739	ALL_MODERATE_HIGH_IMPACT_SNPEFF	0	0	0	0	0	0
MPP2	0.0398016	0.0174954	0.220381	0.224934	0.298429	0.283978	ALL_MODERATE_HIGH_IMPACT_SNPEFF	1	0	0	0	0	0
COL8A1	0.0399117	0.134886	0.856639	0.788548	0.466525	0.00173664	ALL_MODERATE_HIGH_IMPACT_SNPEFF	0	0	0	0	1	1
THOC5	0.0399946	0.0260589	0.0532396	0.758576	1	0.0703744	ALL_MODERATE_HIGH_IMPACT_SNPEFF	1	0	0	0	0	0
GUSBP11	0.0400244	0.022115		0.287555	0.190872	0.253981	ALL_MODERATE_HIGH_IMPACT_SNPEFF	1	0	0	0	0	0
TBC1D16	0.0401029	0.00450666	0.206542	0.102792	0.879025	0.884389	ALL_MODERATE_HIGH_IMPACT_SNPEFF	1	0	0	0	0	0
BABAM2-AS1	0.0401595				0.00822346	0.81284	ALL_MODERATE_HIGH_IMPACT_SNPEFF	0	0	0	1	0	1
GPN3	0.0401617	0.0725945	0.00547186	0.370123	0.797973	0.635479	ALL_MODERATE_HIGH_IMPACT_SNPEFF	0	1	0	0	0	1
C3orf33	0.0402981	0.494262	0.0079542	0.111191	0.436204	0.393093	ALL_MODERATE_HIGH_IMPACT_SNPEFF	0	1	0	0	0	1
STARD7	0.0403021	0.117974	0.698423	0.0168084	0.560067	0.0966507	ALL_MODERATE_HIGH_IMPACT_SNPEFF	0	0	1	0	0	1
NPPA	0.0403435	0.108936	1	0.222484	0.219039	0.0141446	ALL_MODERATE_HIGH_IMPACT_SNPEFF	0	0	0	0	1	1
EPHB4	0.0403968	0.0144038	0.317142	0.803246	0.0253544	0.808831	ALL_MODERATE_HIGH_IMPACT_SNPEFF	1	0	0	1	0	1
NDUFA4L2	0.040431	0.74986	0.173925	0.0165487	0.681451	0.0512311	ALL_MODERATE_HIGH_IMPACT_SNPEFF	0	0	1	0	0	1
STK17A	0.0404664	0.421844	0.196409	0.649482	0.460474	0.00304503	ALL_MODERATE_HIGH_IMPACT_SNPEFF	0	0	0	0	1	1
PREX2	0.0404772	0.220818	0.00342817	0.878875	0.169549	0.669179	ALL_MODERATE_HIGH_IMPACT_SNPEFF	0	1	0	0	0	1
PKDCC	0.0405763	0.469101	0.508121	0.00628771	0.0795791	0.63536	ALL_MODERATE_HIGH_IMPACT_SNPEFF	0	0	1	0	0	1
LOC105369532	0.0405925					0.0405925	ALL_MODERATE_HIGH_IMPACT_SNPEFF	0	0	0	0	1	1
KRT80	0.0407094	0.00572068	0.778102	0.0336484	0.772705	0.658171	ALL_MODERATE_HIGH_IMPACT_SNPEFF	1	0	1	0	0	1
GNG12-AS1	0.0408528	0.0277474		0.521564	0.923833	0.0237659	ALL_MODERATE_HIGH_IMPACT_SNPEFF	1	0	0	0	1	1
SDAD1	0.0409017	0.037084	0.0279829	0.287236	0.282727	0.910676	ALL_MODERATE_HIGH_IMPACT_SNPEFF	1	1	0	0	0	1
PDXK	0.0409305	0.0792003	0.389541	0.023207	0.254448	0.42173	ALL_MODERATE_HIGH_IMPACT_SNPEFF	0	0	1	0	0	1
BEST3	0.0411011	0.251252	0.0547822	0.559504	0.0948037	0.105931	ALL_MODERATE_HIGH_IMPACT_SNPEFF	0	0	0	0	0	0
RHBDF1	0.0412195	0.282353	0.0728158	0.44112	0.151783	0.05644	ALL_MODERATE_HIGH_IMPACT_SNPEFF	0	0	0	0	0	0
BMP1	0.041262	0.714488	0.0778769	0.810782	0.00418826	0.411865	ALL_MODERATE_HIGH_IMPACT_SNPEFF	0	0	0	1	0	1
ATP5MD	0.0412709			0.610387	0.380654	0.00611416	ALL_MODERATE_HIGH_IMPACT_SNPEFF	0	0	0	0	1	1
RP11-15K19.2	0.0413381		0.0413381				ALL_MODERATE_HIGH_IMPACT_SNPEFF	0	1	0	0	0	1
PNLDC1	0.0413875	0.313981	0.0951947	0.275799	0.0274746	0.345263	ALL_MODERATE_HIGH_IMPACT_SNPEFF	0	0	0	1	0	1
NCAPD3	0.0415218	0.388023	0.0101493	0.317468	1	0.0628682	ALL_MODERATE_HIGH_IMPACT_SNPEFF	0	1	0	0	0	1
ZNF606	0.0415304	0.298184	0.216736	0.885458	0.00327661	0.419333	ALL_MODERATE_HIGH_IMPACT_SNPEFF	0	0	0	1	0	1
FAM132A	0.0416482		0.0416482				ALL_MODERATE_HIGH_IMPACT_SNPEFF	0	1	0	0	0	1
FCN1	0.0417262	0.104245	0.268217	0.057312	0.785933	0.0628989	ALL_MODERATE_HIGH_IMPACT_SNPEFF	0	0	0	0	0	0
SEC14L6	0.0417842	0.454495	0.077629	0.0378082	0.0725442	0.820414	ALL_MODERATE_HIGH_IMPACT_SNPEFF	0	0	1	0	0	1
RAB5IF	0.0418176	0.521956		0.009716	0.21954	0.295408	ALL_MODERATE_HIGH_IMPACT_SNPEFF	0	0	1	0	0	1
SEMA5A	0.0418303	0.824758	0.0161453	0.873536	0.00987473	0.692398	ALL_MODERATE_HIGH_IMPACT_SNPEFF	0	1	0	1	0	2
CAMSAP3	0.041868	0.0872412	0.898322	0.0246433	0.913214	0.0451579	ALL_MODERATE_HIGH_IMPACT_SNPEFF	0	0	1	0	1	2
SEC14L2	0.0418744	0.76871	0.105593	0.176651	0.0227534	0.244176	ALL_MODERATE_HIGH_IMPACT_SNPEFF	0	0	0	1	0	1
ZNF337	0.0418934	0.818765	0.710356	0.521614	0.00449219	0.0584971	ALL_MODERATE_HIGH_IMPACT_SNPEFF	0	0	0	1	0	1
BHMG1	0.0418958		0.0418958				ALL_MODERATE_HIGH_IMPACT_SNPEFF	0	1	0	0	0	1
HYDIN	0.0419158	0.0292355	0.124381	0.273356	0.235546	0.340784	ALL_MODERATE_HIGH_IMPACT_SNPEFF	1	0	0	0	0	0
RP11-949J7.8	0.0419602		0.0419602				ALL_MODERATE_HIGH_IMPACT_SNPEFF	0	1	0	0	0	1
TEK	0.0421427	0.763553	0.642346	0.204284	0.672835	0.00119378	ALL_MODERATE_HIGH_IMPACT_SNPEFF	0	0	0	0	1	1
MREG	0.0421519	0.181088	0.178414	0.682089	0.0163346	0.223644	ALL_MODERATE_HIGH_IMPACT_SNPEFF	0	0	0	1	0	1
SPPL2A	0.0421632	0.0624959	0.176121	0.117477	0.458908	0.135728	ALL_MODERATE_HIGH_IMPACT_SNPEFF	0	0	0	0	0	0
TVP23C-CDRT4	0.0421971	0.137889	0.230185	0.0575186	0.056339	0.78405	ALL_MODERATE_HIGH_IMPACT_SNPEFF	0	0	0	0	0	0
TNFSF15	0.0422583	0.744404	0.324066	0.127581	0.0103171	0.254555	ALL_MODERATE_HIGH_IMPACT_SNPEFF	0	0	0	1	0	1
NDUFAF3	0.0422714	0.619559	0.623302	0.00044312	0.522508	0.904454	ALL_MODERATE_HIGH_IMPACT_SNPEFF	0	0	1	0	0	1
PPIL2	0.0422901	0.561963	0.789903	0.00148436	0.652319	0.188281	ALL_MODERATE_HIGH_IMPACT_SNPEFF	0	0	1	0	0	1
RANBP17	0.0424169	0.684987	0.0816171	0.185129	0.0944324	0.0831953	ALL_MODERATE_HIGH_IMPACT_SNPEFF	0	0	0	0	0	0
PNKD	0.0424392	0.226609	0.0641745	0.278558	0.854432	0.0235119	ALL_MODERATE_HIGH_IMPACT_SNPEFF	0	0	0	0	1	1
THAP4	0.0425084	0.226681	0.0832345	0.190424	0.0468891	0.484324	ALL_MODERATE_HIGH_IMPACT_SNPEFF	0	0	0	1	0	1
ZNF724	0.0425485	0.0133733	0.535751				ALL_MODERATE_HIGH_IMPACT_SNPEFF	1	0	0	0	0	0
INSM2	0.042622	0.0249424	0.669722	0.922491	0.488766	0.0108792	ALL_MODERATE_HIGH_IMPACT_SNPEFF	1	0	0	0	1	1
C8orf89	0.0427184	0.156605	0.810038	0.00326707	0.319092	0.621828	ALL_MODERATE_HIGH_IMPACT_SNPEFF	0	0	1	0	0	1
SHISA2	0.0427544	0.139146	0.010199	0.0977435	0.824652	0.719864	ALL_MODERATE_HIGH_IMPACT_SNPEFF	0	1	0	0	0	1
OR10T2	0.0427677	0.116495	0.516716	0.154952	0.03519	0.251002	ALL_MODERATE_HIGH_IMPACT_SNPEFF	0	0	0	1	0	1
SLC25A39	0.0427821	0.806469	0.934376	0.773472	0.000205509	0.68818	ALL_MODERATE_HIGH_IMPACT_SNPEFF	0	0	0	1	0	1
SAYSD1	0.0428303	0.418816	0.862152	0.502324	0.0806702	0.00564367	ALL_MODERATE_HIGH_IMPACT_SNPEFF	0	0	0	0	1	1
CCDC113	0.0428602	0.0996122	0.431759	0.0535087	0.144056	0.249367	ALL_MODERATE_HIGH_IMPACT_SNPEFF	0	0	0	0	0	0
PTPN6	0.0429707	0.611471	0.0345799	0.577605	0.448504	0.0151542	ALL_MODERATE_HIGH_IMPACT_SNPEFF	0	1	0	0	1	2
KLHL35	0.0430017	0.499542	0.886185	0.497202	0.221706	0.00170303	ALL_MODERATE_HIGH_IMPACT_SNPEFF	0	0	0	0	1	1
CITED4	0.0430869	0.678454		0.446542	0.502115	0.00225995	ALL_MODERATE_HIGH_IMPACT_SNPEFF	0	0	0	0	1	1
SLC27A2	0.0430905	0.222597	0.714856	1	0.030218	0.0173402	ALL_MODERATE_HIGH_IMPACT_SNPEFF	0	0	0	1	1	2
SAMD15	0.0431102	0.0982605	0.115091	0.223211	0.0443676	0.745025	ALL_MODERATE_HIGH_IMPACT_SNPEFF	0	0	0	1	0	1
SLC26A9	0.0431918	0.653147	0.134212	0.903269	0.00726189	0.14555	ALL_MODERATE_HIGH_IMPACT_SNPEFF	0	0	0	1	0	1
FEZF1-AS1	0.0432471	0.709865		0.00519944	0.0936573	1	ALL_MODERATE_HIGH_IMPACT_SNPEFF	0	0	1	0	0	1
KRTAP22-1	0.0433308		0.365514	0.00494781		0.839049	ALL_MODERATE_HIGH_IMPACT_SNPEFF	0	0	1	0	0	1
RFC4	0.0434412	0.220385	0.048583	0.0271979	0.597337	0.485567	ALL_MODERATE_HIGH_IMPACT_SNPEFF	0	1	1	0	0	2
CEMIP2	0.0434607	0.113653		0.105047	0.285403	0.102194	ALL_MODERATE_HIGH_IMPACT_SNPEFF	0	0	0	0	0	0
RECK	0.0435676	0.166864	0.0461448	0.429311	0.0881265	0.291286	ALL_MODERATE_HIGH_IMPACT_SNPEFF	0	1	0	0	0	1
ATP6V1E2	0.0436375	0.110113	0.0466458	0.355535	0.0673845	0.691354	ALL_MODERATE_HIGH_IMPACT_SNPEFF	0	1	0	0	0	1
SLC35F3	0.0437683	0.575985	0.181524	0.377308	0.365259	0.00593236	ALL_MODERATE_HIGH_IMPACT_SNPEFF	0	0	0	0	1	1
GPATCH3	0.0437685	0.0287031	0.570837	0.661136	0.454785	0.0173514	ALL_MODERATE_HIGH_IMPACT_SNPEFF	1	0	0	0	1	1
ZC3H12B	0.0437957			0.343878	0.00447698	1	ALL_MODERATE_HIGH_IMPACT_SNPEFF	0	0	0	1	0	1
FHL2	0.0438572	0.00209977	0.367904	0.235758	0.599386	0.785591	ALL_MODERATE_HIGH_IMPACT_SNPEFF	1	0	0	0	0	0
TMPO	0.0438999	0.729795	0.233438	0.239356	0.00293327	0.718096	ALL_MODERATE_HIGH_IMPACT_SNPEFF	0	0	0	1	0	1
MOB1A	0.0439121	0.641616	0.47354	0.185825	0.70166	0.0021691	ALL_MODERATE_HIGH_IMPACT_SNPEFF	0	0	0	0	1	1
CDH8	0.043995	0.742878	1	0.769934	0.867076	0.000173789	ALL_MODERATE_HIGH_IMPACT_SNPEFF	0	0	0	0	1	1
ST7-OT3	0.0440321	0.56634		0.00102611	0.610934	1	ALL_MODERATE_HIGH_IMPACT_SNPEFF	0	0	1	0	0	1
CD3E	0.0441494	0.261084	0.0564097	0.3602	0.547469	0.029843	ALL_MODERATE_HIGH_IMPACT_SNPEFF	0	0	0	0	1	1
C10orf76	0.0441849		0.0441849				ALL_MODERATE_HIGH_IMPACT_SNPEFF	0	1	0	0	0	1
DHX57	0.0442154	0.0529959	0.0960148	0.450566	0.532671	0.0711409	ALL_MODERATE_HIGH_IMPACT_SNPEFF	0	0	0	0	0	0
E2F1	0.0443086	0.196349	0.353356	0.116288	0.716009	0.0150898	ALL_MODERATE_HIGH_IMPACT_SNPEFF	0	0	0	0	1	1
ZNF841	0.0443182	0.191118	0.368497	0.800217	0.0169712	0.0911743	ALL_MODERATE_HIGH_IMPACT_SNPEFF	0	0	0	1	0	1
LY86-AS1	0.044323	0.340984		0.00496145	0.211919	1	ALL_MODERATE_HIGH_IMPACT_SNPEFF	0	0	1	0	0	1
COLGALT2	0.0443458	0.0992176	0.325162	0.0357356	0.168127	0.450332	ALL_MODERATE_HIGH_IMPACT_SNPEFF	0	0	1	0	0	1
SKP2	0.0443647	0.592938	0.00209006	1	0.244362	0.288438	ALL_MODERATE_HIGH_IMPACT_SNPEFF	0	1	0	0	0	1
CATIP-AS1	0.044365	0.00147164		0.733139	0.710438	0.468393	ALL_MODERATE_HIGH_IMPACT_SNPEFF	1	0	0	0	0	0
RNASEK-C17orf49	0.0443774	0.0403262	0.109319	0.452269	0.175895	0.249185	ALL_MODERATE_HIGH_IMPACT_SNPEFF	1	0	0	0	0	0
ZBED9	0.0444684	0.455796	0.778185	0.00687083	0.652834	0.0551076	ALL_MODERATE_HIGH_IMPACT_SNPEFF	0	0	1	0	0	1
ZNF487	0.0446028	0.0219002	0.34626				ALL_MODERATE_HIGH_IMPACT_SNPEFF	1	0	0	0	0	0
MRGPRX1	0.0447511		0.894384	0.64438	0.000972285	0.649019	ALL_MODERATE_HIGH_IMPACT_SNPEFF	0	0	0	1	0	1
CYP8B1	0.0447768	0.13044	0.508331	0.108774	0.156435	0.0785703	ALL_MODERATE_HIGH_IMPACT_SNPEFF	0	0	0	0	0	0
TMEM263	0.0448461	0.125623	0.046235	0.0784016	0.784916	0.248634	ALL_MODERATE_HIGH_IMPACT_SNPEFF	0	1	0	0	0	1
POLR2B	0.044847	0.085456	1	1	0.369817	0.00281212	ALL_MODERATE_HIGH_IMPACT_SNPEFF	0	0	0	0	1	1
FAM46C	0.0448808		0.0448808				ALL_MODERATE_HIGH_IMPACT_SNPEFF	0	1	0	0	0	1
H2BC4	0.0449595			0.546018	0.478008	0.00611238	ALL_MODERATE_HIGH_IMPACT_SNPEFF	0	0	0	0	1	1
ZNF835	0.0449942	0.534901	0.454897	0.232883	0.682297	0.00231069	ALL_MODERATE_HIGH_IMPACT_SNPEFF	0	0	0	0	1	1
LOC613266	0.0449945	0.794931		0.222605	0.00380387	0.544664	ALL_MODERATE_HIGH_IMPACT_SNPEFF	0	0	0	1	0	1
PRR13	0.0449962	0.0132841	0.378468	0.141338	0.162486	0.77381	ALL_MODERATE_HIGH_IMPACT_SNPEFF	1	0	0	0	0	0
ZNF501	0.0450201	0.139371	0.00236101	0.580047	0.765419	0.612079	ALL_MODERATE_HIGH_IMPACT_SNPEFF	0	1	0	0	0	1
TAP1	0.0450283	0.0166037	0.0766545	0.862125	0.17097	0.476797	ALL_MODERATE_HIGH_IMPACT_SNPEFF	1	0	0	0	0	0
RNF133	0.0450331	0.665029	0.455598	0.806816	0.00204835	0.178665	ALL_MODERATE_HIGH_IMPACT_SNPEFF	0	0	0	1	0	1
ABCD4	0.0450649	0.0222426	0.46024	0.451549	0.0793866	0.244067	ALL_MODERATE_HIGH_IMPACT_SNPEFF	1	0	0	0	0	0
XYLB	0.0450912	0.467525	0.32419	0.104332	0.0492007	0.115224	ALL_MODERATE_HIGH_IMPACT_SNPEFF	0	0	0	1	0	1
LOC651337	0.0451043					0.0451043	ALL_MODERATE_HIGH_IMPACT_SNPEFF	0	0	0	0	1	1
MTMR2	0.0451655	0.109415	0.161526	0.729393	0.382802	0.0182149	ALL_MODERATE_HIGH_IMPACT_SNPEFF	0	0	0	0	1	1
NPAP1	0.045204	0.0231465	0.122919	0.328796	0.285863	0.336576	ALL_MODERATE_HIGH_IMPACT_SNPEFF	1	0	0	0	0	0
SCRT2	0.0452578	0.0313368	0.0256515	0.280173	0.751275	0.532976	ALL_MODERATE_HIGH_IMPACT_SNPEFF	1	1	0	0	0	1
H2AP	0.0452791			0.419441	0.00718994	0.534119	ALL_MODERATE_HIGH_IMPACT_SNPEFF	0	0	0	1	0	1
ZNF782	0.0452837	0.205482	0.0634612	0.570502	0.0454686	0.266837	ALL_MODERATE_HIGH_IMPACT_SNPEFF	0	0	0	1	0	1
METAP1D	0.0453204	0.293958	0.0647329	0.0554412	0.116312	0.736533	ALL_MODERATE_HIGH_IMPACT_SNPEFF	0	0	0	0	0	0
HIPK1	0.0455475	0.620544	0.0297579	0.214157	0.545901	0.0422003	ALL_MODERATE_HIGH_IMPACT_SNPEFF	0	1	0	0	1	2
TMEM57	0.0455808		0.0455808				ALL_MODERATE_HIGH_IMPACT_SNPEFF	0	1	0	0	0	1
ITK	0.0457517	0.0236021	0.723602	0.273641	0.0385091	0.509862	ALL_MODERATE_HIGH_IMPACT_SNPEFF	1	0	0	1	0	1
AGAP14P	0.0458082			0.00857928	0.447125	0.426594	ALL_MODERATE_HIGH_IMPACT_SNPEFF	0	0	1	0	0	1
GORASP1	0.0458459	0.306039	0.80566	0.882908	0.00207161	0.20414	ALL_MODERATE_HIGH_IMPACT_SNPEFF	0	0	0	1	0	1
MCRIP1	0.0458514	0.341995	0.0847939	0.351931	0.186551	0.0483642	ALL_MODERATE_HIGH_IMPACT_SNPEFF	0	0	0	0	1	1
IL1R1	0.0459041	0.664436	0.2602	0.460697	0.774028	0.00149634	ALL_MODERATE_HIGH_IMPACT_SNPEFF	0	0	0	0	1	1
MAPK1	0.0459057	0.208684	0.103791	0.0698703	0.546553	0.111535	ALL_MODERATE_HIGH_IMPACT_SNPEFF	0	0	0	0	0	0
WWTR1	0.0460606	0.575743	0.175976	0.00249173	0.414508	0.886373	ALL_MODERATE_HIGH_IMPACT_SNPEFF	0	0	1	0	0	1
ZNF716	0.0461073	0.00360537	1	0.868454	0.751172	0.0395004	ALL_MODERATE_HIGH_IMPACT_SNPEFF	1	0	0	0	1	1
CLDN15	0.0461605	0.647672	0.00367028	0.46072	0.246593	0.344642	ALL_MODERATE_HIGH_IMPACT_SNPEFF	0	1	0	0	0	1
NCKAP1	0.0463638	0.294648	0.277093	0.00504828	0.277573	0.819317	ALL_MODERATE_HIGH_IMPACT_SNPEFF	0	0	1	0	0	1
SYT17	0.0464285	0.475993	0.0052255	0.139393	0.586221	0.462213	ALL_MODERATE_HIGH_IMPACT_SNPEFF	0	1	0	0	0	1
CH25H	0.0464595	0.306951	0.588068	0.237946	0.00532335	0.411319	ALL_MODERATE_HIGH_IMPACT_SNPEFF	0	0	0	1	0	1
SPIRE2	0.0465349	0.873167	0.195704	0.71463	0.0149354	0.0516979	ALL_MODERATE_HIGH_IMPACT_SNPEFF	0	0	0	1	0	1
NCAM1-AS1	0.0465946	0.229976		0.288629	0.065323	0.0890698	ALL_MODERATE_HIGH_IMPACT_SNPEFF	0	0	0	0	0	0
CALY	0.0466366	0.511625	0.348684	0.0210864	0.0433513	0.580231	ALL_MODERATE_HIGH_IMPACT_SNPEFF	0	0	1	1	0	2
SHC4	0.0466677	0.17268	0.826822	0.00354101	0.566833	0.330535	ALL_MODERATE_HIGH_IMPACT_SNPEFF	0	0	1	0	0	1
BVES-AS1	0.0467035	0.00311724		0.474747	0.459219	0.570268	ALL_MODERATE_HIGH_IMPACT_SNPEFF	1	0	0	0	0	0
TRAF3IP3	0.0467642	0.231608	0.00275915	0.640786	0.446933	0.519289	ALL_MODERATE_HIGH_IMPACT_SNPEFF	0	1	0	0	0	1
ATP1A1	0.046773	0.826683	0.68777	0.0405846	0.406257	0.010141	ALL_MODERATE_HIGH_IMPACT_SNPEFF	0	0	1	0	1	2
MAPK11	0.0468306	0.809111	0.241137	0.859473	0.154154	0.00368489	ALL_MODERATE_HIGH_IMPACT_SNPEFF	0	0	0	0	1	1
GSC	0.0468398	0.398075	0.00614472	0.612991	0.367691	0.172829	ALL_MODERATE_HIGH_IMPACT_SNPEFF	0	1	0	0	0	1
C6orf222	0.0468564		0.0468564				ALL_MODERATE_HIGH_IMPACT_SNPEFF	0	1	0	0	0	1
AL358852.1	0.0468786		0.0468786				ALL_MODERATE_HIGH_IMPACT_SNPEFF	0	1	0	0	0	1
LCOR	0.0469094	0.430403	0.188855	0.0247848	0.097176	0.487873	ALL_MODERATE_HIGH_IMPACT_SNPEFF	0	0	1	0	0	1
RBM39	0.0469703	0.123408	0.261479	0.0531355	0.306859	0.18191	ALL_MODERATE_HIGH_IMPACT_SNPEFF	0	0	0	0	0	0
N4BP2L1	0.0469961	0.00966365	0.327532	0.606044	0.151351	0.329958	ALL_MODERATE_HIGH_IMPACT_SNPEFF	1	0	0	0	0	0
PGAM5	0.0470172	0.0898861	0.676265	0.00560821	0.315817	0.890405	ALL_MODERATE_HIGH_IMPACT_SNPEFF	0	0	1	0	0	1
MEIOB	0.0470794	0.336667	0.47175	0.368805	0.0274852	0.0596719	ALL_MODERATE_HIGH_IMPACT_SNPEFF	0	0	0	1	0	1
HSH2D	0.0471732	0.503384	0.370289	0.00140738	0.603606	0.608642	ALL_MODERATE_HIGH_IMPACT_SNPEFF	0	0	1	0	0	1
TMEM33	0.047181	0.177946	0.638734	0.681196	0.00687528	0.181097	ALL_MODERATE_HIGH_IMPACT_SNPEFF	0	0	0	1	0	1
CLDN23	0.0472484	0.173521	0.123108	0.15199	0.0513357	0.579703	ALL_MODERATE_HIGH_IMPACT_SNPEFF	0	0	0	0	0	0
HIST2H2BF	0.0472643		0.0472643				ALL_MODERATE_HIGH_IMPACT_SNPEFF	0	1	0	0	0	1
ALLC	0.0473577	0.0690124	1	0.0721477	0.0537752	0.362209	ALL_MODERATE_HIGH_IMPACT_SNPEFF	0	0	0	0	0	0
PEBP4	0.0473632	0.256387	0.189247	0.173351	0.824316	0.0139903	ALL_MODERATE_HIGH_IMPACT_SNPEFF	0	0	0	0	1	1
FAM110D	0.0473664	0.117275	0.0731296	0.206684	0.264995	0.206527	ALL_MODERATE_HIGH_IMPACT_SNPEFF	0	0	0	0	0	0
SPHK1	0.0474712	0.425855	0.0494082	0.199153	0.0435463	0.533535	ALL_MODERATE_HIGH_IMPACT_SNPEFF	0	1	0	1	0	2
CCDC51	0.0475088	0.243051	0.174677	0.111916	0.03156	0.65006	ALL_MODERATE_HIGH_IMPACT_SNPEFF	0	0	0	1	0	1
ATF6	0.047528	0.0066429	0.80958	0.194279	0.62232	0.150017	ALL_MODERATE_HIGH_IMPACT_SNPEFF	1	0	0	0	0	0
MYH6	0.0475397	0.247976	0.63164	0.9	0.0860044	0.0080487	ALL_MODERATE_HIGH_IMPACT_SNPEFF	0	0	0	0	1	1
MASP1	0.0475667	0.435396	0.00644081	1	0.054255	0.641948	ALL_MODERATE_HIGH_IMPACT_SNPEFF	0	1	0	0	0	1
DCAF15	0.047577	0.324975	0.0124701	0.0963741	0.550669	0.454305	ALL_MODERATE_HIGH_IMPACT_SNPEFF	0	1	0	0	0	1
KRT10	0.0475915	0.000524039	1	0.324224	1	0.575335	ALL_MODERATE_HIGH_IMPACT_SNPEFF	1	0	0	0	0	0
SS18L2	0.0475975		0.0164572	0.459717	0.415894	0.126705	ALL_MODERATE_HIGH_IMPACT_SNPEFF	0	1	0	0	0	1
SH2D4A	0.0476563	0.333442	0.0877706	0.269665	0.204837	0.0606006	ALL_MODERATE_HIGH_IMPACT_SNPEFF	0	0	0	0	0	0
DCST1	0.0476667	0.605594	0.177537	0.0106651	0.757912	0.112766	ALL_MODERATE_HIGH_IMPACT_SNPEFF	0	0	1	0	0	1
PLA2G12B	0.0478523		0.0970802	0.344035	0.055444	0.21702	ALL_MODERATE_HIGH_IMPACT_SNPEFF	0	0	0	0	0	0
TNFRSF25	0.047859	0.0388922	0.136382	0.115583	0.16089	1	ALL_MODERATE_HIGH_IMPACT_SNPEFF	1	0	0	0	0	0
CSPG5	0.0478873	0.117983	0.337082	0.00740078	0.434357	0.772285	ALL_MODERATE_HIGH_IMPACT_SNPEFF	0	0	1	0	0	1
SCOC	0.0479072	0.105182	0.268163	0.738866	0.0168033	0.282129	ALL_MODERATE_HIGH_IMPACT_SNPEFF	0	0	0	1	0	1
TMEM232	0.0479244	0.615417	0.475238	1	0.408362	0.000827697	ALL_MODERATE_HIGH_IMPACT_SNPEFF	0	0	0	0	1	1
LMNB1	0.0479871	0.484548	1	0.00231411	0.478173	0.184759	ALL_MODERATE_HIGH_IMPACT_SNPEFF	0	0	1	0	0	1
SZT2	0.0480126	0.82309	0.0793982	0.0475106	0.0319326	1	ALL_MODERATE_HIGH_IMPACT_SNPEFF	0	0	1	1	0	2
MT1M	0.0480509	0.532741	0.0200992	0.0973725	0.870845	0.109337	ALL_MODERATE_HIGH_IMPACT_SNPEFF	0	1	0	0	0	1
ZNF436	0.0480723	0.165578	0.349608	0.700513	0.00427499	0.573081	ALL_MODERATE_HIGH_IMPACT_SNPEFF	0	0	0	1	0	1
GPR146	0.0480782	0.0426947	0.194446				ALL_MODERATE_HIGH_IMPACT_SNPEFF	1	0	0	0	0	0
PBRM1	0.0480901	0.0187836	0.573926	0.624665	0.0271677	0.543344	ALL_MODERATE_HIGH_IMPACT_SNPEFF	1	0	0	1	0	1
EIF2B5	0.0480931	1	0.219174	0.00946579	0.751709	0.0637467	ALL_MODERATE_HIGH_IMPACT_SNPEFF	0	0	1	0	0	1
RESP18	0.0481614	0.454608	0.0265422	0.0688888	0.695502	0.172355	ALL_MODERATE_HIGH_IMPACT_SNPEFF	0	1	0	0	0	1
TMEM192	0.0481778	0.402142	0.0412511	0.240159	0.170936	0.146398	ALL_MODERATE_HIGH_IMPACT_SNPEFF	0	1	0	0	0	1
NT5DC1	0.0482126	0.408941	0.479711	0.491785	0.675019	0.0015327	ALL_MODERATE_HIGH_IMPACT_SNPEFF	0	0	0	0	1	1
POGZ	0.0482214	0.560649	0.0139819	0.160016	0.320805	0.248116	ALL_MODERATE_HIGH_IMPACT_SNPEFF	0	1	0	0	0	1
METTL18	0.0482601	0.575993	0.258981	0.225198	0.00389668	0.763718	ALL_MODERATE_HIGH_IMPACT_SNPEFF	0	0	0	1	0	1
MAP1LC3A	0.0483337		0.520415	0.223458	0.329827	0.0106354	ALL_MODERATE_HIGH_IMPACT_SNPEFF	0	0	0	0	1	1
KLF9	0.048453	0.261231	0.00857384	0.125309	0.462742	0.774721	ALL_MODERATE_HIGH_IMPACT_SNPEFF	0	1	0	0	0	1
USP29	0.0484552	0.0677691	0.27763	0.178218	0.375543	0.0799074	ALL_MODERATE_HIGH_IMPACT_SNPEFF	0	0	0	0	0	0
CAT	0.0484865	0.220781	0.48849	0.0647446	0.0907795	0.158906	ALL_MODERATE_HIGH_IMPACT_SNPEFF	0	0	0	0	0	0
ANAPC5	0.0484979	0.62421	0.0879124	0.223742	0.0135749	0.604574	ALL_MODERATE_HIGH_IMPACT_SNPEFF	0	0	0	1	0	1
KMT2E	0.0485023	0.0176883	0.406052	0.302318	0.125108	0.370988	ALL_MODERATE_HIGH_IMPACT_SNPEFF	1	0	0	0	0	0
ASIC4	0.0486097	0.825353	0.179922	0.111398	0.0548732	0.11142	ALL_MODERATE_HIGH_IMPACT_SNPEFF	0	0	0	0	0	0
MIEF1	0.0486336	0.0104918	0.636392	1	0.222601	0.068103	ALL_MODERATE_HIGH_IMPACT_SNPEFF	1	0	0	0	0	0
SPTAN1	0.0486864	0.690759	0.0029327	0.174264	0.309971	0.926625	ALL_MODERATE_HIGH_IMPACT_SNPEFF	0	1	0	0	0	1
WLS	0.0487036	0.0149833	0.72365	0.393112	0.762777	0.031205	ALL_MODERATE_HIGH_IMPACT_SNPEFF	1	0	0	0	1	1
NDUFAF8	0.0487334	0.882103		0.00125524	0.52658	0.708315	ALL_MODERATE_HIGH_IMPACT_SNPEFF	0	0	1	0	0	1
GRM7-AS3	0.0487532	0.0487532					ALL_MODERATE_HIGH_IMPACT_SNPEFF	1	0	0	0	0	0
KLK13	0.0487606	0.861728	0.672296	0.101392	0.0485171	0.0356667	ALL_MODERATE_HIGH_IMPACT_SNPEFF	0	0	0	1	1	2
ZNF416	0.0489652	0.00450749	0.545791	0.245587	0.169378	1	ALL_MODERATE_HIGH_IMPACT_SNPEFF	1	0	0	0	0	0
NOB1	0.0489696	0.78726	0.872908	0.0020254	0.110576	0.665009	ALL_MODERATE_HIGH_IMPACT_SNPEFF	0	0	1	0	0	1
MADCAM1	0.0489949	0.713099	0.0848641	0.188798	0.0115106	0.778895	ALL_MODERATE_HIGH_IMPACT_SNPEFF	0	0	0	1	0	1
PTPRH	0.0490829	0.58973	0.0533657	0.727968	0.460326	0.00974117	ALL_MODERATE_HIGH_IMPACT_SNPEFF	0	0	0	0	1	1
TSSK4	0.0491919	0.019564	0.171277	0.187244	0.430982	0.381271	ALL_MODERATE_HIGH_IMPACT_SNPEFF	1	0	0	0	0	0
SLC39A2	0.0491921	0.545348	0.204518	0.106183	0.167089	0.0521017	ALL_MODERATE_HIGH_IMPACT_SNPEFF	0	0	0	0	0	0
NPAT	0.0492011	0.488106	0.298277	0.270733	0.00261646	1	ALL_MODERATE_HIGH_IMPACT_SNPEFF	0	0	0	1	0	1
LAT	0.0492092	0.678732	0.00082236	0.899549	0.710033	0.289361	ALL_MODERATE_HIGH_IMPACT_SNPEFF	0	1	0	0	0	1
USP19	0.0492225	0.0363835	0.357077	0.321611	0.533368	0.0463094	ALL_MODERATE_HIGH_IMPACT_SNPEFF	1	0	0	0	1	1
HEG1	0.0492249	0.0279785	1	0.0362327	0.835011	0.12193	ALL_MODERATE_HIGH_IMPACT_SNPEFF	1	0	1	0	0	1
FANCC	0.0492567	0.0123234	0.0216661	0.585	0.661474	1	ALL_MODERATE_HIGH_IMPACT_SNPEFF	1	1	0	0	0	1
NELL1	0.0493433	0.0195403	0.797182	0.328725	0.670569	0.0301749	ALL_MODERATE_HIGH_IMPACT_SNPEFF	1	0	0	0	1	1
CRLF1	0.0493516	0.824145	0.319038	0.0652809	0.506726	0.0119158	ALL_MODERATE_HIGH_IMPACT_SNPEFF	0	0	0	0	1	1
LOC340512	0.0494055	0.00586061		0.688172	1	0.104521	ALL_MODERATE_HIGH_IMPACT_SNPEFF	1	0	0	0	0	0
ACY3	0.0494278	0.452524	0.308776	0.02714	0.0925557	0.296013	ALL_MODERATE_HIGH_IMPACT_SNPEFF	0	0	1	0	0	1
MAOA	0.0494347			0.00468299	0.789342	0.491167	ALL_MODERATE_HIGH_IMPACT_SNPEFF	0	0	1	0	0	1
LOC101927437	0.0494908	0.0641549		0.21795	0.0564745	0.535213	ALL_MODERATE_HIGH_IMPACT_SNPEFF	0	0	0	0	0	0
KCMF1	0.0495472		0.156896	0.403152	0.172058	0.0389003	ALL_MODERATE_HIGH_IMPACT_SNPEFF	0	0	0	0	1	1
XRCC5	0.0495617	0.22283	0.357444	0.14604	0.803165	0.0111698	ALL_MODERATE_HIGH_IMPACT_SNPEFF	0	0	0	0	1	1
LINC00238	0.0495809		0.0495809				ALL_MODERATE_HIGH_IMPACT_SNPEFF	0	1	0	0	0	1
CASTOR3	0.0496529	0.0311831		0.22563	0.200849	0.300544	ALL_MODERATE_HIGH_IMPACT_SNPEFF	1	0	0	0	0	0
ADCY9	0.0497003	0.555231	1	0.000586497	0.40477	0.795269	ALL_MODERATE_HIGH_IMPACT_SNPEFF	0	0	1	0	0	1
NAA20	0.0497257	0.0202361	0.768102	0.595954	0.0441535	0.256505	ALL_MODERATE_HIGH_IMPACT_SNPEFF	1	0	0	1	0	1
FUNDC1	0.0497268			0.272533	0.0130279	0.515493	ALL_MODERATE_HIGH_IMPACT_SNPEFF	0	0	0	1	0	1
RP11-315D16.2	0.0497387		0.0497387				ALL_MODERATE_HIGH_IMPACT_SNPEFF	0	1	0	0	0	1
CSHL1	0.049768	0.451304	0.00740676	0.164239	0.864363	0.221384	ALL_MODERATE_HIGH_IMPACT_SNPEFF	0	1	0	0	0	1
YIPF1	0.049841	0.0624911	0.0219219	0.478964	0.840109	0.191033	ALL_MODERATE_HIGH_IMPACT_SNPEFF	0	1	0	0	0	1
COL10A1	0.0498797	0.786505	0.534408	0.490901	0.345704	0.00147814	ALL_MODERATE_HIGH_IMPACT_SNPEFF	0	0	0	0	1	1
MAP3K1	0.0499976	0.779966	0.759238	0.0150429	0.0462485	0.256898	ALL_MODERATE_HIGH_IMPACT_SNPEFF	0	0	1	1	0	2

### Sheet: ST2
GENE	META_PVAL	AMP_NIH_PVAL	GNE_PVAL	UKB_CASE_PVAL	UKB_SIBLING_PROXY_PVAL	UKB_PARENT_PROXY_PVAL	VARIANT_GROUP	AMP_NIH_SIG	GNE_SIG	UKB_CASE_SIG	UKB_SIBLING_PROXY_SIG	UKB_PARENT_PROXY_SIG	SIG_COHORTS
B3GNT3	3.35843e-09		4.39914e-09			0.0322445	ALL_LOF_HC_LOFTEE	0	1	0	0	1	2
AUNIP	2.04373e-07		0.0238345	3.12638e-08	0.115899	1	ALL_LOF_HC_LOFTEE	0	1	1	0	0	2
CAPN10	7.83991e-07		0.00511556	3.75213e-06	0.0532885	0.394394	ALL_LOF_HC_LOFTEE	0	1	1	0	0	2
RHOT1	3.09819e-06		0.0424667	0.00030719	0.00156732	0.0969486	ALL_LOF_HC_LOFTEE	0	1	1	1	0	3
PI3	9.87982e-06		9.87982e-06				ALL_LOF_HC_LOFTEE	0	1	0	0	0	1
FAM98A	1.16415e-05		8.23404e-06			0.093793	ALL_LOF_HC_LOFTEE	0	1	0	0	0	1
KAT8	3.00069e-05		3.00069e-05				ALL_LOF_HC_LOFTEE	0	1	0	0	0	1
TOX2	3.99851e-05		3.99851e-05				ALL_LOF_HC_LOFTEE	0	1	0	0	0	1
RSG1	0.000135632		0.000135632				ALL_LOF_HC_LOFTEE	0	1	0	0	0	1
USB1	0.000154581		0.000154581				ALL_LOF_HC_LOFTEE	0	1	0	0	0	1
LOC105371046	0.000167662	0.600885		0.000350223	0.369985	0.00295728	ALL_LOF_HC_LOFTEE	0	0	1	0	1	2
LY6K	0.000178003		0.000178003				ALL_LOF_HC_LOFTEE	0	1	0	0	0	1
RBMXL1	0.000204899		0.000204899				ALL_LOF_HC_LOFTEE	0	1	0	0	0	1
MRPL20	0.000224183		0.000224183				ALL_LOF_HC_LOFTEE	0	1	0	0	0	1
FMNL1	0.000309119		0.000309119				ALL_LOF_HC_LOFTEE	0	1	0	0	0	1
BPIFB3	0.000352107		0.223985	0.00222361		0.00775698	ALL_LOF_HC_LOFTEE	0	0	1	0	1	2
PCSK7	0.000367368		0.000367368				ALL_LOF_HC_LOFTEE	0	1	0	0	0	1
CNOT8	0.000377566		8.24854e-05			0.404818	ALL_LOF_HC_LOFTEE	0	1	0	0	0	1
USP13	0.000386055		0.000386055				ALL_LOF_HC_LOFTEE	0	1	0	0	0	1
SLC36A3	0.000392422	0.0248414	0.00140233				ALL_LOF_HC_LOFTEE	1	1	0	0	0	1
ZDHHC18	0.000432949		0.000432949				ALL_LOF_HC_LOFTEE	0	1	0	0	0	1
RIPK2	0.000472557					0.000472557	ALL_LOF_HC_LOFTEE	0	0	0	0	1	1
MYL1	0.000499551		0.138167			0.000328698	ALL_LOF_HC_LOFTEE	0	0	0	0	1	1
CD44	0.000503532		0.287773	5.37821e-06	0.578974	1	ALL_LOF_HC_LOFTEE	0	0	1	0	0	1
SLC6A12	0.000568487		0.000568487				ALL_LOF_HC_LOFTEE	0	1	0	0	0	1
ZNF587B	0.000592436		0.000592436				ALL_LOF_HC_LOFTEE	0	1	0	0	0	1
RUSC2	0.00063396		0.0871079	0.444452	0.000126388	0.244321	ALL_LOF_HC_LOFTEE	0	0	0	1	0	1
ZSCAN25	0.000661183	0.591922	0.661019	0.537487	0.0166697	6.19422e-05	ALL_LOF_HC_LOFTEE	0	0	0	1	1	2
CST3	0.000691342		0.00684235	0.543654	0.0819591	0.00437201	ALL_LOF_HC_LOFTEE	0	1	0	0	1	2
VAC14	0.000781137		0.000781137				ALL_LOF_HC_LOFTEE	0	1	0	0	0	1
CTSA	0.00079538		0.0210818			0.00359769	ALL_LOF_HC_LOFTEE	0	1	0	0	1	2
PLEKHG1	0.000846494		0.00166551	0.00970222		0.674002	ALL_LOF_HC_LOFTEE	0	1	1	0	0	2
SLC17A1	0.00087986		0.00087986				ALL_LOF_HC_LOFTEE	0	1	0	0	0	1
RP11-400G3.5	0.000890611		0.000890611				ALL_LOF_HC_LOFTEE	0	1	0	0	0	1
ATF6	0.000900873		0.000900873				ALL_LOF_HC_LOFTEE	0	1	0	0	0	1
TMEM268	0.000940027		0.247115	0.00670611		0.00744631	ALL_LOF_HC_LOFTEE	0	0	1	0	1	2
NOC2L	0.000959597		0.000959597				ALL_LOF_HC_LOFTEE	0	1	0	0	0	1
RMDN1	0.00101655		0.00101655				ALL_LOF_HC_LOFTEE	0	1	0	0	0	1
OR8B4	0.00103017		0.00103017				ALL_LOF_HC_LOFTEE	0	1	0	0	0	1
LRRC8D	0.00103547		0.484637			0.000209576	ALL_LOF_HC_LOFTEE	0	0	0	0	1	1
TRAPPC3L	0.00104251	0.630289	0.00042712	0.229823	0.16906	0.037982	ALL_LOF_HC_LOFTEE	0	1	0	0	1	2
EQTN	0.00105466		0.751243		0.383075	4.91937e-05	ALL_LOF_HC_LOFTEE	0	0	0	0	1	1
MRPS34	0.00115763		0.64202			0.000179038	ALL_LOF_HC_LOFTEE	0	0	0	0	1	1
SMIM14	0.00121908		0.00121908				ALL_LOF_HC_LOFTEE	0	1	0	0	0	1
KLRF2	0.00129387		0.00129387				ALL_LOF_HC_LOFTEE	0	1	0	0	0	1
GALNT14	0.00137064	0.0337169	0.00411312				ALL_LOF_HC_LOFTEE	1	1	0	0	0	1
GPR26	0.00139988		0.00033146			0.428341	ALL_LOF_HC_LOFTEE	0	1	0	0	0	1
LZIC	0.00145059		0.00145059				ALL_LOF_HC_LOFTEE	0	1	0	0	0	1
GOLGA6C	0.00151146			0.106651	0.000267359	0.76446	ALL_LOF_HC_LOFTEE	0	0	0	1	0	1
SIRT4	0.00153489		0.00153489				ALL_LOF_HC_LOFTEE	0	1	0	0	0	1
LHX8	0.00157281					0.00157281	ALL_LOF_HC_LOFTEE	0	0	0	0	1	1
MISP3	0.00170984		0.00170984				ALL_LOF_HC_LOFTEE	0	1	0	0	0	1
ASPDH	0.00172025		0.00172025				ALL_LOF_HC_LOFTEE	0	1	0	0	0	1
OGFOD1	0.00185962		0.00185962				ALL_LOF_HC_LOFTEE	0	1	0	0	0	1
IL6R	0.00189614		0.00189614				ALL_LOF_HC_LOFTEE	0	1	0	0	0	1
KCNA3	0.00190744		0.0119574			0.0167653	ALL_LOF_HC_LOFTEE	0	1	0	0	1	2
ACER3	0.0019368					0.0019368	ALL_LOF_HC_LOFTEE	0	0	0	0	1	1
BACH1	0.00194198		3.36075e-05	0.738426	0.659473	0.303098	ALL_LOF_HC_LOFTEE	0	1	0	0	0	1
NRBF2	0.0019567					0.0019567	ALL_LOF_HC_LOFTEE	0	0	0	0	1	1
ANGEL2	0.0019623		0.00421221	0.0112198		0.632055	ALL_LOF_HC_LOFTEE	0	1	1	0	0	2
ATP6V0E1	0.00211044					0.00211044	ALL_LOF_HC_LOFTEE	0	0	0	0	1	1
LEMD1	0.0021367	0.222267	0.274092		0.000128244	0.718267	ALL_LOF_HC_LOFTEE	0	0	0	1	0	1
UTRN	0.00214542	0.625303	0.0839166			0.000634243	ALL_LOF_HC_LOFTEE	0	0	0	0	1	1
AMHR2	0.00217685		0.626611	0.0042514		0.0127153	ALL_LOF_HC_LOFTEE	0	0	1	0	1	2
MYLK2	0.00219727		0.00219727				ALL_LOF_HC_LOFTEE	0	1	0	0	0	1
ABAT	0.00225169		0.145972	0.637277	0.122728	0.000526017	ALL_LOF_HC_LOFTEE	0	0	0	0	1	1
SPINK4	0.00233353		0.00233353				ALL_LOF_HC_LOFTEE	0	1	0	0	0	1
ENOX2	0.00238182			0.000513743		0.500331	ALL_LOF_HC_LOFTEE	0	0	1	0	0	1
ARHGAP42	0.00239253			0.000427896		0.603739	ALL_LOF_HC_LOFTEE	0	0	1	0	0	1
BRDT	0.00242986		0.333911		0.486788	0.000238172	ALL_LOF_HC_LOFTEE	0	0	0	0	1	1
OTUD7B	0.00245847					0.00245847	ALL_LOF_HC_LOFTEE	0	0	0	0	1	1
MMACHC	0.00246004	0.0661555	0.00402878				ALL_LOF_HC_LOFTEE	0	1	0	0	0	1
DCP1B	0.00252973		0.00252973				ALL_LOF_HC_LOFTEE	0	1	0	0	0	1
CRLF3	0.00261269		0.57514	0.0371215	0.000426115	0.800555	ALL_LOF_HC_LOFTEE	0	0	1	1	0	2
WDR33	0.00262023		0.156817	0.299038		0.000904937	ALL_LOF_HC_LOFTEE	0	0	0	0	1	1
PRMT2	0.00264474		0.00264474				ALL_LOF_HC_LOFTEE	0	1	0	0	0	1
LTK	0.00272175	0.2569	0.0703924	0.0039625	0.881292	0.0230649	ALL_LOF_HC_LOFTEE	0	0	1	0	1	2
ELAVL3	0.00272714			0.00272714			ALL_LOF_HC_LOFTEE	0	0	1	0	0	1
TRAF2	0.0027752					0.0027752	ALL_LOF_HC_LOFTEE	0	0	0	0	1	1
RSPRY1	0.00281711					0.00281711	ALL_LOF_HC_LOFTEE	0	0	0	0	1	1
CYP26A1	0.00281746		0.00281746				ALL_LOF_HC_LOFTEE	0	1	0	0	0	1
SPATA22	0.00281956		0.00281956				ALL_LOF_HC_LOFTEE	0	1	0	0	0	1
RAB27B	0.00292697					0.00292697	ALL_LOF_HC_LOFTEE	0	0	0	0	1	1
ZNF567	0.00292989		0.00292989				ALL_LOF_HC_LOFTEE	0	1	0	0	0	1
KIN	0.00300653		0.00300653				ALL_LOF_HC_LOFTEE	0	1	0	0	0	1
DNAJC6	0.00303503		0.000807509			0.417886	ALL_LOF_HC_LOFTEE	0	1	0	0	0	1
TMEM252	0.00304193		0.392883			0.000861098	ALL_LOF_HC_LOFTEE	0	0	0	0	1	1
ZBTB38	0.00305698					0.00305698	ALL_LOF_HC_LOFTEE	0	0	0	0	1	1
ACSBG2	0.00305795		0.00305795				ALL_LOF_HC_LOFTEE	0	1	0	0	0	1
PHF19	0.00309096		0.000547881			0.628698	ALL_LOF_HC_LOFTEE	0	1	0	0	0	1
ZNF644	0.00309575				0.0022076	0.156302	ALL_LOF_HC_LOFTEE	0	0	0	1	0	1
LPIN1	0.00311803		0.40263	0.587785	0.00847065	0.00457486	ALL_LOF_HC_LOFTEE	0	0	0	1	1	2
SP110	0.00326201		0.00326201				ALL_LOF_HC_LOFTEE	0	1	0	0	0	1
ING1	0.00328534		0.0456285	0.40809		0.00300448	ALL_LOF_HC_LOFTEE	0	1	0	0	1	2
AC010547.9	0.00330425		0.00330425				ALL_LOF_HC_LOFTEE	0	1	0	0	0	1
YJEFN3	0.00343039		0.30734	0.103776		0.00184946	ALL_LOF_HC_LOFTEE	0	0	0	0	1	1
AZGP1	0.00344329					0.00344329	ALL_LOF_HC_LOFTEE	0	0	0	0	1	1
CDK5RAP2	0.0035009		0.0577298	0.841452	0.0143701	0.0152895	ALL_LOF_HC_LOFTEE	0	0	0	1	1	2
WIPI2	0.0035246		0.172076	0.674201		0.000525641	ALL_LOF_HC_LOFTEE	0	0	0	0	1	1
ZBTB45	0.00352866		0.000730925	0.113169		0.738263	ALL_LOF_HC_LOFTEE	0	1	0	0	0	1
LYPLA2	0.0035419		0.0035419				ALL_LOF_HC_LOFTEE	0	1	0	0	0	1
PML	0.00377824		0.00377824				ALL_LOF_HC_LOFTEE	0	1	0	0	0	1
FIBCD1	0.00379193	1	0.581682	5.94347e-05		0.342856	ALL_LOF_HC_LOFTEE	0	0	1	0	0	1
SEMG2	0.00392683		0.00392683				ALL_LOF_HC_LOFTEE	0	1	0	0	0	1
IL17D	0.00406969		0.112237			0.00418544	ALL_LOF_HC_LOFTEE	0	0	0	0	1	1
OR2L5	0.00409788		0.00409788				ALL_LOF_HC_LOFTEE	0	1	0	0	0	1
PLK4	0.0041199		0.493455	0.405152	0.420243	0.000157369	ALL_LOF_HC_LOFTEE	0	0	0	0	1	1
NUPL2	0.00430908		0.00430908				ALL_LOF_HC_LOFTEE	0	1	0	0	0	1
ZNF684	0.00443079		0.00443079				ALL_LOF_HC_LOFTEE	0	1	0	0	0	1
NPW	0.00444461		0.00444461				ALL_LOF_HC_LOFTEE	0	1	0	0	0	1
TRMT10A	0.00449278		0.46944	0.000175144		1	ALL_LOF_HC_LOFTEE	0	0	1	0	0	1
LNPK	0.00451542		0.0153724	0.746352		0.00721085	ALL_LOF_HC_LOFTEE	0	1	0	0	1	2
ZNF528	0.00455304		0.421552	0.000343316		0.577535	ALL_LOF_HC_LOFTEE	0	0	1	0	0	1
GLIS2	0.00457262		0.00457262				ALL_LOF_HC_LOFTEE	0	1	0	0	0	1
TMBIM6	0.0046538		0.0046538				ALL_LOF_HC_LOFTEE	0	1	0	0	0	1
ULK4	0.00473911		0.368435	0.000213508	0.30586	0.661264	ALL_LOF_HC_LOFTEE	0	0	1	0	0	1
SPNS1	0.00473925		0.00473925				ALL_LOF_HC_LOFTEE	0	1	0	0	0	1
PANX2	0.00474828			0.13592		0.00411539	ALL_LOF_HC_LOFTEE	0	0	0	0	1	1
H2AC16	0.00483162					0.00483162	ALL_LOF_HC_LOFTEE	0	0	0	0	1	1
OSBPL3	0.00491933		0.00491933				ALL_LOF_HC_LOFTEE	0	1	0	0	0	1
RPRD1B	0.00503269					0.00503269	ALL_LOF_HC_LOFTEE	0	0	0	0	1	1
CGNL1	0.00506068		0.24553	0.000557401		0.696084	ALL_LOF_HC_LOFTEE	0	0	1	0	0	1
CCDC105	0.0051101		0.0051101				ALL_LOF_HC_LOFTEE	0	1	0	0	0	1
NTN4	0.00521381		0.00521381				ALL_LOF_HC_LOFTEE	0	1	0	0	0	1
PARP12	0.00532085		0.194582		0.0928087	0.00561366	ALL_LOF_HC_LOFTEE	0	0	0	0	1	1
CTD-2561J22.3	0.00540552		0.00540552				ALL_LOF_HC_LOFTEE	0	1	0	0	0	1
NSUN6	0.00542207		0.555768	0.000429353		0.4349	ALL_LOF_HC_LOFTEE	0	0	1	0	0	1
OR5B17	0.00545975		0.00545975				ALL_LOF_HC_LOFTEE	0	1	0	0	0	1
TMEM38B	0.00550078			0.00075832		0.871682	ALL_LOF_HC_LOFTEE	0	0	1	0	0	1
UNC5D	0.00562583		0.00562583				ALL_LOF_HC_LOFTEE	0	1	0	0	0	1
AQP6	0.0057003		0.0057003				ALL_LOF_HC_LOFTEE	0	1	0	0	0	1
ATP6V0E2	0.00570785		0.00570785				ALL_LOF_HC_LOFTEE	0	1	0	0	0	1
PRSS38	0.00571323		0.00571323				ALL_LOF_HC_LOFTEE	0	1	0	0	0	1
LGMN	0.00583254		0.00583254				ALL_LOF_HC_LOFTEE	0	1	0	0	0	1
CCBE1	0.00587046	0.032361	0.0219945				ALL_LOF_HC_LOFTEE	1	1	0	0	0	1
FER1L5	0.00590394		0.00590394				ALL_LOF_HC_LOFTEE	0	1	0	0	0	1
KIF19	0.00591925	0.102215	0.30895	0.0555216	0.0809051	0.0303421	ALL_LOF_HC_LOFTEE	0	0	0	0	1	1
SLC50A1	0.00593308		0.00593308				ALL_LOF_HC_LOFTEE	0	1	0	0	0	1
CHMP2A	0.0059468					0.0059468	ALL_LOF_HC_LOFTEE	0	0	0	0	1	1
ZDHHC24	0.00595122		0.791253	0.680513		0.000216388	ALL_LOF_HC_LOFTEE	0	0	0	0	1	1
MEI1	0.00603707	0.755904	0.000972084				ALL_LOF_HC_LOFTEE	0	1	0	0	0	1
MCMDC2	0.00606519		0.00606519				ALL_LOF_HC_LOFTEE	0	1	0	0	0	1
TAGLN3	0.0061116		0.219112		0.000626814	0.876934	ALL_LOF_HC_LOFTEE	0	0	0	1	0	1
SLC25A26	0.00613784		0.672441	0.000148003	0.497528	0.453372	ALL_LOF_HC_LOFTEE	0	0	1	0	0	1
CYP2C18	0.00624874		0.00624874				ALL_LOF_HC_LOFTEE	0	1	0	0	0	1
RPN2	0.0063926			0.419844	0.00132056	0.229758	ALL_LOF_HC_LOFTEE	0	0	0	1	0	1
OR4C6	0.00640011		0.00640011				ALL_LOF_HC_LOFTEE	0	1	0	0	0	1
POP1	0.00652985	0.0539275	0.0149001				ALL_LOF_HC_LOFTEE	0	1	0	0	0	1
OR10D3	0.00665809		0.00665809				ALL_LOF_HC_LOFTEE	0	1	0	0	0	1
PLCH1	0.00666938		0.261089	0.631525	0.00240083	0.0633832	ALL_LOF_HC_LOFTEE	0	0	0	1	0	1
RLN3	0.00671476		0.00671476				ALL_LOF_HC_LOFTEE	0	1	0	0	0	1
ZNF484	0.00678577		0.183884	0.00313192		0.238308	ALL_LOF_HC_LOFTEE	0	0	1	0	0	1
NEU1	0.00691461		0.00691461				ALL_LOF_HC_LOFTEE	0	1	0	0	0	1
HIST3H2A	0.0070223		0.0070223				ALL_LOF_HC_LOFTEE	0	1	0	0	0	1
DNM1	0.00707342		0.00707342				ALL_LOF_HC_LOFTEE	0	1	0	0	0	1
CCL17	0.0070845					0.0070845	ALL_LOF_HC_LOFTEE	0	0	0	0	1	1
FOXD4L5	0.00732168		0.00732168				ALL_LOF_HC_LOFTEE	0	1	0	0	0	1
SFRP4	0.00732276					0.00732276	ALL_LOF_HC_LOFTEE	0	0	0	0	1	1
SSR3	0.00732679					0.00732679	ALL_LOF_HC_LOFTEE	0	0	0	0	1	1
SERPINA4	0.00734859		0.00734859				ALL_LOF_HC_LOFTEE	0	1	0	0	0	1
AC009950.1	0.00738501		0.00738501				ALL_LOF_HC_LOFTEE	0	1	0	0	0	1
DBR1	0.00744619		0.00744619				ALL_LOF_HC_LOFTEE	0	1	0	0	0	1
CKAP2	0.00746905		0.00746905				ALL_LOF_HC_LOFTEE	0	1	0	0	0	1
ENTPD1-AS1	0.00753282	0.221487		0.0163206	0.276862	0.0295308	ALL_LOF_HC_LOFTEE	0	0	1	0	1	2
GPT2	0.00763025					0.00763025	ALL_LOF_HC_LOFTEE	0	0	0	0	1	1
TTC31	0.00767786		0.00767786				ALL_LOF_HC_LOFTEE	0	1	0	0	0	1
GLIPR2	0.00775008		0.745724	0.664086		0.000327329	ALL_LOF_HC_LOFTEE	0	0	0	0	1	1
TFAP2E	0.00785547		0.00785547				ALL_LOF_HC_LOFTEE	0	1	0	0	0	1
DIS3L2	0.00794176		0.314197	0.00203114		0.261921	ALL_LOF_HC_LOFTEE	0	0	1	0	0	1
OR4D2	0.0079849		0.32324			0.00312825	ALL_LOF_HC_LOFTEE	0	0	0	0	1	1
AC068533.7	0.00805641		0.00805641				ALL_LOF_HC_LOFTEE	0	1	0	0	0	1
RABGGTB	0.00809457					0.00809457	ALL_LOF_HC_LOFTEE	0	0	0	0	1	1
POLB	0.00810075			0.00195112		0.526874	ALL_LOF_HC_LOFTEE	0	0	1	0	0	1
CEMIP	0.00810613		0.489389	0.575761	0.00152326	0.0760258	ALL_LOF_HC_LOFTEE	0	0	0	1	0	1
RRP1B	0.00816228		0.678206			0.00152895	ALL_LOF_HC_LOFTEE	0	0	0	0	1	1
CTTNBP2	0.00826807		0.144378	0.00404845	0.0926967	0.618582	ALL_LOF_HC_LOFTEE	0	0	1	0	0	1
AFP	0.00844774		0.00844774				ALL_LOF_HC_LOFTEE	0	1	0	0	0	1
LANCL1-AS1	0.00849494					0.00849494	ALL_LOF_HC_LOFTEE	0	0	0	0	1	1
ATP8B2	0.00850089		0.00850089				ALL_LOF_HC_LOFTEE	0	1	0	0	0	1
NECAB3	0.00852479			0.0500792		0.0217634	ALL_LOF_HC_LOFTEE	0	0	0	0	1	1
ARSK	0.008543		0.008543				ALL_LOF_HC_LOFTEE	0	1	0	0	0	1
ACSL6	0.00865115		0.248203	0.0107169		0.069982	ALL_LOF_HC_LOFTEE	0	0	1	0	0	1
CHRNB3	0.00872911		0.709564	0.000182135	0.56324	0.495561	ALL_LOF_HC_LOFTEE	0	0	1	0	0	1
DLK1	0.00875245		0.00875245				ALL_LOF_HC_LOFTEE	0	1	0	0	0	1
CFAP410	0.00878967			0.0849222	0.0155715	0.143617	ALL_LOF_HC_LOFTEE	0	0	0	1	0	1
IMP3	0.00879485		0.00879485				ALL_LOF_HC_LOFTEE	0	1	0	0	0	1
C2CD2	0.00892995		0.00892995				ALL_LOF_HC_LOFTEE	0	1	0	0	0	1
MPEG1	0.00898409		0.00898409				ALL_LOF_HC_LOFTEE	0	1	0	0	0	1
MGAT5B	0.00903132		0.00903132				ALL_LOF_HC_LOFTEE	0	1	0	0	0	1
KBTBD6	0.00909483		0.00909483				ALL_LOF_HC_LOFTEE	0	1	0	0	0	1
NEURL1B	0.00916821				0.00178386	0.664179	ALL_LOF_HC_LOFTEE	0	0	0	1	0	1
CGB8	0.00927951		0.280374			0.00428476	ALL_LOF_HC_LOFTEE	0	0	0	0	1	1
ARL8B	0.00939646		0.00939646				ALL_LOF_HC_LOFTEE	0	1	0	0	0	1
ARNTL2	0.00940293		0.00940293				ALL_LOF_HC_LOFTEE	0	1	0	0	0	1
DRC7	0.00940382		0.00940382				ALL_LOF_HC_LOFTEE	0	1	0	0	0	1
SYNGR3	0.00943626		0.00943626				ALL_LOF_HC_LOFTEE	0	1	0	0	0	1
HMX2	0.00943657		0.874362			0.00140071	ALL_LOF_HC_LOFTEE	0	0	0	0	1	1
PVRIG	0.0094963		0.0094963				ALL_LOF_HC_LOFTEE	0	1	0	0	0	1
ANTXRL	0.00962074	0.00736714	0.169976				ALL_LOF_HC_LOFTEE	1	0	0	0	0	0
BLZF1	0.00965392		0.00965392				ALL_LOF_HC_LOFTEE	0	1	0	0	0	1
CPLX3	0.00968636		0.436453			0.00289164	ALL_LOF_HC_LOFTEE	0	0	0	0	1	1
ATP5MF-PTCD1	0.00970394			0.0257685	0.0496145	0.168317	ALL_LOF_HC_LOFTEE	0	0	1	1	0	2
LINGO3	0.009801		0.009801				ALL_LOF_HC_LOFTEE	0	1	0	0	0	1
CDH5	0.0098448		0.497674	0.000551036		0.799133	ALL_LOF_HC_LOFTEE	0	0	1	0	0	1
C3orf84	0.00994523		0.243724		0.00371664	0.245061	ALL_LOF_HC_LOFTEE	0	0	0	1	0	1
NABP1	0.0101243		0.0101243				ALL_LOF_HC_LOFTEE	0	1	0	0	0	1
C21orf62	0.0101317		0.0101317				ALL_LOF_HC_LOFTEE	0	1	0	0	0	1
OR4C3	0.0101722		0.0101722				ALL_LOF_HC_LOFTEE	0	1	0	0	0	1
LONP2	0.0104725	0.386792	0.000200612	0.361429	0.504318	0.689808	ALL_LOF_HC_LOFTEE	0	1	0	0	0	1
FLYWCH1	0.0105378		0.0909519	0.154159		0.0170372	ALL_LOF_HC_LOFTEE	0	0	0	0	1	1
SPDYE5	0.0108262			0.7945	0.00182581	0.170415	ALL_LOF_HC_LOFTEE	0	0	0	1	0	1
ORC4	0.0108376		0.481033	0.00158424		0.324821	ALL_LOF_HC_LOFTEE	0	0	1	0	0	1
JAKMIP3	0.0108767		0.0108767				ALL_LOF_HC_LOFTEE	0	1	0	0	0	1
VWA5B2	0.01099		0.01099				ALL_LOF_HC_LOFTEE	0	1	0	0	0	1
AMER3	0.0110526		0.0110526				ALL_LOF_HC_LOFTEE	0	1	0	0	0	1
TRAP1	0.011096	0.652019	0.00226347				ALL_LOF_HC_LOFTEE	0	1	0	0	0	1
ECD	0.0111025		0.152841	0.0845932		0.0197418	ALL_LOF_HC_LOFTEE	0	0	0	0	1	1
TKTL2	0.0111167		0.0111167				ALL_LOF_HC_LOFTEE	0	1	0	0	0	1
BTAF1	0.0113987			0.4143		0.00367455	ALL_LOF_HC_LOFTEE	0	0	0	0	1	1
CYB5R1	0.0114449		0.453856	0.00253185		0.230879	ALL_LOF_HC_LOFTEE	0	0	1	0	0	1
CD302	0.0114618		0.0114618				ALL_LOF_HC_LOFTEE	0	1	0	0	0	1
RGMB	0.0115632			0.000465038	0.683154	0.846083	ALL_LOF_HC_LOFTEE	0	0	1	0	0	1
LIMA1	0.0115945		0.0115945				ALL_LOF_HC_LOFTEE	0	1	0	0	0	1
EPB41L4A	0.0115999		0.0115999				ALL_LOF_HC_LOFTEE	0	1	0	0	0	1
TRAPPC6A	0.0116758		0.757357			0.00206663	ALL_LOF_HC_LOFTEE	0	0	0	0	1	1
SFRP1	0.0117707					0.0117707	ALL_LOF_HC_LOFTEE	0	0	0	0	1	1
ALG8	0.0118788	0.551869	0.00289315				ALL_LOF_HC_LOFTEE	0	1	0	0	0	1
CAPRIN2	0.0119064	0.00302051	0.53002				ALL_LOF_HC_LOFTEE	1	0	0	0	0	0
GMPPA	0.0120508		0.0120508				ALL_LOF_HC_LOFTEE	0	1	0	0	0	1
SECISBP2L	0.0121267		0.171785		0.00240897	0.690127	ALL_LOF_HC_LOFTEE	0	0	0	1	0	1
BRF1	0.0121715		0.22111	0.00142976	0.339154	0.529799	ALL_LOF_HC_LOFTEE	0	0	1	0	0	1
C12orf49	0.0121939		0.0121939				ALL_LOF_HC_LOFTEE	0	1	0	0	0	1
UNC45A	0.0122757		0.00493264	0.21905	0.577442	0.0921186	ALL_LOF_HC_LOFTEE	0	1	0	0	0	1
GDF10	0.0123117					0.0123117	ALL_LOF_HC_LOFTEE	0	0	0	0	1	1
ZPBP2	0.0125007		0.0125007				ALL_LOF_HC_LOFTEE	0	1	0	0	0	1
CHCHD5	0.0125368		0.635094	0.0538379		0.00871472	ALL_LOF_HC_LOFTEE	0	0	0	0	1	1
UTP3	0.0128323		0.0128323				ALL_LOF_HC_LOFTEE	0	1	0	0	0	1
TAS2R30	0.0129591		0.0129591				ALL_LOF_HC_LOFTEE	0	1	0	0	0	1
WWP1	0.0130196		0.0130196				ALL_LOF_HC_LOFTEE	0	1	0	0	0	1
THADA	0.0130431		0.0130431				ALL_LOF_HC_LOFTEE	0	1	0	0	0	1
DHRS13	0.0131389			0.16879	0.00390781	0.479655	ALL_LOF_HC_LOFTEE	0	0	0	1	0	1
NRSN1	0.0131777		0.0131777				ALL_LOF_HC_LOFTEE	0	1	0	0	0	1
SAMD10	0.0132147					0.0132147	ALL_LOF_HC_LOFTEE	0	0	0	0	1	1
PROB1	0.013236		0.013236				ALL_LOF_HC_LOFTEE	0	1	0	0	0	1
SDPR	0.0133342		0.0133342				ALL_LOF_HC_LOFTEE	0	1	0	0	0	1
OXLD1	0.0135149		0.00278774			0.664967	ALL_LOF_HC_LOFTEE	0	1	0	0	0	1
RAB3IL1	0.0135792		0.867449	0.00038044		1	ALL_LOF_HC_LOFTEE	0	0	1	0	0	1
DBT	0.0137205		0.0137205				ALL_LOF_HC_LOFTEE	0	1	0	0	0	1
NLRP2	0.0139548		0.659185	0.0052402	0.64191	0.0309402	ALL_LOF_HC_LOFTEE	0	0	1	0	1	2
NEK6	0.0141163				0.00275171	0.708558	ALL_LOF_HC_LOFTEE	0	0	0	1	0	1
PLA2G6	0.0142616		0.0142616				ALL_LOF_HC_LOFTEE	0	1	0	0	0	1
OR6X1	0.0143144		0.0143144				ALL_LOF_HC_LOFTEE	0	1	0	0	0	1
IZUMO1R	0.0144027		0.0144027				ALL_LOF_HC_LOFTEE	0	1	0	0	0	1
PRELID1	0.0144079		0.0144079				ALL_LOF_HC_LOFTEE	0	1	0	0	0	1
ZNF737	0.0144994		0.149513		0.102376	0.0234512	ALL_LOF_HC_LOFTEE	0	0	0	0	1	1
ALMS1	0.0145672		0.0913154	0.00268571	0.422143	0.703318	ALL_LOF_HC_LOFTEE	0	0	1	0	0	1
ASNA1	0.0145943		0.0145943				ALL_LOF_HC_LOFTEE	0	1	0	0	0	1
SPATA21	0.0146486		0.0146486				ALL_LOF_HC_LOFTEE	0	1	0	0	0	1
GP5	0.0147063		0.0147063				ALL_LOF_HC_LOFTEE	0	1	0	0	0	1
GOLGA6L2	0.0148453		0.46081	0.00112411	0.512124	0.281782	ALL_LOF_HC_LOFTEE	0	0	1	0	0	1
INSM2	0.0148642		0.243306		0.106654	0.0142816	ALL_LOF_HC_LOFTEE	0	0	0	0	1	1
DNAJC22	0.0150597		0.0150597				ALL_LOF_HC_LOFTEE	0	1	0	0	0	1
C9orf66	0.0150662		0.0150662				ALL_LOF_HC_LOFTEE	0	1	0	0	0	1
TREML1	0.0151218		0.271151			0.00778881	ALL_LOF_HC_LOFTEE	0	0	0	0	1	1
PLA2G15	0.0151492		0.643004	0.409464		0.00144238	ALL_LOF_HC_LOFTEE	0	0	0	0	1	1
TRH	0.0152071		0.0152071				ALL_LOF_HC_LOFTEE	0	1	0	0	0	1
CDKL1	0.015226	0.0374576	0.0568338				ALL_LOF_HC_LOFTEE	1	0	0	0	0	0
EMP2	0.0153008		0.0153008				ALL_LOF_HC_LOFTEE	0	1	0	0	0	1
CD177	0.0153727		0.0153727				ALL_LOF_HC_LOFTEE	0	1	0	0	0	1
MN1	0.0155704		0.0155704				ALL_LOF_HC_LOFTEE	0	1	0	0	0	1
HECTD3	0.0155726		0.0155726				ALL_LOF_HC_LOFTEE	0	1	0	0	0	1
HPS6	0.0156394		0.344588	0.00247396	0.482294	0.195477	ALL_LOF_HC_LOFTEE	0	0	1	0	0	1
MOGAT2	0.0157744			0.604116		0.00367199	ALL_LOF_HC_LOFTEE	0	0	0	0	1	1
GFM2	0.0160465		0.0160465				ALL_LOF_HC_LOFTEE	0	1	0	0	0	1
PRPF6	0.0160576		0.013971	0.0367147	0.574732	0.282838	ALL_LOF_HC_LOFTEE	0	1	1	0	0	2
SYCP3	0.0160779		0.812845	0.697798	0.000161154	0.913815	ALL_LOF_HC_LOFTEE	0	0	0	1	0	1
HKR1	0.0163529		0.0163529				ALL_LOF_HC_LOFTEE	0	1	0	0	0	1
RMI1	0.0164141		0.371131	0.0050365		0.225279	ALL_LOF_HC_LOFTEE	0	0	1	0	0	1
CHMP2B	0.0164414	0.0164414					ALL_LOF_HC_LOFTEE	1	0	0	0	0	0
GCDH	0.0165004					0.0165004	ALL_LOF_HC_LOFTEE	0	0	0	0	1	1
STARD3NL	0.0165297		0.0170303			0.137547	ALL_LOF_HC_LOFTEE	0	1	0	0	0	1
VPS41	0.016645	0.287822	0.090485	0.19121	0.00433422	0.893997	ALL_LOF_HC_LOFTEE	0	0	0	1	0	1
KL	0.0166481		0.642178	0.86114	0.00267863	0.0592004	ALL_LOF_HC_LOFTEE	0	0	0	1	0	1
CS	0.0166575					0.0166575	ALL_LOF_HC_LOFTEE	0	0	0	0	1	1
CC2D2B	0.0168833	0.221487	0.586425	0.0163206	0.276862	0.0335818	ALL_LOF_HC_LOFTEE	0	0	1	0	1	2
NF1	0.0168987			0.306743	0.331511	0.00429952	ALL_LOF_HC_LOFTEE	0	0	0	0	1	1
MON1A	0.0171501		0.0171501				ALL_LOF_HC_LOFTEE	0	1	0	0	0	1
ZMYM6	0.0171662		0.677719	0.251308	0.00166835	0.322133	ALL_LOF_HC_LOFTEE	0	0	0	1	0	1
PIH1D2	0.0172355		0.222617	0.0849274	0.109227	0.044575	ALL_LOF_HC_LOFTEE	0	0	0	0	1	1
NEURL2	0.0172761					0.0172761	ALL_LOF_HC_LOFTEE	0	0	0	0	1	1
PHF8	0.0174394			0.731684		0.00340782	ALL_LOF_HC_LOFTEE	0	0	0	0	1	1
IL20	0.0177048	0.279052	0.554215		0.00152127	0.406258	ALL_LOF_HC_LOFTEE	0	0	0	1	0	1
ZNF263	0.0177257		0.0177257				ALL_LOF_HC_LOFTEE	0	1	0	0	0	1
KIF6	0.017766		0.017766				ALL_LOF_HC_LOFTEE	0	1	0	0	0	1
LSR	0.017771		0.017771				ALL_LOF_HC_LOFTEE	0	1	0	0	0	1
GLP2R	0.0179747		0.0179747				ALL_LOF_HC_LOFTEE	0	1	0	0	0	1
TWISTNB	0.0180897		0.0180897				ALL_LOF_HC_LOFTEE	0	1	0	0	0	1
OR5AP2	0.0183985		1	0.000901292	0.499905	0.223892	ALL_LOF_HC_LOFTEE	0	0	1	0	0	1
WDR55	0.0184402	0.454744	0.00585239				ALL_LOF_HC_LOFTEE	0	1	0	0	0	1
CETN3	0.0184595		0.0184595				ALL_LOF_HC_LOFTEE	0	1	0	0	0	1
ALPK2	0.0185781		0.0185781				ALL_LOF_HC_LOFTEE	0	1	0	0	0	1
SERPINB12	0.0186089	0.0033014	0.814749				ALL_LOF_HC_LOFTEE	1	0	0	0	0	0
EMB	0.01863		0.01863				ALL_LOF_HC_LOFTEE	0	1	0	0	0	1
SIGLEC7	0.0186309		0.0186309				ALL_LOF_HC_LOFTEE	0	1	0	0	0	1
BACE1	0.0186455		0.0186455				ALL_LOF_HC_LOFTEE	0	1	0	0	0	1
ITGB3	0.0188738		0.0188738				ALL_LOF_HC_LOFTEE	0	1	0	0	0	1
RP11-290H9.2	0.0188738		0.0188738				ALL_LOF_HC_LOFTEE	0	1	0	0	0	1
MRPS25	0.0190359		0.0164336			0.168078	ALL_LOF_HC_LOFTEE	0	1	0	0	0	1
LOC105377267	0.0190622			0.00125762	0.808959	0.502328	ALL_LOF_HC_LOFTEE	0	0	1	0	0	1
SLTM	0.0191552					0.0191552	ALL_LOF_HC_LOFTEE	0	0	0	0	1	1
TCTEX1D1	0.0192557				0.560179	0.00499747	ALL_LOF_HC_LOFTEE	0	0	0	0	1	1
SHMT1	0.0195003		0.149873	0.597101	0.00261578	0.467685	ALL_LOF_HC_LOFTEE	0	0	0	1	0	1
KRT9	0.019577		0.019577				ALL_LOF_HC_LOFTEE	0	1	0	0	0	1
CAMK2D	0.0196436					0.0196436	ALL_LOF_HC_LOFTEE	0	0	0	0	1	1
OR11H1	0.0203896		0.305448	0.00470126	0.107694	0.753884	ALL_LOF_HC_LOFTEE	0	0	1	0	0	1
GRK1	0.0205602		0.0205602				ALL_LOF_HC_LOFTEE	0	1	0	0	0	1
PDYN-AS1	0.0206011			0.40182	0.0327574	0.0429524	ALL_LOF_HC_LOFTEE	0	0	0	1	1	2
FCRL6	0.0206842		0.00120256	0.39794	0.762727	0.325953	ALL_LOF_HC_LOFTEE	0	1	0	0	0	1
HJURP	0.0207833		0.0207833				ALL_LOF_HC_LOFTEE	0	1	0	0	0	1
C3orf52	0.0208032		0.184513	0.00144331	0.676927	0.66534	ALL_LOF_HC_LOFTEE	0	0	1	0	0	1
SEL1L3	0.0210103		0.0210103				ALL_LOF_HC_LOFTEE	0	1	0	0	0	1
VTI1B	0.0210714				0.136689	0.0227612	ALL_LOF_HC_LOFTEE	0	0	0	0	1	1
ACTN3	0.0211535	0.421302	0.199912	0.590877	0.000707147	0.785838	ALL_LOF_HC_LOFTEE	0	0	0	1	0	1
RP11-468E2.2	0.021191		0.021191				ALL_LOF_HC_LOFTEE	0	1	0	0	0	1
FBXO4	0.0214569		0.0214569				ALL_LOF_HC_LOFTEE	0	1	0	0	0	1
SLC25A4	0.0214865		0.552186			0.00576482	ALL_LOF_HC_LOFTEE	0	0	0	0	1	1
FAM196B	0.0216965		0.0216965				ALL_LOF_HC_LOFTEE	0	1	0	0	0	1
MIB2	0.0217257		0.00723028	0.421349	0.072457	0.577796	ALL_LOF_HC_LOFTEE	0	1	0	0	0	1
WWP2	0.0218641		0.0218641				ALL_LOF_HC_LOFTEE	0	1	0	0	0	1
TMEM234	0.0219366		0.0219366				ALL_LOF_HC_LOFTEE	0	1	0	0	0	1
UBXN11	0.0219394		0.329449	0.285491	0.00165236	0.832134	ALL_LOF_HC_LOFTEE	0	0	0	1	0	1
INCENP	0.0219692		0.305113			0.0107088	ALL_LOF_HC_LOFTEE	0	0	0	0	1	1
EYA4	0.0219765		0.171122	0.00790654		0.454643	ALL_LOF_HC_LOFTEE	0	0	1	0	0	1
ANO10	0.022049		0.022049				ALL_LOF_HC_LOFTEE	0	1	0	0	0	1
RAD51AP2	0.0220784	0.650309	0.00505373				ALL_LOF_HC_LOFTEE	0	1	0	0	0	1
ITSN2	0.0221237		0.0221237				ALL_LOF_HC_LOFTEE	0	1	0	0	0	1
ECHDC1	0.022135		0.022135				ALL_LOF_HC_LOFTEE	0	1	0	0	0	1
GAST	0.0223614		0.0223614				ALL_LOF_HC_LOFTEE	0	1	0	0	0	1
IPO4	0.022369		0.00248106	0.293582	0.39453	0.462574	ALL_LOF_HC_LOFTEE	0	1	0	0	0	1
IFT172	0.0223936		0.0223936				ALL_LOF_HC_LOFTEE	0	1	0	0	0	1
C11orf91	0.0224438		0.0224438				ALL_LOF_HC_LOFTEE	0	1	0	0	0	1
RP3-468K18.7	0.0225445		0.0225445				ALL_LOF_HC_LOFTEE	0	1	0	0	0	1
FCHO1	0.0225799		0.0248049			0.136038	ALL_LOF_HC_LOFTEE	0	1	0	0	0	1
MED17	0.0226476		0.0226476				ALL_LOF_HC_LOFTEE	0	1	0	0	0	1
FAM81B	0.022747		0.022747				ALL_LOF_HC_LOFTEE	0	1	0	0	0	1
MRPS28	0.0227575		0.563929	0.476183	0.00093425	0.54299	ALL_LOF_HC_LOFTEE	0	0	0	1	0	1
SELENOI	0.0227722			0.0105887		0.321872	ALL_LOF_HC_LOFTEE	0	0	1	0	0	1
RXFP2	0.0228938		0.0228938				ALL_LOF_HC_LOFTEE	0	1	0	0	0	1
IL20RA	0.0230644		0.0230644				ALL_LOF_HC_LOFTEE	0	1	0	0	0	1
EME2	0.0231551		0.395796	0.0921547	0.0783997	0.0488252	ALL_LOF_HC_LOFTEE	0	0	0	0	1	1
EVI5	0.0231845		0.0231845				ALL_LOF_HC_LOFTEE	0	1	0	0	0	1
ZBED6	0.0233207		0.00531562	0.186659		0.670048	ALL_LOF_HC_LOFTEE	0	1	0	0	0	1
SH3BP2	0.0233779		0.0233779				ALL_LOF_HC_LOFTEE	0	1	0	0	0	1
RP11-949J7.8	0.0234386		0.0234386				ALL_LOF_HC_LOFTEE	0	1	0	0	0	1
XDH	0.0234515		0.187894	0.0254572	0.0379321	0.783576	ALL_LOF_HC_LOFTEE	0	0	1	1	0	2
LIMCH1	0.0234654		0.0234654				ALL_LOF_HC_LOFTEE	0	1	0	0	0	1
SLC16A12	0.0237172		0.70533	0.177028		0.00544347	ALL_LOF_HC_LOFTEE	0	0	0	0	1	1
VPS13A	0.0238007		0.786268	0.000735818	0.358031	0.700956	ALL_LOF_HC_LOFTEE	0	0	1	0	0	1
HMSD	0.0238825					0.0238825	ALL_LOF_HC_LOFTEE	0	0	0	0	1	1
TMEM247	0.0240005		0.616152			0.00588427	ALL_LOF_HC_LOFTEE	0	0	0	0	1	1
LRBA	0.0240447		0.234707	0.0153028	0.691153	0.0593465	ALL_LOF_HC_LOFTEE	0	0	1	0	0	1
TRIM16L	0.0241026		0.130102		0.00842128	0.633627	ALL_LOF_HC_LOFTEE	0	0	0	1	0	1
PDE1A	0.0242413		0.107432			0.0341471	ALL_LOF_HC_LOFTEE	0	0	0	0	1	1
PRSS16	0.024276		0.769183	0.437896		0.00208058	ALL_LOF_HC_LOFTEE	0	0	0	0	1	1
HSDL2	0.0242875		0.0242875				ALL_LOF_HC_LOFTEE	0	1	0	0	0	1
PLEKHA6	0.0243001		0.0243001				ALL_LOF_HC_LOFTEE	0	1	0	0	0	1
MNAT1	0.0244105		0.263245	0.185538		0.0144525	ALL_LOF_HC_LOFTEE	0	0	0	0	1	1
C1orf106	0.0244728		0.0244728				ALL_LOF_HC_LOFTEE	0	1	0	0	0	1
SDF2	0.0245486		0.0116677			0.319117	ALL_LOF_HC_LOFTEE	0	1	0	0	0	1
WFDC1	0.0245499	0.702271	0.267556	0.278813	0.0759603	0.00871475	ALL_LOF_HC_LOFTEE	0	0	0	0	1	1
KRTAP4-5	0.0245839		0.0245839				ALL_LOF_HC_LOFTEE	0	1	0	0	0	1
NFATC2	0.0249165					0.0249165	ALL_LOF_HC_LOFTEE	0	0	0	0	1	1
EIF4EBP3	0.0250021		0.0250021				ALL_LOF_HC_LOFTEE	0	1	0	0	0	1
KCNIP3	0.0250416		0.0250416				ALL_LOF_HC_LOFTEE	0	1	0	0	0	1
CIDEB	0.0251131	0.259503	0.741532	0.0675309	0.603713	0.00457643	ALL_LOF_HC_LOFTEE	0	0	0	0	1	1
ELAC1	0.0251654					0.0251654	ALL_LOF_HC_LOFTEE	0	0	0	0	1	1
BTD	0.0251937		0.0251937				ALL_LOF_HC_LOFTEE	0	1	0	0	0	1
TARID	0.0252249			0.00790654		0.486259	ALL_LOF_HC_LOFTEE	0	0	1	0	0	1
QDPR	0.0252323			0.616024		0.0062432	ALL_LOF_HC_LOFTEE	0	0	0	0	1	1
NFKBID	0.0252557					0.0252557	ALL_LOF_HC_LOFTEE	0	0	0	0	1	1
ST14	0.0252708					0.0252708	ALL_LOF_HC_LOFTEE	0	0	0	0	1	1
TRIM52	0.0254721		0.0991995			0.0392051	ALL_LOF_HC_LOFTEE	0	0	0	0	1	1
ANKHD1-EIF4EBP3	0.0255202		0.0255202				ALL_LOF_HC_LOFTEE	0	1	0	0	0	1
TBXAS1	0.0255416		0.0121458	0.426407	0.513803	0.0603515	ALL_LOF_HC_LOFTEE	0	1	0	0	0	1
MIOX	0.0255887		0.0255887				ALL_LOF_HC_LOFTEE	0	1	0	0	0	1
HIST2H2BF	0.0257316		0.0257316				ALL_LOF_HC_LOFTEE	0	1	0	0	0	1
KRTAP10-2	0.0259022		0.0259022				ALL_LOF_HC_LOFTEE	0	1	0	0	0	1
SRGAP1	0.0262143		0.440431			0.00913485	ALL_LOF_HC_LOFTEE	0	0	0	0	1	1
COL8A1	0.0262627		0.631156	0.00573333	0.67516	0.0684067	ALL_LOF_HC_LOFTEE	0	0	1	0	0	1
KCTD19	0.0263066		0.0263066				ALL_LOF_HC_LOFTEE	0	1	0	0	0	1
FAM92A1	0.0264476		0.0264476				ALL_LOF_HC_LOFTEE	0	1	0	0	0	1
NBPF14	0.0264719	0.0480203	0.0847564				ALL_LOF_HC_LOFTEE	1	0	0	0	0	0
KLHL30	0.0264827		0.0264827				ALL_LOF_HC_LOFTEE	0	1	0	0	0	1
BLM	0.0265674	0.160974	0.0653416	0.362104	0.435213	0.0236119	ALL_LOF_HC_LOFTEE	0	0	0	0	1	1
OR10A3	0.0265819		0.7394	0.00150121	0.347799	0.440477	ALL_LOF_HC_LOFTEE	0	0	1	0	0	1
HPF1	0.026583		0.026583				ALL_LOF_HC_LOFTEE	0	1	0	0	0	1
WTAPP1	0.0266567	0.0266567					ALL_LOF_HC_LOFTEE	1	0	0	0	0	0
SH3GL2	0.0267369		0.0267369				ALL_LOF_HC_LOFTEE	0	1	0	0	0	1
MBD2	0.0267705					0.0267705	ALL_LOF_HC_LOFTEE	0	0	0	0	1	1
ABHD1	0.0267803	0.0838853	0.0491878				ALL_LOF_HC_LOFTEE	0	1	0	0	0	1
ANKRD35	0.0267828	0.340728	0.0121111				ALL_LOF_HC_LOFTEE	0	1	0	0	0	1
SORCS2	0.026838		0.026838				ALL_LOF_HC_LOFTEE	0	1	0	0	0	1
MKS1	0.0269164		0.513789	0.597906	0.00203232	0.277305	ALL_LOF_HC_LOFTEE	0	0	0	1	0	1
CHRND	0.0270139		0.157105	0.414537	0.0554431	0.048197	ALL_LOF_HC_LOFTEE	0	0	0	0	1	1
EVPLL	0.0270528		0.496661	0.0063645		0.255679	ALL_LOF_HC_LOFTEE	0	0	1	0	0	1
UGT2B7	0.0274824		0.527299	0.295268	0.00216709	0.528687	ALL_LOF_HC_LOFTEE	0	0	0	1	0	1
NAT6	0.0275683		0.0275683				ALL_LOF_HC_LOFTEE	0	1	0	0	0	1
TMEM236	0.0275974		0.0221593		0.0861889	0.434455	ALL_LOF_HC_LOFTEE	0	1	0	0	0	1
UMOD	0.0277438		0.0277438				ALL_LOF_HC_LOFTEE	0	1	0	0	0	1
LAT2	0.0278739		0.00573148			0.75481	ALL_LOF_HC_LOFTEE	0	1	0	0	0	1
HAUS8	0.0278779		0.0278779				ALL_LOF_HC_LOFTEE	0	1	0	0	0	1
CTAGE9	0.0280609		0.0280609				ALL_LOF_HC_LOFTEE	0	1	0	0	0	1
ZSCAN31	0.028116	0.012115	0.0874389			0.802817	ALL_LOF_HC_LOFTEE	1	0	0	0	0	0
ACOX1	0.028289		0.028289				ALL_LOF_HC_LOFTEE	0	1	0	0	0	1
SLC15A3	0.0283607	0.298716	0.0147826				ALL_LOF_HC_LOFTEE	0	1	0	0	0	1
NR2C2	0.0284086		0.00672277			0.658154	ALL_LOF_HC_LOFTEE	0	1	0	0	0	1
ISY1	0.028429		0.028429				ALL_LOF_HC_LOFTEE	0	1	0	0	0	1
SRFBP1	0.0284929		0.0284929				ALL_LOF_HC_LOFTEE	0	1	0	0	0	1
ZNF559-ZNF177	0.0284994	0.0529897	0.212258	0.0145711	0.541117	0.491715	ALL_LOF_HC_LOFTEE	0	0	1	0	0	1
DTNB	0.0285607	0.543137	0.318707	0.587346	0.000907157	0.474367	ALL_LOF_HC_LOFTEE	0	0	0	1	0	1
SMARCC1	0.0286234					0.0286234	ALL_LOF_HC_LOFTEE	0	0	0	0	1	1
ADRA1A	0.0287102		0.0889096		0.0834343	0.117862	ALL_LOF_HC_LOFTEE	0	0	0	0	0	0
DCTN4	0.0287417		0.0287417				ALL_LOF_HC_LOFTEE	0	1	0	0	0	1
XCR1	0.0287531		0.0287531				ALL_LOF_HC_LOFTEE	0	1	0	0	0	1
NXPH3	0.0288103					0.0288103	ALL_LOF_HC_LOFTEE	0	0	0	0	1	1
FOXP1	0.0288756		0.0288756				ALL_LOF_HC_LOFTEE	0	1	0	0	0	1
AGRN	0.0288809		0.0288809				ALL_LOF_HC_LOFTEE	0	1	0	0	0	1
ZFP28	0.0288962					0.0288962	ALL_LOF_HC_LOFTEE	0	0	0	0	1	1
TBL2	0.0289744	0.252868	0.0893728			0.0391596	ALL_LOF_HC_LOFTEE	0	0	0	0	1	1
HSD17B7	0.0295612		0.0295612				ALL_LOF_HC_LOFTEE	0	1	0	0	0	1
CTC-260F20.3	0.029597		0.029597				ALL_LOF_HC_LOFTEE	0	1	0	0	0	1
APOBEC3C	0.029601		0.029601				ALL_LOF_HC_LOFTEE	0	1	0	0	0	1
FAAH	0.029868		0.00218054	0.58049	0.677763	0.23443	ALL_LOF_HC_LOFTEE	0	1	0	0	0	1
BDNF	0.0301423		0.0301423				ALL_LOF_HC_LOFTEE	0	1	0	0	0	1
MERTK	0.0301483		0.287715	0.143557	0.0182081	0.271059	ALL_LOF_HC_LOFTEE	0	0	0	1	0	1
PLPP1	0.0301864		0.484877			0.00980622	ALL_LOF_HC_LOFTEE	0	0	0	0	1	1
ST6GALNAC3	0.0302759					0.0302759	ALL_LOF_HC_LOFTEE	0	0	0	0	1	1
SLC17A4	0.0303334		0.0303334				ALL_LOF_HC_LOFTEE	0	1	0	0	0	1
FGL1	0.0303546		0.0303546				ALL_LOF_HC_LOFTEE	0	1	0	0	0	1
SLC35F6	0.0305564		0.0305564				ALL_LOF_HC_LOFTEE	0	1	0	0	0	1
ADPRHL1	0.0306074	0.0156517	0.308825				ALL_LOF_HC_LOFTEE	1	0	0	0	0	0
CLSTN3	0.0306151	0.456616	0.010589				ALL_LOF_HC_LOFTEE	0	1	0	0	0	1
MFSD12	0.030622		0.030622				ALL_LOF_HC_LOFTEE	0	1	0	0	0	1
PSMB8-AS1	0.0306253					0.0306253	ALL_LOF_HC_LOFTEE	0	0	0	0	1	1
EPPK1	0.0307764		0.0307764				ALL_LOF_HC_LOFTEE	0	1	0	0	0	1
LANCL1	0.0310464		0.57871			0.00849494	ALL_LOF_HC_LOFTEE	0	0	0	0	1	1
LOC654780	0.0310472			0.00201094	0.674838	0.714775	ALL_LOF_HC_LOFTEE	0	0	1	0	0	1
CEBPE	0.0310668		0.0310668				ALL_LOF_HC_LOFTEE	0	1	0	0	0	1
ANGPTL2	0.031137		0.0784499			0.0628828	ALL_LOF_HC_LOFTEE	0	0	0	0	0	0
UNC13B	0.0311671		0.291375	0.175502	0.00418284	1	ALL_LOF_HC_LOFTEE	0	0	0	1	0	1
RAD51B	0.031316		0.159848	0.0303088	0.63526	0.0699805	ALL_LOF_HC_LOFTEE	0	0	1	0	0	1
DELE1	0.0313792	0.0313792					ALL_LOF_HC_LOFTEE	1	0	0	0	0	0
TMA16	0.0315055		0.0481406			0.103917	ALL_LOF_HC_LOFTEE	0	1	0	0	0	1
LIG1	0.0315277		0.55578	0.0090872	0.0834322	0.516156	ALL_LOF_HC_LOFTEE	0	0	1	0	0	1
KERA	0.0316133			0.438397		0.0114576	ALL_LOF_HC_LOFTEE	0	0	0	0	1	1
PASD1	0.0316532					0.0316532	ALL_LOF_HC_LOFTEE	0	0	0	0	1	1
THUMPD3	0.0317601		0.0762798	0.201407	0.469137	0.0304993	ALL_LOF_HC_LOFTEE	0	0	0	0	1	1
TGFBR1	0.0317899		0.0317899				ALL_LOF_HC_LOFTEE	0	1	0	0	0	1
APLP2	0.0318146		0.081278			0.0622681	ALL_LOF_HC_LOFTEE	0	0	0	0	0	0
DPPA2	0.0319453			0.0681074		0.0746728	ALL_LOF_HC_LOFTEE	0	0	0	0	0	0
ZNF345	0.0321204	0.0430909	0.118794				ALL_LOF_HC_LOFTEE	1	0	0	0	0	0
ETFB	0.0321716		0.0321716				ALL_LOF_HC_LOFTEE	0	1	0	0	0	1
ZNF177	0.0321985		0.730284	0.00252834		0.551428	ALL_LOF_HC_LOFTEE	0	0	1	0	0	1
SCD5	0.0322098		0.0322098				ALL_LOF_HC_LOFTEE	0	1	0	0	0	1
PCDH10	0.0324084		0.00792013			0.653221	ALL_LOF_HC_LOFTEE	0	1	0	0	0	1
OR4F6	0.0325763		0.0325763				ALL_LOF_HC_LOFTEE	0	1	0	0	0	1
RPF2	0.0325768		0.00411473	0.538215		0.466961	ALL_LOF_HC_LOFTEE	0	1	0	0	0	1
FNDC10	0.0326129					0.0326129	ALL_LOF_HC_LOFTEE	0	0	0	0	1	1
LOC105378586	0.0326129					0.0326129	ALL_LOF_HC_LOFTEE	0	0	0	0	1	1
CACNG1	0.0326239		0.0461559			0.112977	ALL_LOF_HC_LOFTEE	0	1	0	0	0	1
RASSF6	0.0326878		0.0326878				ALL_LOF_HC_LOFTEE	0	1	0	0	0	1
WNT1	0.0327517			0.0429953		0.121848	ALL_LOF_HC_LOFTEE	0	0	1	0	0	1
PHACTR2	0.0328463		0.00730195			0.719932	ALL_LOF_HC_LOFTEE	0	1	0	0	0	1
ACKR4	0.0328627		0.510162	0.00205084		1	ALL_LOF_HC_LOFTEE	0	0	1	0	0	1
DICER1	0.0329799		0.0329799				ALL_LOF_HC_LOFTEE	0	1	0	0	0	1
ANKEF1	0.0329968		0.0329968				ALL_LOF_HC_LOFTEE	0	1	0	0	0	1
RASGRP3	0.0330564		0.00701856		0.215044	0.698665	ALL_LOF_HC_LOFTEE	0	1	0	0	0	1
ECT2	0.0331087		0.302224	0.49807	0.00339392	0.457078	ALL_LOF_HC_LOFTEE	0	0	0	1	0	1
FECH	0.0335553		0.0335553				ALL_LOF_HC_LOFTEE	0	1	0	0	0	1
KCNQ1	0.0335746		0.0335746				ALL_LOF_HC_LOFTEE	0	1	0	0	0	1
IQGAP2	0.0335807	0.12038	0.0448347				ALL_LOF_HC_LOFTEE	0	1	0	0	0	1
NTSR1	0.0336634		0.0336634				ALL_LOF_HC_LOFTEE	0	1	0	0	0	1
PRR14	0.0339685					0.0339685	ALL_LOF_HC_LOFTEE	0	0	0	0	1	1
OR10A2	0.0339784		0.0339784				ALL_LOF_HC_LOFTEE	0	1	0	0	0	1
C1orf50	0.0340181		0.0340181				ALL_LOF_HC_LOFTEE	0	1	0	0	0	1
NGDN	0.0340215	0.067724	0.0809425				ALL_LOF_HC_LOFTEE	0	0	0	0	0	0
FNDC1	0.0342479		0.725943	0.000712406	0.64173	0.739143	ALL_LOF_HC_LOFTEE	0	0	1	0	0	1
SCN2A	0.0342795			0.0342795			ALL_LOF_HC_LOFTEE	0	0	1	0	0	1
PRR13	0.0342811			0.00835326		0.662213	ALL_LOF_HC_LOFTEE	0	0	1	0	0	1
IGHV3OR16-9	0.0343676		0.0343676				ALL_LOF_HC_LOFTEE	0	1	0	0	0	1
PTRH1	0.0343693					0.0343693	ALL_LOF_HC_LOFTEE	0	0	0	0	1	1
CD53	0.0345434		0.0362589			0.153953	ALL_LOF_HC_LOFTEE	0	1	0	0	0	1
INTS2	0.0345575		0.0345575				ALL_LOF_HC_LOFTEE	0	1	0	0	0	1
TNFAIP8L3	0.0345968	0.2584	0.0216426				ALL_LOF_HC_LOFTEE	0	1	0	0	0	1
ABCC4	0.0347095		0.0347095				ALL_LOF_HC_LOFTEE	0	1	0	0	0	1
RNF157-AS1	0.0347479					0.0347479	ALL_LOF_HC_LOFTEE	0	0	0	0	1	1
DPRX	0.0348548		0.0348548				ALL_LOF_HC_LOFTEE	0	1	0	0	0	1
CMTM2	0.0348636	0.470819				0.0119875	ALL_LOF_HC_LOFTEE	0	0	0	0	1	1
STK36	0.0351478		0.0351478				ALL_LOF_HC_LOFTEE	0	1	0	0	0	1
FAM162A	0.0352128			0.075989	0.648196	0.0232955	ALL_LOF_HC_LOFTEE	0	0	0	0	1	1
DVL1	0.035248		0.035248				ALL_LOF_HC_LOFTEE	0	1	0	0	0	1
VWA3B	0.0353514	0.850479	0.539919	0.065957	0.0198978	0.101174	ALL_LOF_HC_LOFTEE	0	0	0	1	0	1
SEL1L	0.0353715					0.0353715	ALL_LOF_HC_LOFTEE	0	0	0	0	1	1
AC005943.2	0.0354186		0.0354186				ALL_LOF_HC_LOFTEE	0	1	0	0	0	1
UQCR11	0.0354186		0.0354186				ALL_LOF_HC_LOFTEE	0	1	0	0	0	1
NFATC3	0.0356179		0.635725	0.487543	0.00129185	0.648765	ALL_LOF_HC_LOFTEE	0	0	0	1	0	1
OSR2	0.0357833		0.0357833				ALL_LOF_HC_LOFTEE	0	1	0	0	0	1
HOOK3	0.0357902					0.0357902	ALL_LOF_HC_LOFTEE	0	0	0	0	1	1
PCBD1	0.0358195	0.11882	0.0490588				ALL_LOF_HC_LOFTEE	0	1	0	0	0	1
LGR6	0.0359263		0.0359263				ALL_LOF_HC_LOFTEE	0	1	0	0	0	1
CRTAM	0.036011		0.036011				ALL_LOF_HC_LOFTEE	0	1	0	0	0	1
EIF2AK4	0.0360463		0.0360463				ALL_LOF_HC_LOFTEE	0	1	0	0	0	1
ISPD	0.0361067		0.0361067				ALL_LOF_HC_LOFTEE	0	1	0	0	0	1
ZPBP	0.0361117			0.0498903		0.117979	ALL_LOF_HC_LOFTEE	0	0	1	0	0	1
CDON	0.0361149		0.0361149				ALL_LOF_HC_LOFTEE	0	1	0	0	0	1
POLR1C	0.0362434		0.0362434				ALL_LOF_HC_LOFTEE	0	1	0	0	0	1
SUSD2	0.0362581		0.00213723	1	0.401577	0.310657	ALL_LOF_HC_LOFTEE	0	1	0	0	0	1
CEP164	0.0362956	0.0693661	0.0853708				ALL_LOF_HC_LOFTEE	0	0	0	0	0	0
TAOK3	0.0363041					0.0363041	ALL_LOF_HC_LOFTEE	0	0	0	0	1	1
UGT2B11	0.0363883		0.524465	0.00125762	0.808959	0.502328	ALL_LOF_HC_LOFTEE	0	0	1	0	0	1
HIST1H3G	0.0364656		0.0364656				ALL_LOF_HC_LOFTEE	0	1	0	0	0	1
SNX29	0.036543		0.036543				ALL_LOF_HC_LOFTEE	0	1	0	0	0	1
SELO	0.0366128		0.0366128				ALL_LOF_HC_LOFTEE	0	1	0	0	0	1
GLT8D1	0.0366631		0.0366631				ALL_LOF_HC_LOFTEE	0	1	0	0	0	1
TMUB2	0.0366929		0.0366929				ALL_LOF_HC_LOFTEE	0	1	0	0	0	1
UTS2B	0.0367529		0.423108	0.5271	0.0229316	0.0531795	ALL_LOF_HC_LOFTEE	0	0	0	1	0	1
CYTIP	0.0367988		0.0127249			0.473096	ALL_LOF_HC_LOFTEE	0	1	0	0	0	1
CD248	0.037139		0.037139				ALL_LOF_HC_LOFTEE	0	1	0	0	0	1
KIF5C	0.0372146		0.0372146				ALL_LOF_HC_LOFTEE	0	1	0	0	0	1
KLK13	0.0375908		0.0375908				ALL_LOF_HC_LOFTEE	0	1	0	0	0	1
AAGAB	0.037596		0.00842057	0.421555	0.476527	0.16622	ALL_LOF_HC_LOFTEE	0	1	0	0	0	1
CDKN2A	0.0377387		0.272192		0.0246212	0.187893	ALL_LOF_HC_LOFTEE	0	0	0	1	0	1
GRIK3	0.0378955		0.0378955				ALL_LOF_HC_LOFTEE	0	1	0	0	0	1
SOHLH1	0.0380392		0.0380392				ALL_LOF_HC_LOFTEE	0	1	0	0	0	1
ITPK1	0.0380905					0.0380905	ALL_LOF_HC_LOFTEE	0	0	0	0	1	1
GFPT1	0.0381721		0.0381721				ALL_LOF_HC_LOFTEE	0	1	0	0	0	1
RUVBL2	0.0382398			0.0382398			ALL_LOF_HC_LOFTEE	0	0	1	0	0	1
ZNF180	0.0382741		0.0382741				ALL_LOF_HC_LOFTEE	0	1	0	0	0	1
SLC22A15	0.0382783	0.497552	0.608009	0.651038	0.604117	0.000580775	ALL_LOF_HC_LOFTEE	0	0	0	0	1	1
ULBP3	0.0382788		0.518277		0.653696	0.00378843	ALL_LOF_HC_LOFTEE	0	0	0	0	1	1
SNAPC3	0.0383286		0.0383286				ALL_LOF_HC_LOFTEE	0	1	0	0	0	1
NOP9	0.0384753	0.259503	0.351501	0.317786	0.449633	0.00534493	ALL_LOF_HC_LOFTEE	0	0	0	0	1	1
EVI2A	0.0385106		0.605129	0.503065		0.00425063	ALL_LOF_HC_LOFTEE	0	0	0	0	1	1
MITF	0.0385371		0.0385371				ALL_LOF_HC_LOFTEE	0	1	0	0	0	1
UBA6	0.0385835		0.12157			0.052407	ALL_LOF_HC_LOFTEE	0	0	0	0	0	0
ERICH5	0.0386287		0.0386287				ALL_LOF_HC_LOFTEE	0	1	0	0	0	1
C3	0.0386667		0.0386667				ALL_LOF_HC_LOFTEE	0	1	0	0	0	1
PDYN	0.0386852		0.518634	0.40182	0.0327574	0.0429524	ALL_LOF_HC_LOFTEE	0	0	0	1	1	2
ATP6V1G3	0.0389695	0.0389695					ALL_LOF_HC_LOFTEE	1	0	0	0	0	0
CCNDBP1	0.0389721		0.0680906	0.125198		0.154243	ALL_LOF_HC_LOFTEE	0	0	0	0	0	0
POTEE	0.0390024		0.0390024				ALL_LOF_HC_LOFTEE	0	1	0	0	0	1
CHRDL1	0.0391378					0.0391378	ALL_LOF_HC_LOFTEE	0	0	0	0	1	1
NOC4L	0.0391746	0.201338	0.534594			0.0123019	ALL_LOF_HC_LOFTEE	0	0	0	0	1	1
NCAPD3	0.0392136		0.0392136				ALL_LOF_HC_LOFTEE	0	1	0	0	0	1
XPO4	0.0392755					0.0392755	ALL_LOF_HC_LOFTEE	0	0	0	0	1	1
CPZ	0.0393221		0.0393221				ALL_LOF_HC_LOFTEE	0	1	0	0	0	1
USP48	0.0393744			0.0419313		0.155682	ALL_LOF_HC_LOFTEE	0	0	1	0	0	1
ZNF831	0.0394087		0.363216			0.0179914	ALL_LOF_HC_LOFTEE	0	0	0	0	1	1
MYD88	0.0398101		0.0398101				ALL_LOF_HC_LOFTEE	0	1	0	0	0	1
METTL21C	0.0399618		0.0399618				ALL_LOF_HC_LOFTEE	0	1	0	0	0	1
DNMT3L	0.0400401		0.628428	0.397972	0.00259496	0.475296	ALL_LOF_HC_LOFTEE	0	0	0	1	0	1
TMEM256	0.0400609		0.0400609				ALL_LOF_HC_LOFTEE	0	1	0	0	0	1
FAM187B	0.0400913		0.0400913				ALL_LOF_HC_LOFTEE	0	1	0	0	0	1
AGPAT2	0.0401273				0.0769965	0.0867302	ALL_LOF_HC_LOFTEE	0	0	0	0	0	0
CERS3	0.040204		0.040204				ALL_LOF_HC_LOFTEE	0	1	0	0	0	1
LIPE	0.0403295		0.232737	0.00281599	0.823482	0.577648	ALL_LOF_HC_LOFTEE	0	0	1	0	0	1
MTRNR2L8	0.0404415		0.0404415				ALL_LOF_HC_LOFTEE	0	1	0	0	0	1
TRPM2-AS	0.040447					0.040447	ALL_LOF_HC_LOFTEE	0	0	0	0	1	1
STUB1	0.0404672			0.0123625		0.54567	ALL_LOF_HC_LOFTEE	0	0	1	0	0	1
POLR3D	0.0405282		0.0405282				ALL_LOF_HC_LOFTEE	0	1	0	0	0	1
STBD1	0.0405646		0.317897	0.00790464		0.552302	ALL_LOF_HC_LOFTEE	0	0	1	0	0	1
NR6A1	0.0407141		0.0407141				ALL_LOF_HC_LOFTEE	0	1	0	0	0	1
PLCXD1	0.0408738		0.0408738				ALL_LOF_HC_LOFTEE	0	1	0	0	0	1
MTFMT	0.0411087		0.00768713			0.894277	ALL_LOF_HC_LOFTEE	0	1	0	0	0	1
FGA	0.0411625	0.00862864	0.79795				ALL_LOF_HC_LOFTEE	1	0	0	0	0	0
TSPAN7	0.0413653					0.0413653	ALL_LOF_HC_LOFTEE	0	0	0	0	1	1
SLC39A2	0.0414378		0.0414378				ALL_LOF_HC_LOFTEE	0	1	0	0	0	1
LTA4H	0.0414584		0.0414584				ALL_LOF_HC_LOFTEE	0	1	0	0	0	1
IGFLR1	0.0415191		0.380971	0.171155		0.021964	ALL_LOF_HC_LOFTEE	0	0	0	0	1	1
GPR45	0.041632		0.041632				ALL_LOF_HC_LOFTEE	0	1	0	0	0	1
ORM1	0.0417491		0.0507413			0.138019	ALL_LOF_HC_LOFTEE	0	0	0	0	0	0
AP4S1	0.0417635	0.366419	0.0191206				ALL_LOF_HC_LOFTEE	0	1	0	0	0	1
METTL11B	0.0419427		0.0419427				ALL_LOF_HC_LOFTEE	0	1	0	0	0	1
PIGV	0.0419442		0.0419442				ALL_LOF_HC_LOFTEE	0	1	0	0	0	1
ZNF880	0.0419687		0.0448509			0.157133	ALL_LOF_HC_LOFTEE	0	1	0	0	0	1
SOAT2	0.0421279		0.886289	0.0183856	0.0452627	0.450831	ALL_LOF_HC_LOFTEE	0	0	1	1	0	2
ABHD6	0.0423662		0.0423662				ALL_LOF_HC_LOFTEE	0	1	0	0	0	1
TBX2	0.0424873		0.0424873				ALL_LOF_HC_LOFTEE	0	1	0	0	0	1
LOC101930071	0.0425047			0.00228429	0.756217	0.855817	ALL_LOF_HC_LOFTEE	0	0	1	0	0	1
ANKRD24	0.0427504		0.210611	0.0271389	0.13524	0.439604	ALL_LOF_HC_LOFTEE	0	0	1	0	0	1
SLC25A21	0.0428617	0.0303677	0.662498		0.458893	0.0369492	ALL_LOF_HC_LOFTEE	1	0	0	0	1	1
C11orf70	0.0428762		0.0428762				ALL_LOF_HC_LOFTEE	0	1	0	0	0	1
CPSF3L	0.0429382		0.0429382				ALL_LOF_HC_LOFTEE	0	1	0	0	0	1
CBR4	0.043053		0.043053				ALL_LOF_HC_LOFTEE	0	1	0	0	0	1
RP11-287D1.3	0.0432296		0.0432296				ALL_LOF_HC_LOFTEE	0	1	0	0	0	1
SSTR3	0.0432719		0.0432719				ALL_LOF_HC_LOFTEE	0	1	0	0	0	1
RPS6KA6	0.0434291					0.0434291	ALL_LOF_HC_LOFTEE	0	0	0	0	1	1
RTN4	0.043435		0.043435				ALL_LOF_HC_LOFTEE	0	1	0	0	0	1
CCDC158	0.043457	1	0.334597	0.0120175	0.302324	0.0695206	ALL_LOF_HC_LOFTEE	0	0	1	0	0	1
TMEM186	0.043634		0.043634				ALL_LOF_HC_LOFTEE	0	1	0	0	0	1
HTR1E	0.0436407		0.0436407				ALL_LOF_HC_LOFTEE	0	1	0	0	0	1
GABRE	0.0438809					0.0438809	ALL_LOF_HC_LOFTEE	0	0	0	0	1	1
CTSS	0.0439396		0.0439396				ALL_LOF_HC_LOFTEE	0	1	0	0	0	1
KIAA0895	0.0441109		0.379441			0.0197199	ALL_LOF_HC_LOFTEE	0	0	0	0	1	1
TRAM1L1	0.0442501		0.0442501				ALL_LOF_HC_LOFTEE	0	1	0	0	0	1
KNTC1	0.0443624		0.663561	0.602062	0.0054545	0.164744	ALL_LOF_HC_LOFTEE	0	0	0	1	0	1
RAB30	0.0443893		0.0769058			0.0980348	ALL_LOF_HC_LOFTEE	0	0	0	0	0	0
CD8B	0.0447064			0.371297		0.0204806	ALL_LOF_HC_LOFTEE	0	0	0	0	1	1
SS18L1	0.0450834					0.0450834	ALL_LOF_HC_LOFTEE	0	0	0	0	1	1
EFCAB3	0.045145		0.045145				ALL_LOF_HC_LOFTEE	0	1	0	0	0	1
PEX11B	0.0452622		0.0452622				ALL_LOF_HC_LOFTEE	0	1	0	0	0	1
MS4A7	0.0452772		0.0452772				ALL_LOF_HC_LOFTEE	0	1	0	0	0	1
ESPL1	0.0453233		0.0304898	0.0564711	0.21525	1	ALL_LOF_HC_LOFTEE	0	1	0	0	0	1
PARP4	0.0453457		0.796067	0.051558	0.0159288	0.567301	ALL_LOF_HC_LOFTEE	0	0	0	1	0	1
PPA1	0.045458		0.045458				ALL_LOF_HC_LOFTEE	0	1	0	0	0	1
C9orf3	0.0455811		0.0455811				ALL_LOF_HC_LOFTEE	0	1	0	0	0	1
GRAMD1A	0.0456083		0.0456083				ALL_LOF_HC_LOFTEE	0	1	0	0	0	1
HMMR	0.0457524		0.0457524				ALL_LOF_HC_LOFTEE	0	1	0	0	0	1
MMP7	0.0457658		0.204788			0.0381963	ALL_LOF_HC_LOFTEE	0	0	0	0	1	1
MOGAT1	0.0457764	0.0928655	0.271723	0.0744536	0.467564	0.104548	ALL_LOF_HC_LOFTEE	0	0	0	0	0	0
GMFG	0.045886		0.045886				ALL_LOF_HC_LOFTEE	0	1	0	0	0	1
WDCP	0.0462816		0.0462816				ALL_LOF_HC_LOFTEE	0	1	0	0	0	1
DDHD1	0.0463062		0.0463062				ALL_LOF_HC_LOFTEE	0	1	0	0	0	1
KCNV2	0.0463154		0.0463154				ALL_LOF_HC_LOFTEE	0	1	0	0	0	1
ZC2HC1C	0.0464447		0.512091	0.00521134		0.624819	ALL_LOF_HC_LOFTEE	0	0	1	0	0	1
STK35	0.0464657		0.108621			0.0733441	ALL_LOF_HC_LOFTEE	0	0	0	0	0	0
IARS1	0.0467123			0.0518775	0.434031	0.0746362	ALL_LOF_HC_LOFTEE	0	0	0	0	0	0
DROSHA	0.0467314		0.126357	0.6768	0.0159171	0.284967	ALL_LOF_HC_LOFTEE	0	0	0	1	0	1
ZFAND1	0.0467825		0.0467825				ALL_LOF_HC_LOFTEE	0	1	0	0	0	1
OR4D1	0.0468335		0.0831441			0.0967345	ALL_LOF_HC_LOFTEE	0	0	0	0	0	0
ZNF276	0.0468467		0.0468467				ALL_LOF_HC_LOFTEE	0	1	0	0	0	1
MMP1	0.0468733	0.0266567	0.302031				ALL_LOF_HC_LOFTEE	1	0	0	0	0	0
TCHP	0.0469186	0.0202319	0.398407				ALL_LOF_HC_LOFTEE	1	0	0	0	0	0
TBCK	0.0469597		0.0469597				ALL_LOF_HC_LOFTEE	0	1	0	0	0	1
SRCAP	0.0469786		0.0469786				ALL_LOF_HC_LOFTEE	0	1	0	0	0	1
RP11-2C24.9	0.0469786		0.0469786				ALL_LOF_HC_LOFTEE	0	1	0	0	0	1
LAMA3	0.0472467		0.0472467				ALL_LOF_HC_LOFTEE	0	1	0	0	0	1
HBM	0.0472583	0.0703052	0.115654				ALL_LOF_HC_LOFTEE	0	0	0	0	0	0
SLC15A2	0.0473935		0.31979	0.272976	0.82124	0.00552557	ALL_LOF_HC_LOFTEE	0	0	0	0	1	1
STIM1	0.0474646					0.0474646	ALL_LOF_HC_LOFTEE	0	0	0	0	1	1
GORASP2	0.0475007		0.0475007				ALL_LOF_HC_LOFTEE	0	1	0	0	0	1
DYNLT1	0.0475119		0.0551942			0.148273	ALL_LOF_HC_LOFTEE	0	0	0	0	0	0
SCMH1	0.0477863		0.0477863				ALL_LOF_HC_LOFTEE	0	1	0	0	0	1
SEC24D	0.0478721		1	0.0292537	0.590253	0.0232882	ALL_LOF_HC_LOFTEE	0	0	1	0	1	2
CAPN3	0.0481304		0.0481304				ALL_LOF_HC_LOFTEE	0	1	0	0	0	1
HLA-DRB1	0.0482443			0.0482443			ALL_LOF_HC_LOFTEE	0	0	1	0	0	1
LGALS3	0.0482928		0.0482928				ALL_LOF_HC_LOFTEE	0	1	0	0	0	1
MASP2	0.0483006	0.128108	0.316148	0.00644535	0.526023	0.729028	ALL_LOF_HC_LOFTEE	0	0	1	0	0	1
ACMSD	0.0483155		0.0483155				ALL_LOF_HC_LOFTEE	0	1	0	0	0	1
PTCD1	0.048439		0.610478	0.0110078	0.121308	0.502041	ALL_LOF_HC_LOFTEE	0	0	1	0	0	1
BTBD8	0.0484912		0.414235	0.479444	0.00846685	0.243777	ALL_LOF_HC_LOFTEE	0	0	0	1	0	1
TTC30A	0.0484928		0.0484928				ALL_LOF_HC_LOFTEE	0	1	0	0	0	1
PDZD2	0.0486753		0.518274	0.0567248	0.0191509	0.732218	ALL_LOF_HC_LOFTEE	0	0	0	1	0	1
DBNDD2	0.0489346			0.0489346			ALL_LOF_HC_LOFTEE	0	0	1	0	0	1
NHS	0.0491823					0.0491823	ALL_LOF_HC_LOFTEE	0	0	0	0	1	1
DUS3L	0.0493882		0.0493882				ALL_LOF_HC_LOFTEE	0	1	0	0	0	1
TCAP	0.0494035		0.0494035				ALL_LOF_HC_LOFTEE	0	1	0	0	0	1
IYD	0.0494845		0.782003		0.692352	0.003358	ALL_LOF_HC_LOFTEE	0	0	0	0	1	1
GALNT3	0.0494997		1	0.401974	0.0499752	0.0210441	ALL_LOF_HC_LOFTEE	0	0	0	1	1	2
DENND2A	0.0495916		0.0111463	0.253262	0.379106	0.396121	ALL_LOF_HC_LOFTEE	0	1	0	0	0	1
CABYR	0.0495952		0.0495952				ALL_LOF_HC_LOFTEE	0	1	0	0	0	1
CCDC130	0.0497369		0.0497369				ALL_LOF_HC_LOFTEE	0	1	0	0	0	1
ZNF234	0.0497951		0.0497951				ALL_LOF_HC_LOFTEE	0	1	0	0	0	1
CDH11	0.0498057		0.0498057				ALL_LOF_HC_LOFTEE	0	1	0	0	0	1
GBA	1.20117e-14	0.0170296	0.126663	4.56412e-07	0.000892946	7.89207e-08	ALL_LOF_HC_LOFTEE_and_CADD_20_VEP	1	0	1	1	1	3
STK38L	1.19975e-06		1.38321e-06	0.191113	0.232684	0.010716	ALL_LOF_HC_LOFTEE_and_CADD_20_VEP	0	1	0	0	1	2
AUNIP	1.52866e-06	0.886038	0.0318675	3.14606e-08	0.124698	1	ALL_LOF_HC_LOFTEE_and_CADD_20_VEP	0	1	1	0	0	2
LRRK2	2.65109e-06	0.727242	6.15429e-07	0.0439313	0.771153	0.0141661	ALL_LOF_HC_LOFTEE_and_CADD_20_VEP	0	1	1	0	1	3
OR1G1	6.56482e-06	0.848285	0.0294867	0.619956	6.58036e-07	0.063183	ALL_LOF_HC_LOFTEE_and_CADD_20_VEP	0	1	0	1	0	2
DCAF15	1.69827e-05	0.0998232	0.0385733	0.000508878	0.00372909	0.282861	ALL_LOF_HC_LOFTEE_and_CADD_20_VEP	0	1	1	1	0	3
TREML1	1.84628e-05	0.631015	0.0147581	0.503989	0.0503116	9.70351e-06	ALL_LOF_HC_LOFTEE_and_CADD_20_VEP	0	1	0	0	1	2
SLC35E4	2.11201e-05	0.128816	0.00320444	0.293505	0.000133513	0.167259	ALL_LOF_HC_LOFTEE_and_CADD_20_VEP	0	1	0	1	0	2
TMSB4X	3.51963e-05			0.000358241		0.0070756	ALL_LOF_HC_LOFTEE_and_CADD_20_VEP	0	0	1	0	1	2
DPF2	6.21592e-05	0.528104	0.0121855	0.190515	0.0754758	0.000112313	ALL_LOF_HC_LOFTEE_and_CADD_20_VEP	0	1	0	0	1	2
CD69	8.28651e-05		0.0279344	3.15376e-05		0.816614	ALL_LOF_HC_LOFTEE_and_CADD_20_VEP	0	1	1	0	0	2
ADH5	9.40306e-05	0.403599	0.0506534	2.50265e-06	0.491429	0.696776	ALL_LOF_HC_LOFTEE_and_CADD_20_VEP	0	0	1	0	0	1
ZNF414	0.000123723	0.121125	0.0630209	0.449665	8.18985e-05	0.0882843	ALL_LOF_HC_LOFTEE_and_CADD_20_VEP	0	0	0	1	0	1
RPL36A	0.000187305					0.000187305	ALL_LOF_HC_LOFTEE_and_CADD_20_VEP	0	0	0	0	1	1
ARSA	0.000191316	0.359562	0.322117	0.00265311	0.000874134	0.161243	ALL_LOF_HC_LOFTEE_and_CADD_20_VEP	0	0	1	1	0	2
RP1	0.000197347	0.202753	0.00108453	0.595962	0.000625513	0.549838	ALL_LOF_HC_LOFTEE_and_CADD_20_VEP	0	1	0	1	0	2
C11orf87	0.000208949		0.875022	1.16027e-06	0.374956	0.79224	ALL_LOF_HC_LOFTEE_and_CADD_20_VEP	0	0	1	0	0	1
CSTF2T	0.000228488	0.10824	1	4.63246e-06	0.120425	0.901129	ALL_LOF_HC_LOFTEE_and_CADD_20_VEP	0	0	1	0	0	1
LURAP1L	0.000245637	9.38138e-05	0.0237022	0.447094	0.864014	0.0695381	ALL_LOF_HC_LOFTEE_and_CADD_20_VEP	1	1	0	0	0	1
HTRA1	0.000248706	0.692978	0.427056	0.339571	2.01624e-06	0.299553	ALL_LOF_HC_LOFTEE_and_CADD_20_VEP	0	0	0	1	0	1
FAM229A	0.000261581	0.175385	0.0408255	0.182309	0.557816	8.89638e-05	ALL_LOF_HC_LOFTEE_and_CADD_20_VEP	0	1	0	0	1	2
PI3	0.000271953		9.87982e-06	0.595496	0.0988194	0.717534	ALL_LOF_HC_LOFTEE_and_CADD_20_VEP	0	1	0	0	0	1
PRKG1	0.000281427	0.27969	0.886837	9.74342e-06	0.0457077	0.644541	ALL_LOF_HC_LOFTEE_and_CADD_20_VEP	0	0	1	1	0	2
RAP1A	0.000282877	1	0.0920449	0.00012297	0.581545	0.0108887	ALL_LOF_HC_LOFTEE_and_CADD_20_VEP	0	0	1	0	1	2
CDKN2C	0.000319709		0.236368	0.00131868	0.0129654	0.126073	ALL_LOF_HC_LOFTEE_and_CADD_20_VEP	0	0	1	1	0	2
KLF8	0.00036448			0.00106804	0.0152323	0.247298	ALL_LOF_HC_LOFTEE_and_CADD_20_VEP	0	0	1	1	0	2
OR11H2	0.000411391		0.0480333	0.732281	1.98042e-05	1	ALL_LOF_HC_LOFTEE_and_CADD_20_VEP	0	1	0	1	0	2
UBXN6	0.000489903	0.300183	0.0615844	0.000780179	0.127125	0.0798712	ALL_LOF_HC_LOFTEE_and_CADD_20_VEP	0	0	1	0	0	1
KIF9	0.000492178	0.54681	0.879487	1.75057e-06	0.518024	0.33784	ALL_LOF_HC_LOFTEE_and_CADD_20_VEP	0	0	1	0	0	1
TFF3	0.000494493		0.395513	0.597564		2.43739e-05	ALL_LOF_HC_LOFTEE_and_CADD_20_VEP	0	0	0	0	1	1
PSIP1	0.000531063	0.00365964	0.135324	0.445359	0.901814	0.000818361	ALL_LOF_HC_LOFTEE_and_CADD_20_VEP	1	0	0	0	1	1
CRIP2	0.000539364		0.90814	0.891103	8.02513e-06	0.150355	ALL_LOF_HC_LOFTEE_and_CADD_20_VEP	0	0	0	1	0	1
CYRIB	0.000539921			0.518063	0.191065	6.45595e-05	ALL_LOF_HC_LOFTEE_and_CADD_20_VEP	0	0	0	0	1	1
BMP3	0.000575782	0.759551	0.441479	9.68908e-05	0.374179	0.0148887	ALL_LOF_HC_LOFTEE_and_CADD_20_VEP	0	0	1	0	1	2
ACTR3C	0.000584043	0.533823	0.134667	0.015787	0.00195153	0.0832696	ALL_LOF_HC_LOFTEE_and_CADD_20_VEP	0	0	1	1	0	2
SLC6A14	0.000590062		0.847954	1.19336e-05	0.690584	0.156358	ALL_LOF_HC_LOFTEE_and_CADD_20_VEP	0	0	1	0	0	1
MRPS18B	0.000639088	0.415198	0.127315	0.000386261	0.0271237	0.37492	ALL_LOF_HC_LOFTEE_and_CADD_20_VEP	0	0	1	1	0	2
GRK6	0.00064985	0.329109	0.332799	0.456905	1.88315e-05	0.225231	ALL_LOF_HC_LOFTEE_and_CADD_20_VEP	0	0	0	1	0	1
MPV17L	0.000696314	0.0372027		0.225812	0.259692	0.000616507	ALL_LOF_HC_LOFTEE_and_CADD_20_VEP	1	0	0	0	1	1
XPNPEP1	0.000743368	0.857696	0.000159506	0.629657	0.694565	0.00423677	ALL_LOF_HC_LOFTEE_and_CADD_20_VEP	0	1	0	0	1	2
JADE1	0.000746248	0.0223012	0.44633	0.00020623	0.385376	0.322079	ALL_LOF_HC_LOFTEE_and_CADD_20_VEP	1	0	1	0	0	1
TTC12	0.000803627	0.791381	0.000487825	0.00366532	0.872479	0.227648	ALL_LOF_HC_LOFTEE_and_CADD_20_VEP	0	1	1	0	0	2
EVI5L	0.000810039	0.0495293	0.75733	0.818491	0.202809	4.56149e-05	ALL_LOF_HC_LOFTEE_and_CADD_20_VEP	1	0	0	0	1	1
MVD	0.000840636	0.194542	0.351845	0.000488689	0.197219	0.0452236	ALL_LOF_HC_LOFTEE_and_CADD_20_VEP	0	0	1	0	1	2
NBPF4	0.000937364			0.717457		0.000126783	ALL_LOF_HC_LOFTEE_and_CADD_20_VEP	0	0	0	0	1	1
DNAAF5	0.000969776	0.285687	0.000437042	0.75021	0.00433183	0.889106	ALL_LOF_HC_LOFTEE_and_CADD_20_VEP	0	1	0	1	0	2
SEMA5A	0.00103024	0.6413	0.00810005	0.634383	0.00038908	0.304998	ALL_LOF_HC_LOFTEE_and_CADD_20_VEP	0	1	0	1	0	2
MFAP5	0.00106442	0.197122	0.344555	0.123496	0.000143855	0.338521	ALL_LOF_HC_LOFTEE_and_CADD_20_VEP	0	0	0	1	0	1
KDM4C	0.00109219	0.358578	0.368461	6.18497e-05	0.143711	0.359994	ALL_LOF_HC_LOFTEE_and_CADD_20_VEP	0	0	1	0	0	1
FKBP1A	0.00111847			6.15923e-05	0.46546	0.529752	ALL_LOF_HC_LOFTEE_and_CADD_20_VEP	0	0	1	0	0	1
EIF3C	0.00112663		0.095386	0.824947	0.0712616	0.000440657	ALL_LOF_HC_LOFTEE_and_CADD_20_VEP	0	0	0	0	1	1
NCS1	0.001174		0.243753	0.0122075	0.00124793	0.701213	ALL_LOF_HC_LOFTEE_and_CADD_20_VEP	0	0	1	1	0	2
RP11-542C16.2	0.00117426		0.00117426				ALL_LOF_HC_LOFTEE_and_CADD_20_VEP	0	1	0	0	0	1
GATD1	0.00118523	0.110064		0.000589566	0.0875101	0.464134	ALL_LOF_HC_LOFTEE_and_CADD_20_VEP	0	0	1	0	0	1
DIAPH2	0.00118937		6.60505e-05	0.112869	0.565012	0.628489	ALL_LOF_HC_LOFTEE_and_CADD_20_VEP	0	1	0	0	0	1
OR5C1	0.00119676	0.891861	0.299348	0.000529622	0.30057	0.0112422	ALL_LOF_HC_LOFTEE_and_CADD_20_VEP	0	0	1	0	1	2
FAM50A	0.00120194			0.000434902	0.661611	0.0575327	ALL_LOF_HC_LOFTEE_and_CADD_20_VEP	0	0	1	0	0	1
GSTA4	0.00121216	0.00982651	0.0765263	0.00550237	0.139908	0.839598	ALL_LOF_HC_LOFTEE_and_CADD_20_VEP	1	0	1	0	0	1
SPDYE6	0.00123157				0.00123157		ALL_LOF_HC_LOFTEE_and_CADD_20_VEP	0	0	0	1	0	1
MYEF2	0.00123943	0.442099	0.0144913	0.00122138	0.537035	0.119165	ALL_LOF_HC_LOFTEE_and_CADD_20_VEP	0	1	1	0	0	2
FIBCD1	0.00125919	0.681854	0.0674334	4.04145e-05	0.344259	0.79957	ALL_LOF_HC_LOFTEE_and_CADD_20_VEP	0	0	1	0	0	1
CCDC120	0.00133066		0.0392724	0.201601	0.00316882	0.121749	ALL_LOF_HC_LOFTEE_and_CADD_20_VEP	0	1	0	1	0	2
SLC2A13	0.00135148	0.0886198	0.0203196	0.00134538	0.399908	0.580566	ALL_LOF_HC_LOFTEE_and_CADD_20_VEP	0	1	1	0	0	2
FOXA2	0.00136031	0.000249957	0.133411	0.651554	0.0427529	0.610848	ALL_LOF_HC_LOFTEE_and_CADD_20_VEP	1	0	0	1	0	1
NCAPD3	0.00141698	0.676712	2.20155e-05	1	0.171517	0.234594	ALL_LOF_HC_LOFTEE_and_CADD_20_VEP	0	1	0	0	0	1
KIR2DS3	0.00146925	0.0432279		0.00273293	0.0428509	0.684825	ALL_LOF_HC_LOFTEE_and_CADD_20_VEP	1	0	1	1	0	2
MRPL42	0.00148199	0.60867	0.108606	0.504275	0.695817	2.7454e-05	ALL_LOF_HC_LOFTEE_and_CADD_20_VEP	0	0	0	0	1	1
APOL2	0.00149513	0.104363	0.863002	0.0889751	0.000152239	0.528228	ALL_LOF_HC_LOFTEE_and_CADD_20_VEP	0	0	0	1	0	1
ZNF227	0.00149938	0.161983	0.16805	0.0307735	0.0106538	0.0724848	ALL_LOF_HC_LOFTEE_and_CADD_20_VEP	0	0	1	1	0	2
ANKRD37	0.00151155	0.761472	0.0122301	0.00944988	0.0083335	0.891727	ALL_LOF_HC_LOFTEE_and_CADD_20_VEP	0	1	1	1	0	3
OTX1	0.00152339		2.57927e-05	0.39635	0.452607	0.784789	ALL_LOF_HC_LOFTEE_and_CADD_20_VEP	0	1	0	0	0	1
UROS	0.00152587	0.467579	0.653496	5.54173e-05	0.403881	0.0968498	ALL_LOF_HC_LOFTEE_and_CADD_20_VEP	0	0	1	0	0	1
MARK2	0.00155543	0.776829	0.752869	0.229692	0.542698	9.3238e-06	ALL_LOF_HC_LOFTEE_and_CADD_20_VEP	0	0	0	0	1	1
IL12A	0.00155831		0.000119651	0.621919	0.0874818	0.574238	ALL_LOF_HC_LOFTEE_and_CADD_20_VEP	0	1	0	0	0	1
MTRNR2L7	0.0015882					0.0015882	ALL_LOF_HC_LOFTEE_and_CADD_20_VEP	0	0	0	0	1	1
FERMT2	0.00160376	0.167978	0.397697	0.00719181	0.0253713	0.0581178	ALL_LOF_HC_LOFTEE_and_CADD_20_VEP	0	0	1	1	0	2
PHC2-AS1	0.00161965	1		0.00192947	0.0142101	0.14326	ALL_LOF_HC_LOFTEE_and_CADD_20_VEP	0	0	1	1	0	2
PLXNB1	0.00165418	0.35328	0.848132	0.122008	0.000838851	0.0240887	ALL_LOF_HC_LOFTEE_and_CADD_20_VEP	0	0	0	1	1	2
TUBA4B	0.00165507	0.0225444	0.764454	0.0736206	0.00282886	0.205961	ALL_LOF_HC_LOFTEE_and_CADD_20_VEP	1	0	0	1	0	1
WBP11	0.0016876	0.145934	0.491774	0.134901	0.0134623	0.00582325	ALL_LOF_HC_LOFTEE_and_CADD_20_VEP	0	0	0	1	1	2
RAD1	0.00173418	0.682805	0.750563	0.692956	3.17086e-05	0.0699309	ALL_LOF_HC_LOFTEE_and_CADD_20_VEP	0	0	0	1	0	1
EIF3CL	0.00174416			0.824947	0.0712616	0.000440657	ALL_LOF_HC_LOFTEE_and_CADD_20_VEP	0	0	0	0	1	1
ZC3H4	0.00179027	0.429023	0.533328	0.312723	0.00443987	0.00258801	ALL_LOF_HC_LOFTEE_and_CADD_20_VEP	0	0	0	1	1	2
UNKL	0.00180704	0.219855	0.0884436	0.000899589	0.645172	0.0737798	ALL_LOF_HC_LOFTEE_and_CADD_20_VEP	0	0	1	0	0	1
SH3GLB2	0.00182946	0.901774	0.09774	0.664671	0.00216731	0.0066685	ALL_LOF_HC_LOFTEE_and_CADD_20_VEP	0	0	0	1	1	2
LRRC56	0.00188058	0.220944	0.100711	0.697873	0.00966762	0.00585488	ALL_LOF_HC_LOFTEE_and_CADD_20_VEP	0	0	0	1	1	2
KIF2C	0.00188198	0.0144928	0.765647	0.000345036	0.347246	0.661804	ALL_LOF_HC_LOFTEE_and_CADD_20_VEP	1	0	1	0	0	1
DMC1	0.00188475	0.00397551	0.449298	0.609527	0.00114805	0.705342	ALL_LOF_HC_LOFTEE_and_CADD_20_VEP	1	0	0	1	0	1
PSMD6-AS2	0.00191946					0.00191946	ALL_LOF_HC_LOFTEE_and_CADD_20_VEP	0	0	0	0	1	1
ATP13A3	0.00192654	0.438361	0.143544	0.235443	0.00122832	0.0499124	ALL_LOF_HC_LOFTEE_and_CADD_20_VEP	0	0	0	1	1	2
MAP3K1	0.00192867	0.69259	0.849514	0.000206767	0.0101151	0.739219	ALL_LOF_HC_LOFTEE_and_CADD_20_VEP	0	0	1	1	0	2
BOLA1	0.00193198	0.125625	0.000375256	0.0648319	0.604064	0.493867	ALL_LOF_HC_LOFTEE_and_CADD_20_VEP	0	1	0	0	0	1
MRFAP1	0.00198126		0.0335794	0.789264	0.449794	0.000427	ALL_LOF_HC_LOFTEE_and_CADD_20_VEP	0	1	0	0	1	2
ADRA2B	0.00199182	0.0577316	0.000225605	0.729771	0.756958	0.132093	ALL_LOF_HC_LOFTEE_and_CADD_20_VEP	0	1	0	0	0	1
MAPT-AS1	0.00207079	0.0106394		0.241426	0.183533	0.0114313	ALL_LOF_HC_LOFTEE_and_CADD_20_VEP	1	0	0	0	1	1
OR2M3	0.00209023	0.012348	0.0611554	0.472659	0.00911577	0.311919	ALL_LOF_HC_LOFTEE_and_CADD_20_VEP	1	0	0	1	0	1
VPS37B	0.00209237	0.598567	0.493908	0.527231	0.387679	1.68186e-05	ALL_LOF_HC_LOFTEE_and_CADD_20_VEP	0	0	0	0	1	1
SPATA31A5	0.00210183			0.42176	0.000104624	0.735681	ALL_LOF_HC_LOFTEE_and_CADD_20_VEP	0	0	0	1	0	1
SPATA31A7	0.00210183			0.42176	0.000104624	0.735681	ALL_LOF_HC_LOFTEE_and_CADD_20_VEP	0	0	0	1	0	1
LOC101928295	0.00210388	0.210194		0.00508025	0.00759598	0.678136	ALL_LOF_HC_LOFTEE_and_CADD_20_VEP	0	0	1	1	0	2
CXCL3	0.00210737		0.379638	0.118286	0.190163	0.000645515	ALL_LOF_HC_LOFTEE_and_CADD_20_VEP	0	0	0	0	1	1
ARAF	0.00211248			0.00248285	0.628838	0.0209198	ALL_LOF_HC_LOFTEE_and_CADD_20_VEP	0	0	1	0	1	2
NEK2	0.00214548	0.89235	0.0131653	0.8393	0.000134212	0.794674	ALL_LOF_HC_LOFTEE_and_CADD_20_VEP	0	1	0	1	0	2
SEC14L5	0.00215809	0.134845	0.0284514	0.111991	0.00246724	1	ALL_LOF_HC_LOFTEE_and_CADD_20_VEP	0	1	0	1	0	2
TULP2	0.00217519	0.534638	0.138048	0.000117789	0.144433	0.85339	ALL_LOF_HC_LOFTEE_and_CADD_20_VEP	0	0	1	0	0	1
ENO1	0.00217541	0.446468	0.111256	0.00984635	0.00923825	0.237187	ALL_LOF_HC_LOFTEE_and_CADD_20_VEP	0	0	1	1	0	2
FBXO34	0.00217721	0.167828	0.66461	0.000239241	1	0.0402061	ALL_LOF_HC_LOFTEE_and_CADD_20_VEP	0	0	1	0	1	2
ZNF790-AS1	0.00226869	0.306494		0.0163003	0.00394318	0.307826	ALL_LOF_HC_LOFTEE_and_CADD_20_VEP	0	0	1	1	0	2
ANKRD23	0.00227728	0.0637143	0.00085774	0.559529	0.0782663	0.476669	ALL_LOF_HC_LOFTEE_and_CADD_20_VEP	0	1	0	0	0	1
CXCL8	0.00228796		0.000507085	0.498008	0.0654788	0.370773	ALL_LOF_HC_LOFTEE_and_CADD_20_VEP	0	1	0	0	0	1
SERINC3	0.00233603	0.0531097	0.0102768	0.0460559	0.119954	0.391741	ALL_LOF_HC_LOFTEE_and_CADD_20_VEP	0	1	1	0	0	2
PURG	0.00236316	0.762815	0.295345	3.08898e-05	0.219736	0.784738	ALL_LOF_HC_LOFTEE_and_CADD_20_VEP	0	0	1	0	0	1
SULT1A1	0.00237355	0.0678734	0.708927	0.00137393	0.49073	0.0372123	ALL_LOF_HC_LOFTEE_and_CADD_20_VEP	0	0	1	0	1	2
RSRC2	0.00237954	0.574191	0.00433221	0.0872634	0.0313458	0.178039	ALL_LOF_HC_LOFTEE_and_CADD_20_VEP	0	1	0	1	0	2
ZNF454	0.00238563	0.291892	0.51726	2.19902e-05	0.491648	0.744728	ALL_LOF_HC_LOFTEE_and_CADD_20_VEP	0	0	1	0	0	1
PCBD1	0.0023881	0.10414	3.48e-05	1	0.413271	0.812824	ALL_LOF_HC_LOFTEE_and_CADD_20_VEP	0	1	0	0	0	1
LOC105371046	0.00240914	0.663009		0.00184318	0.0319435	0.167921	ALL_LOF_HC_LOFTEE_and_CADD_20_VEP	0	0	1	1	0	2
OR51L1	0.00241117	0.191295	0.193553	0.430221	0.00137627	0.0562657	ALL_LOF_HC_LOFTEE_and_CADD_20_VEP	0	0	0	1	0	1
ARNTL2	0.00248363	0.130517	0.00418012	0.493697	0.620091	0.00769105	ALL_LOF_HC_LOFTEE_and_CADD_20_VEP	0	1	0	0	1	2
STAP2	0.00248913	0.110512	1	0.888776	0.00391122	0.00335396	ALL_LOF_HC_LOFTEE_and_CADD_20_VEP	0	0	0	1	1	2
GPR19	0.00250565	0.000166201	0.569883	0.431009	0.518024	0.0614832	ALL_LOF_HC_LOFTEE_and_CADD_20_VEP	1	0	0	0	0	0
LOC100421372	0.00251685	0.648677		0.0709524	0.000224816	0.670508	ALL_LOF_HC_LOFTEE_and_CADD_20_VEP	0	0	0	1	0	1
KBTBD11	0.00254656	0.155962		0.00193004	0.255773	0.0914968	ALL_LOF_HC_LOFTEE_and_CADD_20_VEP	0	0	1	0	0	1
NTMT1	0.00255679	0.00602185	0.0425197	0.22512	0.0443988	0.522322	ALL_LOF_HC_LOFTEE_and_CADD_20_VEP	1	1	0	1	0	2
ATP1A1-AS1	0.00259192	0.671338		0.0367673	0.436315	0.000669278	ALL_LOF_HC_LOFTEE_and_CADD_20_VEP	0	0	1	0	1	2
COL8A1	0.00259404	0.0873047	0.747968	0.827647	0.411236	6.13488e-05	ALL_LOF_HC_LOFTEE_and_CADD_20_VEP	0	0	0	0	1	1
LOC100128568	0.00259649	0.599207		0.0679654	0.0232228	0.0076388	ALL_LOF_HC_LOFTEE_and_CADD_20_VEP	0	0	0	1	1	2
CPA1	0.00269387	0.025746	0.233029	0.0267905	0.035139	0.254269	ALL_LOF_HC_LOFTEE_and_CADD_20_VEP	1	0	1	1	0	2
NIPSNAP1	0.00269493	0.0562155	0.517298	0.00043376	0.61003	0.186733	ALL_LOF_HC_LOFTEE_and_CADD_20_VEP	0	0	1	0	0	1
MEF2D	0.00273428	0.384535	0.0252241	0.00283254	0.20555	0.259554	ALL_LOF_HC_LOFTEE_and_CADD_20_VEP	0	1	1	0	0	2
COPS7A	0.00273517	0.653089	0.309439	0.000925542	0.261248	0.0300104	ALL_LOF_HC_LOFTEE_and_CADD_20_VEP	0	0	1	0	1	2
PROK2	0.00273633	0.0668988	0.0449423	0.00746533	0.563847	0.115941	ALL_LOF_HC_LOFTEE_and_CADD_20_VEP	0	1	1	0	0	2
RFX2	0.00275096	0.382776	0.85271	0.107702	0.00372075	0.0113007	ALL_LOF_HC_LOFTEE_and_CADD_20_VEP	0	0	0	1	1	2
FCRL4	0.00286936	0.0427037	0.0134655	0.0216171	0.202023	0.623741	ALL_LOF_HC_LOFTEE_and_CADD_20_VEP	1	1	1	0	0	2
LOC100288637	0.00299445			6.19891e-05	0.890455	0.904824	ALL_LOF_HC_LOFTEE_and_CADD_20_VEP	0	0	1	0	0	1
DKKL1	0.00301185	0.210194	0.130108	0.0064063	0.0146434	0.652722	ALL_LOF_HC_LOFTEE_and_CADD_20_VEP	0	0	1	1	0	2
PHF12	0.00308592	0.630131	0.69507	0.00158832	0.00465125	0.535177	ALL_LOF_HC_LOFTEE_and_CADD_20_VEP	0	0	1	1	0	2
ERI1	0.00313327	0.106584	0.0794463	0.00112222	0.323335	0.575576	ALL_LOF_HC_LOFTEE_and_CADD_20_VEP	0	0	1	0	0	1
ACTR5	0.00314586	0.00429963	0.720099	0.537812	0.00120088	0.889308	ALL_LOF_HC_LOFTEE_and_CADD_20_VEP	1	0	0	1	0	1
KLHL24	0.00319298	0.634404	0.0467163	0.90395	0.000133697	0.50679	ALL_LOF_HC_LOFTEE_and_CADD_20_VEP	0	1	0	1	0	2
HNRNPR	0.00325657	0.0657775	0.000850057	0.175799	0.696385	0.27251	ALL_LOF_HC_LOFTEE_and_CADD_20_VEP	0	1	0	0	0	1
CNOT8	0.00326632		0.00461485	0.00698939	0.671529	0.449936	ALL_LOF_HC_LOFTEE_and_CADD_20_VEP	0	1	1	0	0	2
LCE4A	0.00327223	0.145828	0.0930551	0.061018	0.00307957	0.736419	ALL_LOF_HC_LOFTEE_and_CADD_20_VEP	0	0	0	1	0	1
CCDC144A	0.00328769	0.812547	0.0653033	0.000393514	0.272557	0.332113	ALL_LOF_HC_LOFTEE_and_CADD_20_VEP	0	0	1	0	0	1
AARSD1	0.00331489	0.315551	0.0213384	0.125193	0.547508	0.00414227	ALL_LOF_HC_LOFTEE_and_CADD_20_VEP	0	1	0	0	1	2
RPS26	0.00331644			0.000813089	0.217929	0.319391	ALL_LOF_HC_LOFTEE_and_CADD_20_VEP	0	0	1	0	0	1
DAOA-AS1	0.00334043					0.00334043	ALL_LOF_HC_LOFTEE_and_CADD_20_VEP	0	0	0	0	1	1
COPZ2	0.00335309	0.115921	0.0121757	1	0.221284	0.00621906	ALL_LOF_HC_LOFTEE_and_CADD_20_VEP	0	1	0	0	1	2
BBS12	0.0033584	0.553762	0.422846	0.000212062	0.103575	0.378493	ALL_LOF_HC_LOFTEE_and_CADD_20_VEP	0	0	1	0	0	1
CETN3	0.00337733	0.227769	0.0413853	0.000728813	0.440061	0.648922	ALL_LOF_HC_LOFTEE_and_CADD_20_VEP	0	1	1	0	0	2
ACTL6B	0.003379	0.0432416	0.755757	0.671783	1	8.94225e-05	ALL_LOF_HC_LOFTEE_and_CADD_20_VEP	1	0	0	0	1	1
SRP54	0.00342706		0.00586852	0.0281303	0.0959692	0.655099	ALL_LOF_HC_LOFTEE_and_CADD_20_VEP	0	1	1	0	0	2
MON1B	0.00345848	0.0116879	0.223016	0.244856	0.788028	0.00403114	ALL_LOF_HC_LOFTEE_and_CADD_20_VEP	1	0	0	0	1	1
GOLGA8K	0.00346769			8.1427e-05	0.876582	0.837456	ALL_LOF_HC_LOFTEE_and_CADD_20_VEP	0	0	1	0	0	1
ADAMTS17	0.00350245	0.00887741	0.0213587	0.5544	0.6538	0.0300215	ALL_LOF_HC_LOFTEE_and_CADD_20_VEP	1	1	0	0	1	2
MEI4	0.00363472	0.0231676	0.00136584	0.567288	0.229498	0.527285	ALL_LOF_HC_LOFTEE_and_CADD_20_VEP	1	1	0	0	0	1
VTA1	0.00364092	1	0.000141016	0.362517	0.463806	0.0918341	ALL_LOF_HC_LOFTEE_and_CADD_20_VEP	0	1	0	0	0	1
KRTAP19-8	0.00365425					0.00365425	ALL_LOF_HC_LOFTEE_and_CADD_20_VEP	0	0	0	0	1	1
GDNF	0.00365974	0.158997	0.0300863	0.775509	0.566628	0.00104329	ALL_LOF_HC_LOFTEE_and_CADD_20_VEP	0	1	0	0	1	2
RARRES2	0.00375204	0.18993	0.0407681	0.8215	0.0687111	0.00519439	ALL_LOF_HC_LOFTEE_and_CADD_20_VEP	0	1	0	0	1	2
C3orf56	0.00379377					0.00379377	ALL_LOF_HC_LOFTEE_and_CADD_20_VEP	0	0	0	0	1	1
GATAD1	0.00379887	0.678873	0.296197	0.000516104	0.342212	0.0650389	ALL_LOF_HC_LOFTEE_and_CADD_20_VEP	0	0	1	0	0	1
CATSPER4	0.00381056	0.00715855	0.0193465	0.511111	0.140353	0.233489	ALL_LOF_HC_LOFTEE_and_CADD_20_VEP	1	1	0	0	0	1
DDAH1	0.00385762	0.78079	0.403272	0.0029055	0.558702	0.00461655	ALL_LOF_HC_LOFTEE_and_CADD_20_VEP	0	0	1	0	1	2
ATP6V0E2	0.00386636	0.153004	0.00616324	0.0119098	0.650247	0.324134	ALL_LOF_HC_LOFTEE_and_CADD_20_VEP	0	1	1	0	0	2
OR5D18	0.00387093		0.661395	0.000933872	0.0375705	0.524837	ALL_LOF_HC_LOFTEE_and_CADD_20_VEP	0	0	1	1	0	2
IL17D	0.00388138		0.143939	0.000454347	0.272393	0.686118	ALL_LOF_HC_LOFTEE_and_CADD_20_VEP	0	0	1	0	0	1
ZNF34	0.00389454	0.033612	0.915298		0.00962427	0.0414639	ALL_LOF_HC_LOFTEE_and_CADD_20_VEP	1	0	0	1	1	2
SAMSN1-AS1	0.00389916					0.00389916	ALL_LOF_HC_LOFTEE_and_CADD_20_VEP	0	0	0	0	1	1
RNF10	0.00390098	0.69174	0.0239702	0.00098951	0.440704	0.331457	ALL_LOF_HC_LOFTEE_and_CADD_20_VEP	0	1	1	0	0	2
ATP6V1B2	0.00392073	0.6914	0.00380513	0.127867	0.0321237	0.223348	ALL_LOF_HC_LOFTEE_and_CADD_20_VEP	0	1	0	1	0	2
KRT40	0.00397121	0.528017	0.326279	0.00148935	0.0303006	0.316025	ALL_LOF_HC_LOFTEE_and_CADD_20_VEP	0	0	1	1	0	2
DRD2	0.00399219	0.000521221	0.794013	0.166177	0.594584	0.0605287	ALL_LOF_HC_LOFTEE_and_CADD_20_VEP	1	0	0	0	0	0
TAAR6	0.00399573	0.0199455	0.779387	0.00232555	0.246677	0.277894	ALL_LOF_HC_LOFTEE_and_CADD_20_VEP	1	0	1	0	0	1
XKR7	0.00403572	0.000198593	0.870501	0.864139	0.296402	0.0567498	ALL_LOF_HC_LOFTEE_and_CADD_20_VEP	1	0	0	0	0	0
SEC24B	0.00403788	0.672941	0.434315	5.56244e-05	0.588132	0.263005	ALL_LOF_HC_LOFTEE_and_CADD_20_VEP	0	0	1	0	0	1
EPPIN-WFDC6	0.00409793	1	0.0117371	0.52727	0.0338776	0.0122439	ALL_LOF_HC_LOFTEE_and_CADD_20_VEP	0	1	0	1	1	3
LRTM2	0.00413774	0.607444	1	0.223942	2.92883e-05	0.653059	ALL_LOF_HC_LOFTEE_and_CADD_20_VEP	0	0	0	1	0	1
HS3ST6	0.00418139	0.238395	1	0.0203979	0.000680606	0.797759	ALL_LOF_HC_LOFTEE_and_CADD_20_VEP	0	0	1	1	0	2
PNRC2	0.00427342	0.26432	0.384047	0.509379	0.00265586	0.0198197	ALL_LOF_HC_LOFTEE_and_CADD_20_VEP	0	0	0	1	1	2
HSPB2	0.00429313	0.320337	0.0458739	0.279161	0.0027586	0.242067	ALL_LOF_HC_LOFTEE_and_CADD_20_VEP	0	1	0	1	0	2
DNAL1	0.00434721	0.865379	0.284427	0.00779573	0.00256126	0.567238	ALL_LOF_HC_LOFTEE_and_CADD_20_VEP	0	0	1	1	0	2
HNRNPA1L2	0.00434907	0.166746	0.132096	0.695371	0.000453057	0.401974	ALL_LOF_HC_LOFTEE_and_CADD_20_VEP	0	0	0	1	0	1
CYB561D1	0.00435466	0.543222	0.558407	0.758222	0.000102502	0.118532	ALL_LOF_HC_LOFTEE_and_CADD_20_VEP	0	0	0	1	0	1
SPPL2C	0.00444331	0.0106394	0.533367	0.241426	0.183533	0.0114313	ALL_LOF_HC_LOFTEE_and_CADD_20_VEP	1	0	0	0	1	1
SIGLEC14	0.00454723		0.00323352	0.493459		0.0523014	ALL_LOF_HC_LOFTEE_and_CADD_20_VEP	0	1	0	0	0	1
UBXN2A	0.00456304	0.246217	0.804346	0.000927446	0.247874	0.0655282	ALL_LOF_HC_LOFTEE_and_CADD_20_VEP	0	0	1	0	0	1
FBXL21P	0.00458055			0.0033245	0.0440671	0.5748	ALL_LOF_HC_LOFTEE_and_CADD_20_VEP	0	0	1	1	0	2
PTHLH	0.00462349	0.709024	0.216964	0.0214944	0.00156039	0.588996	ALL_LOF_HC_LOFTEE_and_CADD_20_VEP	0	0	1	1	0	2
ZCCHC13	0.00462803					0.00462803	ALL_LOF_HC_LOFTEE_and_CADD_20_VEP	0	0	0	0	1	1
RFC5	0.00463195	0.219095	0.165952	0.805817	0.000139294	0.746534	ALL_LOF_HC_LOFTEE_and_CADD_20_VEP	0	0	0	1	0	1
SSPO	0.004716		0.004716				ALL_LOF_HC_LOFTEE_and_CADD_20_VEP	0	1	0	0	0	1
GVQW2	0.004727		0.004727				ALL_LOF_HC_LOFTEE_and_CADD_20_VEP	0	1	0	0	0	1
NIP7	0.00473508	0.827032	0.714207	0.531227	0.000101859	0.0983149	ALL_LOF_HC_LOFTEE_and_CADD_20_VEP	0	0	0	1	0	1
ZC4H2	0.00473602		0.0204791	0.731687	0.0109311	0.0970506	ALL_LOF_HC_LOFTEE_and_CADD_20_VEP	0	1	0	1	0	2
RNASE9	0.00474506	0.161529	0.575648	0.569929	0.00246722	0.0241042	ALL_LOF_HC_LOFTEE_and_CADD_20_VEP	0	0	0	1	1	2
SLC16A12-AS1	0.00475023			0.553048	0.00151227	0.105317	ALL_LOF_HC_LOFTEE_and_CADD_20_VEP	0	0	0	1	0	1
DMWD	0.00477006	0.902915	0.0402576	0.00031301	0.323122	0.863599	ALL_LOF_HC_LOFTEE_and_CADD_20_VEP	0	1	1	0	0	2
ANO10	0.00478333	0.495078	0.00936231	0.117856	0.251223	0.0232251	ALL_LOF_HC_LOFTEE_and_CADD_20_VEP	0	1	0	0	1	2
AC010547.9	0.00478774		0.00478774				ALL_LOF_HC_LOFTEE_and_CADD_20_VEP	0	1	0	0	0	1
KLK7	0.00482638	0.150837	0.297278	0.0214525	0.0109103	0.307541	ALL_LOF_HC_LOFTEE_and_CADD_20_VEP	0	0	1	1	0	2
LRCH1	0.00483305	0.623009	0.459423	2.68296e-05	0.882856	0.477001	ALL_LOF_HC_LOFTEE_and_CADD_20_VEP	0	0	1	0	0	1
SCLY	0.00483318	0.503047	0.0210625	0.42838	0.0167289	0.0425923	ALL_LOF_HC_LOFTEE_and_CADD_20_VEP	0	1	0	1	1	3
RAB30	0.0048641	0.401175	0.0513658	0.743075	0.000373699	0.570262	ALL_LOF_HC_LOFTEE_and_CADD_20_VEP	0	0	0	1	0	1
IGSF1	0.00489871			0.0630271	0.021226	0.0683974	ALL_LOF_HC_LOFTEE_and_CADD_20_VEP	0	0	0	1	0	1
RRS1	0.00491992	0.200032	0.00028489	0.098283	0.867949	0.682103	ALL_LOF_HC_LOFTEE_and_CADD_20_VEP	0	1	0	0	0	1
OR10Z1	0.00492478	0.432888	0.86076	0.0234587	0.0018556	0.204718	ALL_LOF_HC_LOFTEE_and_CADD_20_VEP	0	0	1	1	0	2
LEMD1	0.00496709	0.199286	0.39986	0.431812	0.000128244	0.761566	ALL_LOF_HC_LOFTEE_and_CADD_20_VEP	0	0	0	1	0	1
LTBR	0.00497466		0.497879	0.0579311	0.000887519	0.662826	ALL_LOF_HC_LOFTEE_and_CADD_20_VEP	0	0	0	1	0	1
ANKRD54	0.00502073	0.163198	1	8.71928e-05	0.424689	0.564568	ALL_LOF_HC_LOFTEE_and_CADD_20_VEP	0	0	1	0	0	1
EZH2	0.00506607	0.570246	0.640675	0.486048	0.00419868	0.00463429	ALL_LOF_HC_LOFTEE_and_CADD_20_VEP	0	0	0	1	1	2
XKR3	0.00510052		0.87338	0.00199187	0.491923	0.0204956	ALL_LOF_HC_LOFTEE_and_CADD_20_VEP	0	0	1	0	1	2
SKP2	0.00524061	0.586243	0.000253101	0.540753	0.370588	0.121878	ALL_LOF_HC_LOFTEE_and_CADD_20_VEP	0	1	0	0	0	1
LOC101928163	0.00528444			0.189664		0.00332987	ALL_LOF_HC_LOFTEE_and_CADD_20_VEP	0	0	0	0	1	1
OTULINL	0.00534412	0.262232		0.597203	0.000119167	1	ALL_LOF_HC_LOFTEE_and_CADD_20_VEP	0	0	0	1	0	1
SEC13	0.00540977	0.433764	0.180241	0.161936	0.000448789	0.667033	ALL_LOF_HC_LOFTEE_and_CADD_20_VEP	0	0	0	1	0	1
CTB-54O9.9	0.00547002		0.00547002				ALL_LOF_HC_LOFTEE_and_CADD_20_VEP	0	1	0	0	0	1
CENPX	0.00553817	0.134304		0.000193781	1	0.751953	ALL_LOF_HC_LOFTEE_and_CADD_20_VEP	0	0	1	0	0	1
HSPB2-C11orf52	0.00554319	0.095944	0.0472826	0.236741	0.00490637	0.744425	ALL_LOF_HC_LOFTEE_and_CADD_20_VEP	0	1	0	1	0	2
UCKL1-AS1	0.00555433			0.139976	0.000963647	0.792735	ALL_LOF_HC_LOFTEE_and_CADD_20_VEP	0	0	0	1	0	1
IGSF22	0.00558712	0.190418	0.279984	0.00123161	0.660074	0.0915187	ALL_LOF_HC_LOFTEE_and_CADD_20_VEP	0	0	1	0	0	1
ITM2A	0.00559386			0.0112113	0.671495	0.0143294	ALL_LOF_HC_LOFTEE_and_CADD_20_VEP	0	0	1	0	1	2
RAPGEF3	0.00560708	0.0349898	0.478966	0.075918	0.00512541	0.611341	ALL_LOF_HC_LOFTEE_and_CADD_20_VEP	1	0	0	1	0	1
ADA2	0.00568459	0.0106806		0.840289	0.0937647	0.0240788	ALL_LOF_HC_LOFTEE_and_CADD_20_VEP	1	0	0	0	1	1
ATP1A3	0.00568757	0.266303	0.102032	0.00556173	0.0710479	0.37886	ALL_LOF_HC_LOFTEE_and_CADD_20_VEP	0	0	1	0	0	1
OR6N1	0.00569145	1	0.0324306	0.871733	0.000224506	0.641511	ALL_LOF_HC_LOFTEE_and_CADD_20_VEP	0	1	0	1	0	2
NECAP1	0.00570184	0.0393246	0.00425192	0.0491168	0.739946	0.671755	ALL_LOF_HC_LOFTEE_and_CADD_20_VEP	1	1	1	0	0	2
H3C12	0.00578566			0.000567174	0.667263	0.297249	ALL_LOF_HC_LOFTEE_and_CADD_20_VEP	0	0	1	0	0	1
TNFRSF17	0.00583695	0.380028	0.0229135	0.305517	0.304858	0.00520281	ALL_LOF_HC_LOFTEE_and_CADD_20_VEP	0	1	0	0	1	2
KHDC1L	0.00598438		0.314831		0.1352	0.00275636	ALL_LOF_HC_LOFTEE_and_CADD_20_VEP	0	0	0	0	1	1
ARL13B	0.00601409	0.112192	0.123889	0.0354138	0.370875	0.024114	ALL_LOF_HC_LOFTEE_and_CADD_20_VEP	0	0	1	0	1	2
TTC38	0.0060286	1	0.047422	0.587748	0.000583395	0.271653	ALL_LOF_HC_LOFTEE_and_CADD_20_VEP	0	1	0	1	0	2
RUBCN	0.00606831	0.123416	0.171782	0.543023	0.00534442	0.0724638	ALL_LOF_HC_LOFTEE_and_CADD_20_VEP	0	0	0	1	0	1
SPATA6	0.00607995	0.114374	0.251522	0.689855	0.0161347	0.013962	ALL_LOF_HC_LOFTEE_and_CADD_20_VEP	0	0	0	1	1	2
SH3KBP1	0.00609847			0.000819457	0.190552	0.76925	ALL_LOF_HC_LOFTEE_and_CADD_20_VEP	0	0	1	0	0	1
EPS15L1	0.006142	0.532788	0.301495	0.904724	8.47771e-05	0.368124	ALL_LOF_HC_LOFTEE_and_CADD_20_VEP	0	0	0	1	0	1
ARNTL2-AS1	0.00619577	0.132225		0.0889139	0.524996	0.00368311	ALL_LOF_HC_LOFTEE_and_CADD_20_VEP	0	0	0	0	1	1
USP30-AS1	0.00623708			0.00623708			ALL_LOF_HC_LOFTEE_and_CADD_20_VEP	0	0	1	0	0	1
VIRMA	0.00627006	0.061482		0.000596505	0.629824	1	ALL_LOF_HC_LOFTEE_and_CADD_20_VEP	0	0	1	0	0	1
SNN	0.00638769		0.0824732	0.129789	0.00399354	0.553964	ALL_LOF_HC_LOFTEE_and_CADD_20_VEP	0	0	0	1	0	1
RPS10-NUDT3	0.00638936	0.0896637	0.102546	0.00200692	0.587817	0.442238	ALL_LOF_HC_LOFTEE_and_CADD_20_VEP	0	0	1	0	0	1
GFM2	0.00640017	0.841273	0.00591374	0.668109	0.00263787	0.548413	ALL_LOF_HC_LOFTEE_and_CADD_20_VEP	0	1	0	1	0	2
KAT2B	0.00641623	0.053847	0.0165322	0.0167909	0.599608	0.538419	ALL_LOF_HC_LOFTEE_and_CADD_20_VEP	0	1	1	0	0	2
KCNIP2-AS1	0.00642567			0.00137766	0.560815	0.16594	ALL_LOF_HC_LOFTEE_and_CADD_20_VEP	0	0	1	0	0	1
MYO6	0.00652024	0.616267	0.00522805	0.543558	0.0575736	0.0489669	ALL_LOF_HC_LOFTEE_and_CADD_20_VEP	0	1	0	0	1	2
SRGAP2	0.00661264	0.850644	0.0153755		0.175237	0.0108227	ALL_LOF_HC_LOFTEE_and_CADD_20_VEP	0	1	0	0	1	2
ATE1-AS1	0.00665035			0.00261542	0.630951	0.0810989	ALL_LOF_HC_LOFTEE_and_CADD_20_VEP	0	0	1	0	0	1
NOCT	0.00667782	0.375598	0.0539605	0.0493071	0.548127	0.00932493	ALL_LOF_HC_LOFTEE_and_CADD_20_VEP	0	0	1	0	1	2
LALBA	0.00667956	0.771614		0.0009815	0.518509	0.0640263	ALL_LOF_HC_LOFTEE_and_CADD_20_VEP	0	0	1	0	0	1
SEZ6L2	0.00668013	0.622922	0.127804	0.000117104	0.548153	1	ALL_LOF_HC_LOFTEE_and_CADD_20_VEP	0	0	1	0	0	1
MYORG	0.00668096	0.388587		0.0106698	0.133052	0.0455891	ALL_LOF_HC_LOFTEE_and_CADD_20_VEP	0	0	1	0	1	2
GRIA3	0.00671852		0.273919	0.747202	0.000488217	0.253583	ALL_LOF_HC_LOFTEE_and_CADD_20_VEP	0	0	0	1	0	1
ZNF790	0.00673093	0.306494	0.851852	0.0163003	0.00394318	0.307826	ALL_LOF_HC_LOFTEE_and_CADD_20_VEP	0	0	1	1	0	2
RAC2	0.00673398		0.0668042	0.538774		0.0037768	ALL_LOF_HC_LOFTEE_and_CADD_20_VEP	0	0	0	0	1	1
TAS2R50	0.00675283	0.0508833	0.357562			0.00749765	ALL_LOF_HC_LOFTEE_and_CADD_20_VEP	0	0	0	0	1	1
WFDC6	0.00680049		0.104728	0.313151	0.076326	0.010289	ALL_LOF_HC_LOFTEE_and_CADD_20_VEP	0	0	0	0	1	1
TACC1	0.00684411	0.0359108	0.00170181	0.899731	0.198798	0.483937	ALL_LOF_HC_LOFTEE_and_CADD_20_VEP	1	1	0	0	0	1
PBXIP1	0.00693449	0.0884614	0.00241238	0.565033	0.155429	0.287585	ALL_LOF_HC_LOFTEE_and_CADD_20_VEP	0	1	0	0	0	1
DCAF12L2	0.00705024		0.302358	0.127475	0.0989934	0.00708529	ALL_LOF_HC_LOFTEE_and_CADD_20_VEP	0	0	0	0	1	1
ACTN1	0.00706674	0.81962	1	6.82716e-05	0.796979	0.124158	ALL_LOF_HC_LOFTEE_and_CADD_20_VEP	0	0	1	0	0	1
RNF19A	0.00707784	0.33104	0.0561299	0.00306472	0.173828	0.560611	ALL_LOF_HC_LOFTEE_and_CADD_20_VEP	0	0	1	0	0	1
UTS2B	0.00709797		0.447474	0.449116	0.00106666	0.127262	ALL_LOF_HC_LOFTEE_and_CADD_20_VEP	0	0	0	1	0	1
TTC3-AS1	0.00714013			0.001645		0.540905	ALL_LOF_HC_LOFTEE_and_CADD_20_VEP	0	0	1	0	0	1
NKX2-2	0.00721894	0.133045	0.286183	0.0136082	0.0110165	1	ALL_LOF_HC_LOFTEE_and_CADD_20_VEP	0	0	1	1	0	2
FBL	0.0072238	1	0.0778242	0.00100516	0.245784	0.297167	ALL_LOF_HC_LOFTEE_and_CADD_20_VEP	0	0	1	0	0	1
MISP3	0.00729461	0.035538	0.0256575				ALL_LOF_HC_LOFTEE_and_CADD_20_VEP	1	1	0	0	0	1
NFASC	0.0073448	0.232417	0.847283	0.161911	0.34592	0.000530475	ALL_LOF_HC_LOFTEE_and_CADD_20_VEP	0	0	0	0	1	1
PITHD1	0.0073739	0.353026	0.1453	0.193729	0.0135067	0.0438382	ALL_LOF_HC_LOFTEE_and_CADD_20_VEP	0	0	0	1	1	2
AMOT	0.00737706			0.217266	0.00239846	0.292408	ALL_LOF_HC_LOFTEE_and_CADD_20_VEP	0	0	0	1	0	1
CHRNB3	0.00738967	0.0765407	0.757168	0.00151488	0.827325	0.0812561	ALL_LOF_HC_LOFTEE_and_CADD_20_VEP	0	0	1	0	0	1
ITGA4	0.00739054	0.883414	0.819449	0.0353241	0.00315342	0.073203	ALL_LOF_HC_LOFTEE_and_CADD_20_VEP	0	0	1	1	0	2
ATP8B2	0.00739078	0.885685	0.018295	0.0837658	0.425454	0.0102225	ALL_LOF_HC_LOFTEE_and_CADD_20_VEP	0	1	0	0	1	2
PEX11G	0.00743847	0.406739	0.0732114	0.086003	0.00232635	1	ALL_LOF_HC_LOFTEE_and_CADD_20_VEP	0	0	0	1	0	1
NEXMIF	0.00743854			0.0017881	0.769069	0.111963	ALL_LOF_HC_LOFTEE_and_CADD_20_VEP	0	0	1	0	0	1
MRPL20	0.0074425		0.0649884	0.130725	0.00680472	0.502988	ALL_LOF_HC_LOFTEE_and_CADD_20_VEP	0	0	0	1	0	1
ADORA1	0.00744332	0.393778	0.0121696	0.768287	0.267008	0.00606611	ALL_LOF_HC_LOFTEE_and_CADD_20_VEP	0	1	0	0	1	2
RAB11FIP2	0.00751712	0.000617733	0.915754	0.745748	0.186934	0.0766935	ALL_LOF_HC_LOFTEE_and_CADD_20_VEP	1	0	0	0	0	0
FBXL14	0.00757035	0.577644	0.476754	0.134985	0.176324	0.000932079	ALL_LOF_HC_LOFTEE_and_CADD_20_VEP	0	0	0	0	1	1
MIDN	0.00761046	0.013613	0.093213	0.0173089	0.375723	0.74597	ALL_LOF_HC_LOFTEE_and_CADD_20_VEP	1	0	1	0	0	1
ZBTB20	0.00761536	0.441767	0.575678	0.421279	0.583321	9.85915e-05	ALL_LOF_HC_LOFTEE_and_CADD_20_VEP	0	0	0	0	1	1
PRB1	0.00766415			0.0132768	0.0686324	0.175423	ALL_LOF_HC_LOFTEE_and_CADD_20_VEP	0	0	1	0	0	1
CACNG3	0.00772735		0.557467	0.229251	0.00112057	0.213594	ALL_LOF_HC_LOFTEE_and_CADD_20_VEP	0	0	0	1	0	1
FAH	0.00773403	0.463523	0.0266559	0.000728395	0.763919	0.916285	ALL_LOF_HC_LOFTEE_and_CADD_20_VEP	0	1	1	0	0	2
ZNF786	0.00775286	0.000735555	0.401688	0.0936665	0.359163	0.635977	ALL_LOF_HC_LOFTEE_and_CADD_20_VEP	1	0	0	0	0	0
MAP2K7	0.0077685	0.109508	0.00620125	0.42702	0.0853713	0.256089	ALL_LOF_HC_LOFTEE_and_CADD_20_VEP	0	1	0	0	0	1
ZMYM3	0.00778663			0.303209	0.00107333	0.501045	ALL_LOF_HC_LOFTEE_and_CADD_20_VEP	0	0	0	1	0	1
SLC25A4	0.00783933		0.589778	0.575337	0.461101	0.000199336	ALL_LOF_HC_LOFTEE_and_CADD_20_VEP	0	0	0	0	1	1
GPR78	0.00784654	0.0019499	0.0711718	0.223091	0.539626	0.384949	ALL_LOF_HC_LOFTEE_and_CADD_20_VEP	1	0	0	0	0	0
DPYD	0.00790591	0.0201088	0.140571	0.0135469	0.584888	0.290267	ALL_LOF_HC_LOFTEE_and_CADD_20_VEP	1	0	1	0	0	1
CASKIN1	0.0079145	0.610232	0.518861	0.456123	0.00101513	0.044414	ALL_LOF_HC_LOFTEE_and_CADD_20_VEP	0	0	0	1	1	2
RFFL	0.00791617	0.627471	0.722239	1.76265e-05	1	0.815382	ALL_LOF_HC_LOFTEE_and_CADD_20_VEP	0	0	1	0	0	1
SPTLC2	0.00796173	0.264541	0.00078191	0.530442	0.298277	0.200664	ALL_LOF_HC_LOFTEE_and_CADD_20_VEP	0	1	0	0	0	1
AQP1	0.00801416	0.0662975	0.295568	0.0704016	0.0596814	0.0805178	ALL_LOF_HC_LOFTEE_and_CADD_20_VEP	0	0	0	0	0	0
NKX6-2	0.00802465	0.427111	0.158472	0.0639945	0.0133747	0.114647	ALL_LOF_HC_LOFTEE_and_CADD_20_VEP	0	0	0	1	0	1
ZGLP1	0.00802881	0.567842	0.0254045	0.475559	0.454885	0.00212991	ALL_LOF_HC_LOFTEE_and_CADD_20_VEP	0	1	0	0	1	2
MAGEB10	0.00803845					0.00803845	ALL_LOF_HC_LOFTEE_and_CADD_20_VEP	0	0	0	0	1	1
TBC1D26	0.00806868		0.000470628	0.552202		0.656131	ALL_LOF_HC_LOFTEE_and_CADD_20_VEP	0	1	0	0	0	1
CARS	0.0080735		0.0080735				ALL_LOF_HC_LOFTEE_and_CADD_20_VEP	0	1	0	0	0	1
PAQR5	0.00812527	0.573081	0.0232779	0.0528535	0.019961	0.480438	ALL_LOF_HC_LOFTEE_and_CADD_20_VEP	0	1	0	1	0	2
RASAL1	0.00816005	0.296616	0.087147	0.632728	0.403391	0.00103116	ALL_LOF_HC_LOFTEE_and_CADD_20_VEP	0	0	0	0	1	1
LOC283194	0.00816142			0.17822	0.00690328	0.140603	ALL_LOF_HC_LOFTEE_and_CADD_20_VEP	0	0	0	1	0	1
AGAP3	0.00816608	0.0264047	1	0.004925	0.139272	0.376033	ALL_LOF_HC_LOFTEE_and_CADD_20_VEP	1	0	1	0	0	1
STRAP	0.00819645	0.57024	0.315734	0.394737	0.000129388	0.744581	ALL_LOF_HC_LOFTEE_and_CADD_20_VEP	0	0	0	1	0	1
RAD51AP2	0.00821152	1	0.0806513	0.0028063	0.600945	0.050473	ALL_LOF_HC_LOFTEE_and_CADD_20_VEP	0	0	1	0	0	1
RIC8A	0.00830239	0.532174	0.40352	0.0100792	0.0105012	0.306849	ALL_LOF_HC_LOFTEE_and_CADD_20_VEP	0	0	1	1	0	2
TMEM33	0.00831023	0.0158192	0.488263	0.677601	0.0056433	0.236457	ALL_LOF_HC_LOFTEE_and_CADD_20_VEP	1	0	0	1	0	1
EDC3	0.00842739	0.0986801	0.0735659	0.0180512	0.261135	0.20824	ALL_LOF_HC_LOFTEE_and_CADD_20_VEP	0	0	1	0	0	1
APBA3	0.00859341	0.242528	0.399046	0.00587955	0.069157	0.186239	ALL_LOF_HC_LOFTEE_and_CADD_20_VEP	0	0	1	0	0	1
UPF3B	0.00867874			0.0789144	0.00505079	0.468911	ALL_LOF_HC_LOFTEE_and_CADD_20_VEP	0	0	0	1	0	1
RANBP17	0.00868726	0.718852	0.271091	0.350321	0.000226552	0.481327	ALL_LOF_HC_LOFTEE_and_CADD_20_VEP	0	0	0	1	0	1
SPATC1	0.00871497	0.426345	0.0300595	0.00192162	0.749865	0.404975	ALL_LOF_HC_LOFTEE_and_CADD_20_VEP	0	1	1	0	0	2
MRRF	0.00871635	0.780323	0.558024	0.766111	0.0684207	0.000327729	ALL_LOF_HC_LOFTEE_and_CADD_20_VEP	0	0	0	0	1	1
CLEC5A	0.00872391	0.00457688	0.0433878	0.612902		0.296139	ALL_LOF_HC_LOFTEE_and_CADD_20_VEP	1	1	0	0	0	1
ADM	0.00873179	0.878728	0.0469915	0.143923	0.34038	0.00370732	ALL_LOF_HC_LOFTEE_and_CADD_20_VEP	0	1	0	0	1	2
RTN4RL1	0.0087359	0.698584	0.0322203	0.0830837	0.00553479	0.725033	ALL_LOF_HC_LOFTEE_and_CADD_20_VEP	0	1	0	1	0	2
ADAM9	0.00875398	0.00347447	0.142392	0.203832	0.703339	0.106122	ALL_LOF_HC_LOFTEE_and_CADD_20_VEP	1	0	0	0	0	0
SOHLH1	0.00878695	0.108325	0.0426837	0.619138	0.667558	0.00396007	ALL_LOF_HC_LOFTEE_and_CADD_20_VEP	0	1	0	0	1	2
LUC7L3	0.00878846	0.0786104	0.630822	0.168044	0.00102496	0.88626	ALL_LOF_HC_LOFTEE_and_CADD_20_VEP	0	0	0	1	0	1
DSEL	0.00880104	0.0140313	0.0783207	0.0421789	0.176178	0.928864	ALL_LOF_HC_LOFTEE_and_CADD_20_VEP	1	0	1	0	0	1
RIPOR2	0.00887004	0.0538967		0.496512	0.00234957	0.586315	ALL_LOF_HC_LOFTEE_and_CADD_20_VEP	0	0	0	1	0	1
IQUB	0.00890816	0.0282682	0.0713636	0.00963411	0.759164	0.523151	ALL_LOF_HC_LOFTEE_and_CADD_20_VEP	1	0	1	0	0	1
TAMM41	0.00895669	0.0195391	0.240645	0.0138075	0.5013	0.239034	ALL_LOF_HC_LOFTEE_and_CADD_20_VEP	1	0	1	0	0	1
NAALADL1	0.00898352	0.577353	0.0843411	0.00829835	0.0933403	0.20715	ALL_LOF_HC_LOFTEE_and_CADD_20_VEP	0	0	1	0	0	1
NAA25	0.00900676	0.437336	0.00148346	0.606424	0.0485491	0.41058	ALL_LOF_HC_LOFTEE_and_CADD_20_VEP	0	1	0	1	0	2
MARC1	0.00913468		0.00913468				ALL_LOF_HC_LOFTEE_and_CADD_20_VEP	0	1	0	0	0	1
H2BC12	0.00917468	0.0640072		0.0382765	0.435463	0.0361756	ALL_LOF_HC_LOFTEE_and_CADD_20_VEP	0	0	1	0	1	2
TMEM268	0.00920631	0.497363	0.555312	0.00412591	0.113889	0.06237	ALL_LOF_HC_LOFTEE_and_CADD_20_VEP	0	0	1	0	0	1
CD44	0.00924408	0.766031	0.393136	5.10144e-05	0.767738	0.690338	ALL_LOF_HC_LOFTEE_and_CADD_20_VEP	0	0	1	0	0	1
ZNF567	0.00929028	0.211196	0.0492277	0.0257444	0.22354	0.137073	ALL_LOF_HC_LOFTEE_and_CADD_20_VEP	0	1	1	0	0	2
C2orf61	0.00929146		0.00929146				ALL_LOF_HC_LOFTEE_and_CADD_20_VEP	0	1	0	0	0	1
E2F4	0.00930426	0.294422	0.681802	0.337278	0.0013951	0.0870176	ALL_LOF_HC_LOFTEE_and_CADD_20_VEP	0	0	0	1	0	1
LOC102724708	0.00931518	0.0216884		0.663411	0.260288	0.0105205	ALL_LOF_HC_LOFTEE_and_CADD_20_VEP	1	0	0	0	1	1
CSNK1A1P1	0.0093241			0.00191975	0.267685	0.398141	ALL_LOF_HC_LOFTEE_and_CADD_20_VEP	0	0	1	0	0	1
SLC25A46	0.00939716	0.0431455	0.104225	0.0130076	0.270559	0.526868	ALL_LOF_HC_LOFTEE_and_CADD_20_VEP	1	0	1	0	0	1
TRPM4	0.00940149	0.137788	0.881913	0.430299	0.000209872	0.760316	ALL_LOF_HC_LOFTEE_and_CADD_20_VEP	0	0	0	1	0	1
LRFN1	0.00940966	0.681208	0.449463	0.657258	0.000119176	0.34834	ALL_LOF_HC_LOFTEE_and_CADD_20_VEP	0	0	0	1	0	1
ZNF207	0.00944658	0.163898	0.0261079	0.763257	0.00278477	0.923755	ALL_LOF_HC_LOFTEE_and_CADD_20_VEP	0	1	0	1	0	2
ABCD2	0.00944746	0.699657	0.0289759	0.00142235	0.437686	0.665777	ALL_LOF_HC_LOFTEE_and_CADD_20_VEP	0	1	1	0	0	2
CLCN3	0.00967077	0.226999	0.699888	0.0490983	0.152975	0.00728391	ALL_LOF_HC_LOFTEE_and_CADD_20_VEP	0	0	1	0	1	2
C1orf216	0.00971657	0.74001	0.602254	0.366133	7.25738e-05	0.738992	ALL_LOF_HC_LOFTEE_and_CADD_20_VEP	0	0	0	1	0	1
SRGAP2C	0.00974858	0.270944	0.00469245				ALL_LOF_HC_LOFTEE_and_CADD_20_VEP	0	1	0	0	0	1
C9orf43	0.00976022	0.000942579	0.248191	0.572765	0.243634	0.269822	ALL_LOF_HC_LOFTEE_and_CADD_20_VEP	1	0	0	0	0	0
CFI	0.00988864	0.292949	0.00370671	0.0269958	0.660731	0.46347	ALL_LOF_HC_LOFTEE_and_CADD_20_VEP	0	1	1	0	0	2
PDXP	0.00998854	0.0177807	0.0586223	0.574712	0.0971737	0.156474	ALL_LOF_HC_LOFTEE_and_CADD_20_VEP	1	0	0	0	0	0
UPRT	0.0100156		0.00113767	0.742598		0.265114	ALL_LOF_HC_LOFTEE_and_CADD_20_VEP	0	1	0	0	0	1
FZD7	0.010028	0.720673	0.271069	0.225537	0.00110518	0.188133	ALL_LOF_HC_LOFTEE_and_CADD_20_VEP	0	0	0	1	0	1
AQP9	0.0100539	0.879638	0.0877934	0.0179039	0.0880688	0.0755139	ALL_LOF_HC_LOFTEE_and_CADD_20_VEP	0	0	1	0	0	1
MIR6125	0.0101127	0.61892		0.155534		0.00235532	ALL_LOF_HC_LOFTEE_and_CADD_20_VEP	0	0	0	0	1	1
SLC5A12	0.0101282	0.320016	0.0294113	0.136132	0.0129473	0.560244	ALL_LOF_HC_LOFTEE_and_CADD_20_VEP	0	1	0	1	0	2
CDC26	0.0101799	0.104967	0.11088	0.0137879	0.480382	0.121457	ALL_LOF_HC_LOFTEE_and_CADD_20_VEP	0	0	1	0	0	1
PCP4L1	0.0104542		0.0181125	0.0133019	0.485797	0.393961	ALL_LOF_HC_LOFTEE_and_CADD_20_VEP	0	1	1	0	0	2
LY6K	0.0104641	0.430302	0.00506493	0.204997	0.329303	0.0662365	ALL_LOF_HC_LOFTEE_and_CADD_20_VEP	0	1	0	0	0	1
PDSS2	0.0105421	0.2417	0.392237	0.00341046	0.215611	0.141308	ALL_LOF_HC_LOFTEE_and_CADD_20_VEP	0	0	1	0	0	1
USP17L7	0.010656		0.010656				ALL_LOF_HC_LOFTEE_and_CADD_20_VEP	0	1	0	0	0	1
ZNHIT6	0.0106632	0.0190819	0.805925	0.277622	0.00532209	0.440799	ALL_LOF_HC_LOFTEE_and_CADD_20_VEP	1	0	0	1	0	1
HDGF	0.0106639	0.585951	0.000416136	0.543448	0.274911	0.274971	ALL_LOF_HC_LOFTEE_and_CADD_20_VEP	0	1	0	0	0	1
SLC6A12-AS1	0.0107018					0.0107018	ALL_LOF_HC_LOFTEE_and_CADD_20_VEP	0	0	0	0	1	1
TRAP1	0.0107133	0.355724	0.0026561	0.74668	0.0531368	0.26901	ALL_LOF_HC_LOFTEE_and_CADD_20_VEP	0	1	0	0	0	1
TBPL1	0.0107205	0.114551	0.0626751	0.520603	0.263989	0.0102304	ALL_LOF_HC_LOFTEE_and_CADD_20_VEP	0	0	0	0	1	1
KIR2DS5	0.0107281	0.0915388		0.00909989	0.0763125	0.751485	ALL_LOF_HC_LOFTEE_and_CADD_20_VEP	0	0	1	0	0	1
FGF16	0.010773			0.00159595		0.893756	ALL_LOF_HC_LOFTEE_and_CADD_20_VEP	0	0	1	0	0	1
TROVE2	0.0107953		0.0107953				ALL_LOF_HC_LOFTEE_and_CADD_20_VEP	0	1	0	0	0	1
CFAP52	0.0108218	0.0110092	0.117829	0.169052	0.736305	0.0633775	ALL_LOF_HC_LOFTEE_and_CADD_20_VEP	1	0	0	0	0	0
ACOT11	0.0108287	0.530354	0.000245345	0.609603	0.776301	0.166343	ALL_LOF_HC_LOFTEE_and_CADD_20_VEP	0	1	0	0	0	1
TMPRSS11B	0.0108981	0.694464	0.505807	0.0939536	0.206696	0.00151561	ALL_LOF_HC_LOFTEE_and_CADD_20_VEP	0	0	0	0	1	1
FGF3	0.0109141	1	0.120686	0.00102549	0.424814	0.197065	ALL_LOF_HC_LOFTEE_and_CADD_20_VEP	0	0	1	0	0	1
RPS27A	0.0109198	0.0545239	0.000734671	0.910333	0.593206	0.479338	ALL_LOF_HC_LOFTEE_and_CADD_20_VEP	0	1	0	0	0	1
MRPS26	0.0109249	0.341234	0.164953	0.202415	0.0662997	0.0137358	ALL_LOF_HC_LOFTEE_and_CADD_20_VEP	0	0	0	0	1	1
MAPK8	0.0110664	0.161932	0.00276302	0.724724	0.179384	0.181757	ALL_LOF_HC_LOFTEE_and_CADD_20_VEP	0	1	0	0	0	1
COL3A1	0.0111373	0.518162	0.281948	0.447216	0.000280169	0.582963	ALL_LOF_HC_LOFTEE_and_CADD_20_VEP	0	0	0	1	0	1
TPRKB	0.0111568	0.523072	0.157132	0.444562	0.080732	0.00362676	ALL_LOF_HC_LOFTEE_and_CADD_20_VEP	0	0	0	0	1	1
RNF5	0.0111653		0.0892178	0.505072	0.408832	0.00273885	ALL_LOF_HC_LOFTEE_and_CADD_20_VEP	0	0	0	0	1	1
CST3	0.011169	0.253961	0.00684235	0.169003	0.578228	0.0631027	ALL_LOF_HC_LOFTEE_and_CADD_20_VEP	0	1	0	0	0	1
POU6F2	0.0111721	0.053885	0.311353	0.0279487	0.032531	0.702759	ALL_LOF_HC_LOFTEE_and_CADD_20_VEP	0	0	1	1	0	2
CAPN3	0.011175	0.931294	0.0233151	0.237184	0.218852	0.0095146	ALL_LOF_HC_LOFTEE_and_CADD_20_VEP	0	1	0	0	1	2
DAOA	0.0112509		0.448927			0.00334043	ALL_LOF_HC_LOFTEE_and_CADD_20_VEP	0	0	0	0	1	1
ANKS1B	0.0112519	0.00874823	1	0.0161314	0.251218	0.305531	ALL_LOF_HC_LOFTEE_and_CADD_20_VEP	1	0	1	0	0	1
CGN	0.0112768	0.0278032	0.890087	0.054679	0.0369844	0.217135	ALL_LOF_HC_LOFTEE_and_CADD_20_VEP	1	0	0	1	0	1
TMEM139	0.0112869		0.00246936	0.904256	0.0369726	0.620309	ALL_LOF_HC_LOFTEE_and_CADD_20_VEP	0	1	0	1	0	2
CTSK	0.0113856		0.475607	0.0462722	0.0747758	0.0314937	ALL_LOF_HC_LOFTEE_and_CADD_20_VEP	0	0	1	0	1	2
AHI1	0.0113902	0.0226074	0.144101	0.0108913	0.472545	0.657661	ALL_LOF_HC_LOFTEE_and_CADD_20_VEP	1	0	1	0	0	1
PLEKHH2	0.01151	0.814451	0.00086516	0.0289304	0.817022	0.672249	ALL_LOF_HC_LOFTEE_and_CADD_20_VEP	0	1	1	0	0	2
LRRN2	0.0115399	0.136043	0.0033555	0.203208	0.482314	0.251201	ALL_LOF_HC_LOFTEE_and_CADD_20_VEP	0	1	0	0	0	1
PRR14	0.011549	0.215522	0.722323	0.01076	0.0179936	0.373308	ALL_LOF_HC_LOFTEE_and_CADD_20_VEP	0	0	1	1	0	2
GOLGA8T	0.0116097	0.641196		0.000114074	0.727771	1	ALL_LOF_HC_LOFTEE_and_CADD_20_VEP	0	0	1	0	0	1
FTHL17	0.0117113			0.227285	0.00183423	0.65529	ALL_LOF_HC_LOFTEE_and_CADD_20_VEP	0	0	0	1	0	1
SCCPDH	0.0117651	0.248247	0.769599	0.109109	0.236769	0.00234239	ALL_LOF_HC_LOFTEE_and_CADD_20_VEP	0	0	0	0	1	1
HLA-DOB	0.0118793	0.402392	0.0750002	0.091422	0.205268	0.0207036	ALL_LOF_HC_LOFTEE_and_CADD_20_VEP	0	0	0	0	1	1
GALNT2	0.0119243	0.534388	0.0174607	0.0188386	0.130931	0.512299	ALL_LOF_HC_LOFTEE_and_CADD_20_VEP	0	1	1	0	0	2
RAE1	0.0119273	0.152649	0.137668	0.690093	0.0015013	0.54174	ALL_LOF_HC_LOFTEE_and_CADD_20_VEP	0	0	0	1	0	1
VWA8	0.0119732	0.174351	0.0724547	0.420648	0.0325597	0.0685558	ALL_LOF_HC_LOFTEE_and_CADD_20_VEP	0	0	0	1	0	1
MMAB	0.0120094	0.0496513	0.0173302	0.65556	0.272071	0.0776288	ALL_LOF_HC_LOFTEE_and_CADD_20_VEP	1	1	0	0	0	1
EFNB3	0.0121042	0.00181945	0.0412068	0.781686	0.351294	0.585383	ALL_LOF_HC_LOFTEE_and_CADD_20_VEP	1	1	0	0	0	1
KLHL25	0.0121787	0.0393673	0.639269	0.049695	0.024591	0.395414	ALL_LOF_HC_LOFTEE_and_CADD_20_VEP	1	0	1	1	0	2
MTR	0.0122063	1	0.0152135	0.304696	0.0276293	0.0952655	ALL_LOF_HC_LOFTEE_and_CADD_20_VEP	0	1	0	1	0	2
OR2A4	0.0122874		0.00987261	0.390689		0.0752965	ALL_LOF_HC_LOFTEE_and_CADD_20_VEP	0	1	0	0	0	1
SLITRK5	0.0122988	0.903744	0.0012527	0.386387	0.623725	0.0452165	ALL_LOF_HC_LOFTEE_and_CADD_20_VEP	0	1	0	0	1	2
HTR2B	0.0123018	0.358318	0.852688	0.685351	0.0136675	0.0043122	ALL_LOF_HC_LOFTEE_and_CADD_20_VEP	0	0	0	1	1	2
URB1	0.0123207	0.10945	0.0659987	0.209967	0.0730304	0.111668	ALL_LOF_HC_LOFTEE_and_CADD_20_VEP	0	0	0	0	0	0
2022-09-15	0.0124425		0.0124425				ALL_LOF_HC_LOFTEE_and_CADD_20_VEP	0	1	0	0	0	1
ADGRB1	0.0124447	0.00537436	0.025099	0.578707	0.218825	0.734808	ALL_LOF_HC_LOFTEE_and_CADD_20_VEP	1	1	0	0	0	1
OGDHL	0.0124497	0.3294	0.372583	0.0316031	0.0258328	0.125349	ALL_LOF_HC_LOFTEE_and_CADD_20_VEP	0	0	1	1	0	2
FBXW11	0.0125037	0.287736	0.00299251	0.0959078	0.249218	0.614135	ALL_LOF_HC_LOFTEE_and_CADD_20_VEP	0	1	0	0	0	1
PROSER1	0.0125077	0.465598	0.00135226	0.854455	0.586178	0.0400997	ALL_LOF_HC_LOFTEE_and_CADD_20_VEP	0	1	0	0	1	2
TMEM40	0.0125174	0.182844	0.111128	0.0418261	0.217029	0.0686368	ALL_LOF_HC_LOFTEE_and_CADD_20_VEP	0	0	1	0	0	1
NKX1-2	0.0125178	0.50859	0.502266	0.0379739	0.0098392	0.132647	ALL_LOF_HC_LOFTEE_and_CADD_20_VEP	0	0	1	1	0	2
SDPR	0.0125327		0.0125327				ALL_LOF_HC_LOFTEE_and_CADD_20_VEP	0	1	0	0	0	1
DYSF	0.0125519	0.0641103	0.703274	0.00185275	0.841159	0.180898	ALL_LOF_HC_LOFTEE_and_CADD_20_VEP	0	0	1	0	0	1
ARL8B	0.0125747		0.183868	0.019286	0.618226	0.0271004	ALL_LOF_HC_LOFTEE_and_CADD_20_VEP	0	0	1	0	1	2
SMARCD2	0.0125779	0.0798515	0.181831	0.0415384	0.265964	0.0794828	ALL_LOF_HC_LOFTEE_and_CADD_20_VEP	0	0	1	0	0	1
LOC112267881	0.0125912					0.0125912	ALL_LOF_HC_LOFTEE_and_CADD_20_VEP	0	0	0	0	1	1
RPL10L	0.0126129	0.0482555	0.89375	0.00214466	0.514029	0.269252	ALL_LOF_HC_LOFTEE_and_CADD_20_VEP	1	0	1	0	0	1
DGAT2	0.0126896	0.0012506	1	0.0526807	0.506864	0.38679	ALL_LOF_HC_LOFTEE_and_CADD_20_VEP	1	0	0	0	0	0
DYNLL2	0.0127108			0.00238438		0.724149	ALL_LOF_HC_LOFTEE_and_CADD_20_VEP	0	0	1	0	0	1
GLYATL1	0.0127433		0.349815	0.17822	0.00690328	0.140603	ALL_LOF_HC_LOFTEE_and_CADD_20_VEP	0	0	0	1	0	1
CCDC15	0.0127529	0.232189	0.81063	0.0302553	0.20714	0.0110301	ALL_LOF_HC_LOFTEE_and_CADD_20_VEP	0	0	1	0	1	2
CDKL1	0.0127767	0.0158589	0.0800138	0.403085	0.609525	0.0418479	ALL_LOF_HC_LOFTEE_and_CADD_20_VEP	1	0	0	0	1	1
OR8H2	0.0127783	0.194442	0.234556	0.518493	0.856277	0.000644443	ALL_LOF_HC_LOFTEE_and_CADD_20_VEP	0	0	0	0	1	1
PTPRO	0.012797	0.28682	0.322238	0.00330062	0.0428678	1	ALL_LOF_HC_LOFTEE_and_CADD_20_VEP	0	0	1	1	0	2
PIH1D1	0.0128345	0.0213689	0.126059	0.0162442	0.643847	0.466168	ALL_LOF_HC_LOFTEE_and_CADD_20_VEP	1	0	1	0	0	1
ZNF274	0.0128459	0.495452	0.83777	0.527732	0.0887844	0.000676191	ALL_LOF_HC_LOFTEE_and_CADD_20_VEP	0	0	0	0	1	1
SLC22A16	0.0128475	0.0056974	0.153786	0.0350099	0.529366	0.809994	ALL_LOF_HC_LOFTEE_and_CADD_20_VEP	1	0	1	0	0	1
CTC-554D6.1	0.0128661		0.0128661				ALL_LOF_HC_LOFTEE_and_CADD_20_VEP	0	1	0	0	0	1
ORMDL2	0.0128743	0.29371	0.133377	0.3024	0.00123124	0.904547	ALL_LOF_HC_LOFTEE_and_CADD_20_VEP	0	0	0	1	0	1
FANCI	0.0129309	0.0106931	0.572836	0.768308	0.281137	0.0100361	ALL_LOF_HC_LOFTEE_and_CADD_20_VEP	1	0	0	0	1	1
GUCA1A	0.0129363	0.10879	0.203687	1	0.00784694	0.0764128	ALL_LOF_HC_LOFTEE_and_CADD_20_VEP	0	0	0	1	0	1
POLD1	0.0129545	0.197959	0.907542	0.323524	0.0123829	0.018499	ALL_LOF_HC_LOFTEE_and_CADD_20_VEP	0	0	0	1	1	2
LRFN3	0.0131844	0.290759	0.341446	0.0391484	0.152307	0.0230814	ALL_LOF_HC_LOFTEE_and_CADD_20_VEP	0	0	1	0	1	2
SLC39A9	0.0133277	0.434701	0.0429425	0.101954	0.151944	0.0480059	ALL_LOF_HC_LOFTEE_and_CADD_20_VEP	0	1	0	0	1	2
BMP2K	0.0133369	0.125034	0.307555	0.203093	0.0866941	0.0205242	ALL_LOF_HC_LOFTEE_and_CADD_20_VEP	0	0	0	0	1	1
SNTG2	0.0133876	0.0456155	0.00637984	0.10153	0.553547	0.854399	ALL_LOF_HC_LOFTEE_and_CADD_20_VEP	1	1	0	0	0	1
CTBP2	0.0134013	0.153519	0.0388218	0.0714473	0.0507126	0.648105	ALL_LOF_HC_LOFTEE_and_CADD_20_VEP	0	1	0	0	0	1
RAD9B	0.0134247	0.0400776	0.219611	0.0199414	0.41	0.194987	ALL_LOF_HC_LOFTEE_and_CADD_20_VEP	1	0	1	0	0	1
HNRNPM	0.0134612	0.248635	0.109838	0.463554	0.0959904	0.0115929	ALL_LOF_HC_LOFTEE_and_CADD_20_VEP	0	0	0	0	1	1
CES4A	0.0134933		0.232126	0.012878	0.207905	0.105367	ALL_LOF_HC_LOFTEE_and_CADD_20_VEP	0	0	1	0	0	1
TOP1MT	0.0135249	0.13762	0.912407	0.00522407	0.350485	0.0617032	ALL_LOF_HC_LOFTEE_and_CADD_20_VEP	0	0	1	0	0	1
RPS10	0.0135895	0.314902	0.493598	0.000591658	0.304313	0.510464	ALL_LOF_HC_LOFTEE_and_CADD_20_VEP	0	0	1	0	0	1
ZNF286A	0.0135933	0.479535	0.000476781	0.135291	0.919935	0.502251	ALL_LOF_HC_LOFTEE_and_CADD_20_VEP	0	1	0	0	0	1
RABL2A	0.0136321	1	0.562359	0.178652	0.260658	0.000548046	ALL_LOF_HC_LOFTEE_and_CADD_20_VEP	0	0	0	0	1	1
RABGGTB	0.0136418	0.845642	0.0413499	0.00644758	0.356932	0.178535	ALL_LOF_HC_LOFTEE_and_CADD_20_VEP	0	1	1	0	0	2
TAC1	0.0136499	0.635771	0.059362	0.459892	0.00122575	0.675891	ALL_LOF_HC_LOFTEE_and_CADD_20_VEP	0	0	0	1	0	1
RP1-309K20.6	0.0136835		0.0136835				ALL_LOF_HC_LOFTEE_and_CADD_20_VEP	0	1	0	0	0	1
PRTN3	0.0137363	0.318768	0.119435	0.0760323	0.0784262	0.063932	ALL_LOF_HC_LOFTEE_and_CADD_20_VEP	0	0	0	0	0	0
LOC101928123	0.0137813			0.0586468		0.0323322	ALL_LOF_HC_LOFTEE_and_CADD_20_VEP	0	0	0	0	1	1
EIF4EBP3	0.013806	0.0704592	0.0176631	0.0347424	0.411862	0.821125	ALL_LOF_HC_LOFTEE_and_CADD_20_VEP	0	1	1	0	0	2
CYTL1	0.0138342	0.654123	0.563682	8.30563e-05	0.635379	0.753764	ALL_LOF_HC_LOFTEE_and_CADD_20_VEP	0	0	1	0	0	1
CBLN1	0.013971	0.548451	0.11302	0.358791	0.0067401	0.099275	ALL_LOF_HC_LOFTEE_and_CADD_20_VEP	0	0	0	1	0	1
UPK3BL2	0.013982			0.610213		0.00315996	ALL_LOF_HC_LOFTEE_and_CADD_20_VEP	0	0	0	0	1	1
PRDM5	0.0139917	0.165374	0.326543	0.757767	0.307784	0.00118414	ALL_LOF_HC_LOFTEE_and_CADD_20_VEP	0	0	0	0	1	1
FUT3	0.0140086	0.15718	0.00916351	0.52521	0.046304	0.426533	ALL_LOF_HC_LOFTEE_and_CADD_20_VEP	0	1	0	1	0	2
F11-AS1	0.014044	0.00313491		0.721682	0.717137	0.0426596	ALL_LOF_HC_LOFTEE_and_CADD_20_VEP	1	0	0	0	1	1
CEACAM7	0.0140502	0.158522	0.385292	0.0159416	0.688415	0.0223875	ALL_LOF_HC_LOFTEE_and_CADD_20_VEP	0	0	1	0	1	2
SMYD1	0.0140635	0.0959187	0.687089	0.128605	0.00289244	0.612964	ALL_LOF_HC_LOFTEE_and_CADD_20_VEP	0	0	0	1	0	1
LOC100129434	0.0140643	0.244058		0.0203157	0.0218486	0.640191	ALL_LOF_HC_LOFTEE_and_CADD_20_VEP	0	0	1	1	0	2
CXCL10	0.0140827		0.225877	0.0816485	0.00712714	0.528574	ALL_LOF_HC_LOFTEE_and_CADD_20_VEP	0	0	0	1	0	1
C9	0.0140941	0.729476	0.000155652	0.28158	0.654636	0.720276	ALL_LOF_HC_LOFTEE_and_CADD_20_VEP	0	1	0	0	0	1
CCDC32	0.0141165			0.422739		0.00461228	ALL_LOF_HC_LOFTEE_and_CADD_20_VEP	0	0	0	0	1	1
ACSS2	0.0142261	0.904813	0.18781	0.634798	0.00345229	0.0410417	ALL_LOF_HC_LOFTEE_and_CADD_20_VEP	0	0	0	1	1	2
RP11-613M10.9	0.0142581		0.0142581				ALL_LOF_HC_LOFTEE_and_CADD_20_VEP	0	1	0	0	0	1
LIG3	0.0142922	0.0306329	0.112961	0.418562	0.815271	0.013033	ALL_LOF_HC_LOFTEE_and_CADD_20_VEP	1	0	0	0	1	1
MREG	0.0143069	1	0.177555	0.33864	0.000835472	0.306816	ALL_LOF_HC_LOFTEE_and_CADD_20_VEP	0	0	0	1	0	1
PRIM1	0.0143534	0.0464558	0.741537	0.0609908	0.0107367	0.686528	ALL_LOF_HC_LOFTEE_and_CADD_20_VEP	1	0	0	1	0	1
C11orf53	0.0143539	1	0.208014	0.393143	0.309295	0.000612309	ALL_LOF_HC_LOFTEE_and_CADD_20_VEP	0	0	0	0	1	1
NADK2	0.0143798	0.699868	0.335704	0.876996	1	7.53658e-05	ALL_LOF_HC_LOFTEE_and_CADD_20_VEP	0	0	0	0	1	1
ZNRD2	0.0143956	0.0395519		0.151599	0.531483	0.0224761	ALL_LOF_HC_LOFTEE_and_CADD_20_VEP	1	0	0	0	1	1
UQCC3	0.0144606		0.0459602			0.0436259	ALL_LOF_HC_LOFTEE_and_CADD_20_VEP	0	1	0	0	1	2
WDR5	0.0144777		0.846716	0.456686	0.000869862	0.214632	ALL_LOF_HC_LOFTEE_and_CADD_20_VEP	0	0	0	1	0	1
IGSF6	0.0144834		0.00266849	0.309631	0.631416	0.138456	ALL_LOF_HC_LOFTEE_and_CADD_20_VEP	0	1	0	0	0	1
ZSCAN31	0.0144905	0.0175019	0.238674	0.372509	0.0254427	0.396713	ALL_LOF_HC_LOFTEE_and_CADD_20_VEP	1	0	0	1	0	1
ANGPTL6	0.0145849	0.322495	1	0.00014195	0.467221	0.741416	ALL_LOF_HC_LOFTEE_and_CADD_20_VEP	0	0	1	0	0	1
SDCBP2-AS1	0.01461			0.00117213	0.672012	0.460182	ALL_LOF_HC_LOFTEE_and_CADD_20_VEP	0	0	1	0	0	1
LTK	0.0146236	0.714867	0.100639	0.00365542	0.312779	0.193544	ALL_LOF_HC_LOFTEE_and_CADD_20_VEP	0	0	1	0	0	1
LIPF	0.0146269		0.705652	0.000263644	0.571992	0.688146	ALL_LOF_HC_LOFTEE_and_CADD_20_VEP	0	0	1	0	0	1
PDE2A	0.0146443	0.339766	0.744671	0.00158794	0.24005	0.165414	ALL_LOF_HC_LOFTEE_and_CADD_20_VEP	0	0	1	0	0	1
LOC100128006	0.0146844	0.241673		0.0650566	0.667839	0.00701219	ALL_LOF_HC_LOFTEE_and_CADD_20_VEP	0	0	0	0	1	1
AGO2	0.0146929		0.0110608	0.423394	0.0378387	0.415843	ALL_LOF_HC_LOFTEE_and_CADD_20_VEP	0	1	0	1	0	2
MIR1199	0.014697	0.014697					ALL_LOF_HC_LOFTEE_and_CADD_20_VEP	1	0	0	0	0	0
WDR33	0.014735	0.89744	0.144482	0.0966714	0.578695	0.00221949	ALL_LOF_HC_LOFTEE_and_CADD_20_VEP	0	0	0	0	1	1
TRMT12	0.0147676	0.0705743	1	0.00712233	0.207218	0.155076	ALL_LOF_HC_LOFTEE_and_CADD_20_VEP	0	0	1	0	0	1
SEC14L6	0.0147848	0.645764	0.420001	0.0895282	0.00120534	0.552837	ALL_LOF_HC_LOFTEE_and_CADD_20_VEP	0	0	0	1	0	1
RHOBTB1	0.014892	0.29793	0.0888502	0.581504	0.00166904	0.636571	ALL_LOF_HC_LOFTEE_and_CADD_20_VEP	0	0	0	1	0	1
PAPOLG	0.0149403		0.339194	0.592157	0.330591	0.00113578	ALL_LOF_HC_LOFTEE_and_CADD_20_VEP	0	0	0	0	1	1
NUPL2	0.0149438		0.0149438				ALL_LOF_HC_LOFTEE_and_CADD_20_VEP	0	1	0	0	0	1
OSBPL7	0.0152182	0.00397532	0.293377	0.218991	0.902652	0.0732554	ALL_LOF_HC_LOFTEE_and_CADD_20_VEP	1	0	0	0	0	0
PCYT2	0.0152571	0.0204556	0.0571316	0.0685719	0.42486	0.497907	ALL_LOF_HC_LOFTEE_and_CADD_20_VEP	1	0	0	0	0	0
PKP4-AS1	0.0153517	0.132513		0.405312	0.0727323	0.0200493	ALL_LOF_HC_LOFTEE_and_CADD_20_VEP	0	0	0	0	1	1
TM4SF4	0.0153541	0.63184	0.629108	0.000242978	0.219751	0.806272	ALL_LOF_HC_LOFTEE_and_CADD_20_VEP	0	0	1	0	0	1
GPR176	0.0154205	0.000706384	0.573675	0.547911	0.438296	0.176974	ALL_LOF_HC_LOFTEE_and_CADD_20_VEP	1	0	0	0	0	0
SP4	0.0154513	0.434469	0.031647	0.215127	0.0917142	0.0636732	ALL_LOF_HC_LOFTEE_and_CADD_20_VEP	0	1	0	0	0	1
OR6C65	0.0154854	0.0554407	0.0667056	0.0283624	0.363139	0.454985	ALL_LOF_HC_LOFTEE_and_CADD_20_VEP	0	0	1	0	0	1
RLN3	0.0155091	0.772116	0.00213238	0.359188	0.0621166	0.472839	ALL_LOF_HC_LOFTEE_and_CADD_20_VEP	0	1	0	0	0	1
GYPA	0.0155288	0.00198756	0.715708			0.275603	ALL_LOF_HC_LOFTEE_and_CADD_20_VEP	1	0	0	0	0	0
CCDC88B	0.0156196	0.0643392	0.421338	0.506053	0.00403097	0.317436	ALL_LOF_HC_LOFTEE_and_CADD_20_VEP	0	0	0	1	0	1
C11orf21	0.015634			0.380898	0.00192447	0.539506	ALL_LOF_HC_LOFTEE_and_CADD_20_VEP	0	0	0	1	0	1
H2AC16	0.0156409			0.156485	0.691156	0.0036586	ALL_LOF_HC_LOFTEE_and_CADD_20_VEP	0	0	0	0	1	1
SLC39A11	0.0156672	0.0349973	0.00274911	0.87448	0.209582	1	ALL_LOF_HC_LOFTEE_and_CADD_20_VEP	1	1	0	0	0	1
TEX26-AS1	0.0157166	0.324596		0.00153998	0.444192	0.364461	ALL_LOF_HC_LOFTEE_and_CADD_20_VEP	0	0	1	0	0	1
DGUOK	0.0157481	0.0987821	0.275905	0.00180538	0.88287	0.409027	ALL_LOF_HC_LOFTEE_and_CADD_20_VEP	0	0	1	0	0	1
TRPC6	0.015793	0.68355	0.484634	0.271615	0.000753344	0.263244	ALL_LOF_HC_LOFTEE_and_CADD_20_VEP	0	0	0	1	0	1
SORCS3	0.0158687	0.014073	0.149775	0.551721	0.322453	0.0479254	ALL_LOF_HC_LOFTEE_and_CADD_20_VEP	1	0	0	0	1	1
WARS2	0.0158736	0.254541	0.0423408	0.0910075	0.0497365	0.36856	ALL_LOF_HC_LOFTEE_and_CADD_20_VEP	0	1	0	1	0	2
RPF1	0.0158828	0.361238	0.0699334	0.158905	0.005661	0.79185	ALL_LOF_HC_LOFTEE_and_CADD_20_VEP	0	0	0	1	0	1
VN1R4	0.0161462	0.601449	0.34385	0.0294768	0.00533968	0.566518	ALL_LOF_HC_LOFTEE_and_CADD_20_VEP	0	0	1	1	0	2
MCMDC2	0.0161609	0.0529842	0.00776087	0.206579	0.394806	0.550601	ALL_LOF_HC_LOFTEE_and_CADD_20_VEP	0	1	0	0	0	1
MET	0.0161746	0.0224534	0.241424	0.921902	0.337775	0.0109531	ALL_LOF_HC_LOFTEE_and_CADD_20_VEP	1	0	0	0	1	1
FUNDC1	0.016222			0.272533	0.00433769	0.350836	ALL_LOF_HC_LOFTEE_and_CADD_20_VEP	0	0	0	1	0	1
HIF3A	0.0162355	1	0.289913	0.0539956	0.0523387	0.022693	ALL_LOF_HC_LOFTEE_and_CADD_20_VEP	0	0	0	0	1	1
ZNF335	0.0162449	0.0433558	0.00341696	0.294245	0.908059	0.470118	ALL_LOF_HC_LOFTEE_and_CADD_20_VEP	1	1	0	0	0	1
SPIN3	0.0162485			0.873354	0.00132515	0.359122	ALL_LOF_HC_LOFTEE_and_CADD_20_VEP	0	0	0	1	0	1
KIAA1456	0.0162632		0.0162632				ALL_LOF_HC_LOFTEE_and_CADD_20_VEP	0	1	0	0	0	1
MMEL1	0.0163189	0.0613513	0.0662974	0.767105	0.015576	0.3855	ALL_LOF_HC_LOFTEE_and_CADD_20_VEP	0	0	0	1	0	1
H2BC8	0.0163796	0.471081		0.0993147	0.564094	0.00324822	ALL_LOF_HC_LOFTEE_and_CADD_20_VEP	0	0	0	0	1	1
CCL26	0.0164115		0.00309348	0.441421	0.290331	0.216815	ALL_LOF_HC_LOFTEE_and_CADD_20_VEP	0	1	0	0	0	1
WDR59	0.0164189	0.472644	0.603781	0.0208842	0.640536	0.00495256	ALL_LOF_HC_LOFTEE_and_CADD_20_VEP	0	0	1	0	1	2
OBSL1	0.0164221	0.483175	0.378101	0.251063	0.0171111	0.0240969	ALL_LOF_HC_LOFTEE_and_CADD_20_VEP	0	0	0	1	1	2
CFAP298	0.0164394	0.639761		0.0114004	0.0323341	0.365355	ALL_LOF_HC_LOFTEE_and_CADD_20_VEP	0	0	1	1	0	2
UTS2	0.0164857		0.674499	0.000213633	0.70242	0.854623	ALL_LOF_HC_LOFTEE_and_CADD_20_VEP	0	0	1	0	0	1
GNAT1	0.016588	0.308618	0.885813	0.00727846	0.18781	0.0513707	ALL_LOF_HC_LOFTEE_and_CADD_20_VEP	0	0	1	0	0	1
HVCN1	0.0166186	1	0.0167082	0.0201523	0.20987	0.272411	ALL_LOF_HC_LOFTEE_and_CADD_20_VEP	0	1	1	0	0	2
OR2M7	0.0166473	0.785103	0.0304908	0.00396067	0.253635	0.802552	ALL_LOF_HC_LOFTEE_and_CADD_20_VEP	0	1	1	0	0	2
TRRAP	0.0166722	1	0.0233674	0.709923	0.0299468	0.0389352	ALL_LOF_HC_LOFTEE_and_CADD_20_VEP	0	1	0	1	1	3
GOLGA6C	0.0166913		0.372291	0.516573	0.00100058	0.457377	ALL_LOF_HC_LOFTEE_and_CADD_20_VEP	0	0	0	1	0	1
SLC25A34	0.0167564	0.203541	0.186832	0.0329923	0.189149	0.0821218	ALL_LOF_HC_LOFTEE_and_CADD_20_VEP	0	0	1	0	0	1
POU3F3	0.0167665	0.0430632	0.304384	0.731399	0.750466	0.00271116	ALL_LOF_HC_LOFTEE_and_CADD_20_VEP	1	0	0	0	1	1
SYN1	0.0168135			0.00486584	0.365225	0.244421	ALL_LOF_HC_LOFTEE_and_CADD_20_VEP	0	0	1	0	0	1
TTC7A	0.0168321	0.38131	0.369798	0.550083	0.00142276	0.177785	ALL_LOF_HC_LOFTEE_and_CADD_20_VEP	0	0	0	1	0	1
CRYGA	0.0168551	0.110893	0.374178	0.131542	0.440136	0.00818366	ALL_LOF_HC_LOFTEE_and_CADD_20_VEP	0	0	0	0	1	1
PACRG-AS1	0.0168865			0.00340666	0.500795	0.256036	ALL_LOF_HC_LOFTEE_and_CADD_20_VEP	0	0	1	0	0	1
HSPB11	0.0169251	0.00139907	0.174083		0.615687	0.598453	ALL_LOF_HC_LOFTEE_and_CADD_20_VEP	1	0	0	0	0	0
TPSG1	0.0169767	0.785348	0.0368326	0.00967816	0.136808	0.518849	ALL_LOF_HC_LOFTEE_and_CADD_20_VEP	0	1	1	0	0	2
C16orf87	0.0169855		0.00153571	0.153235	0.693332	0.552762	ALL_LOF_HC_LOFTEE_and_CADD_20_VEP	0	1	0	0	0	1
USP15	0.0170152	1	0.493281	0.0424773	0.725343	0.00131194	ALL_LOF_HC_LOFTEE_and_CADD_20_VEP	0	0	1	0	1	2
CHGB	0.0171001	0.263105	0.101967	0.190498	0.00902861	0.435347	ALL_LOF_HC_LOFTEE_and_CADD_20_VEP	0	0	0	1	0	1
NPRL3	0.0171047	0.203568	0.00848941	0.211799	0.0954641	0.575119	ALL_LOF_HC_LOFTEE_and_CADD_20_VEP	0	1	0	0	0	1
MTTP	0.0171142	0.0930825	0.17662	0.456351	0.0171616	0.156209	ALL_LOF_HC_LOFTEE_and_CADD_20_VEP	0	0	0	1	0	1
HIST1H1C	0.0171155		0.0171155				ALL_LOF_HC_LOFTEE_and_CADD_20_VEP	0	1	0	0	0	1
TPH2	0.0172889	0.0822506	0.746105	0.598518	0.00105467	0.527138	ALL_LOF_HC_LOFTEE_and_CADD_20_VEP	0	0	0	1	0	1
FAM107A	0.0174725	0.856045	0.740475	0.000118323	0.809739	0.341581	ALL_LOF_HC_LOFTEE_and_CADD_20_VEP	0	0	1	0	0	1
SAR1B	0.0175071	0.528215	0.180566	0.636952	0.701205	0.000488429	ALL_LOF_HC_LOFTEE_and_CADD_20_VEP	0	0	0	0	1	1
ITGB2	0.0175123	0.149605	0.115445	0.00756428	0.338765	0.470334	ALL_LOF_HC_LOFTEE_and_CADD_20_VEP	0	0	1	0	0	1
LRRC9	0.017513	0.00278567	0.899506				ALL_LOF_HC_LOFTEE_and_CADD_20_VEP	1	0	0	0	0	0
ZFP36L1	0.01754	0.18466	0.398576	0.0369212	0.0137628	0.557895	ALL_LOF_HC_LOFTEE_and_CADD_20_VEP	0	0	1	1	0	2
EEF2KMT	0.0175585	0.158113	0.182135	0.0611373	0.0299789	0.395932	ALL_LOF_HC_LOFTEE_and_CADD_20_VEP	0	0	0	1	0	1
PKNOX1	0.0175943	0.0145429	0.542887	0.0424785	0.103971	0.601154	ALL_LOF_HC_LOFTEE_and_CADD_20_VEP	1	0	1	0	0	1
HSD17B13	0.0176595	0.476778	0.380632	0.0552664	0.586893	0.00358086	ALL_LOF_HC_LOFTEE_and_CADD_20_VEP	0	0	0	0	1	1
UTP23	0.0177606	0.00683755	0.0725487	0.188174	0.345435	0.659298	ALL_LOF_HC_LOFTEE_and_CADD_20_VEP	1	0	0	0	0	0
ZNF587B	0.0178957		0.0138886	0.162083		0.20917	ALL_LOF_HC_LOFTEE_and_CADD_20_VEP	0	1	0	0	0	1
MTMR7	0.0180098	0.295942	0.261038	0.212047	0.423596	0.00312827	ALL_LOF_HC_LOFTEE_and_CADD_20_VEP	0	0	0	0	1	1
DEFB114	0.0180398			0.54429	0.684599	0.00127686	ALL_LOF_HC_LOFTEE_and_CADD_20_VEP	0	0	0	0	1	1
COL4A6	0.0180771		0.615724	0.00119214	0.436356	0.30725	ALL_LOF_HC_LOFTEE_and_CADD_20_VEP	0	0	1	0	0	1
RASAL3	0.0181851	0.441788	0.900432	0.163021	0.000868782	0.390915	ALL_LOF_HC_LOFTEE_and_CADD_20_VEP	0	0	0	1	0	1
CCL1	0.0182369		0.788193			0.00333304	ALL_LOF_HC_LOFTEE_and_CADD_20_VEP	0	0	0	0	1	1
BRF1	0.0183167	0.101219	0.287881	0.193959	0.0162048	0.243091	ALL_LOF_HC_LOFTEE_and_CADD_20_VEP	0	0	0	1	0	1
KIR2DL3	0.0183249		0.0014908	0.460938	0.584335	0.249818	ALL_LOF_HC_LOFTEE_and_CADD_20_VEP	0	1	0	0	0	1
KRT74	0.0184025	0.545543	0.319334	0.381676	0.357104	0.000944224	ALL_LOF_HC_LOFTEE_and_CADD_20_VEP	0	0	0	0	1	1
LOC101927188	0.0184799			0.224287	0.0139725	0.156639	ALL_LOF_HC_LOFTEE_and_CADD_20_VEP	0	0	0	1	0	1
TKFC	0.0186551	0.00115313	0.168432	0.84476	0.292846	0.476263	ALL_LOF_HC_LOFTEE_and_CADD_20_VEP	1	0	0	0	0	0
KCMF1	0.0186802		0.156896	0.403152	0.172058	0.00946908	ALL_LOF_HC_LOFTEE_and_CADD_20_VEP	0	0	0	0	1	1
ARFRP1	0.0186911	0.477461	0.201793	0.647984	0.393633	0.000933858	ALL_LOF_HC_LOFTEE_and_CADD_20_VEP	0	0	0	0	1	1
MAOA	0.01874			0.0864252	0.644065	0.00898016	ALL_LOF_HC_LOFTEE_and_CADD_20_VEP	0	0	0	0	1	1
RTEL1	0.0189137	0.259148	0.00034197	0.614005	0.901393	0.476296	ALL_LOF_HC_LOFTEE_and_CADD_20_VEP	0	1	0	0	0	1
ARRDC5	0.0189868	0.00119683	0.388831	0.518506	0.680985	0.142999	ALL_LOF_HC_LOFTEE_and_CADD_20_VEP	1	0	0	0	0	0
RANBP3	0.0191587	0.302248	0.195561	0.824569	0.0907414	0.00538548	ALL_LOF_HC_LOFTEE_and_CADD_20_VEP	0	0	0	0	1	1
OR5AP2	0.0192151	0.536742	0.67674	0.000545968	0.466984	0.258323	ALL_LOF_HC_LOFTEE_and_CADD_20_VEP	0	0	1	0	0	1
ZNF608	0.0192724	0.337968	0.163035	0.326548	0.00255255	0.523221	ALL_LOF_HC_LOFTEE_and_CADD_20_VEP	0	0	0	1	0	1
PBRM1	0.0193788	0.147135	0.584829	0.265896	0.00228477	0.463513	ALL_LOF_HC_LOFTEE_and_CADD_20_VEP	0	0	0	1	0	1
ZC3H6	0.0194118	0.0826857	0.00864367	0.323921	0.280352	0.374284	ALL_LOF_HC_LOFTEE_and_CADD_20_VEP	0	1	0	0	0	1
PDE9A	0.0194165	0.170406	0.0425005	0.0184599	0.741686	0.245078	ALL_LOF_HC_LOFTEE_and_CADD_20_VEP	0	1	1	0	0	2
FAM160A2	0.0194451	1	0.0238151	0.214513	0.863905	0.00551851	ALL_LOF_HC_LOFTEE_and_CADD_20_VEP	0	1	0	0	1	2
CNKSR1	0.0195905	0.187549	0.00436794	0.564978	0.686691	0.0774959	ALL_LOF_HC_LOFTEE_and_CADD_20_VEP	0	1	0	0	0	1
PBK	0.0195968	0.0586942	0.000964361	0.692135	0.907948	0.692764	ALL_LOF_HC_LOFTEE_and_CADD_20_VEP	0	1	0	0	0	1
PIP4P2	0.0196112	0.0954826		0.220672	0.538774	0.00972116	ALL_LOF_HC_LOFTEE_and_CADD_20_VEP	0	0	0	0	1	1
DNAJB2	0.0196962	0.203093	0.0366298	0.447339	0.0789098	0.094555	ALL_LOF_HC_LOFTEE_and_CADD_20_VEP	0	1	0	0	0	1
NEUROG3	0.019704		0.309009	0.231196	0.00313513	0.495996	ALL_LOF_HC_LOFTEE_and_CADD_20_VEP	0	0	0	1	0	1
MAB21L2	0.019727	0.823743	0.231986	0.174474	0.000834142	0.894907	ALL_LOF_HC_LOFTEE_and_CADD_20_VEP	0	0	0	1	0	1
ACER2	0.0199163	0.0457121	0.693865	0.134679	0.0124798	0.473629	ALL_LOF_HC_LOFTEE_and_CADD_20_VEP	1	0	0	1	0	1
NAT1	0.0199624	0.577867	0.366374	0.330985	0.575463	0.000628328	ALL_LOF_HC_LOFTEE_and_CADD_20_VEP	0	0	0	0	1	1
TSPAN8	0.0199902	0.728453	0.817688	0.00040936	0.618488	0.168365	ALL_LOF_HC_LOFTEE_and_CADD_20_VEP	0	0	1	0	0	1
CSRP1	0.0200628	0.54778	0.754292	0.61611	0.000479664	0.209079	ALL_LOF_HC_LOFTEE_and_CADD_20_VEP	0	0	0	1	0	1
SSPN	0.0201495	0.188927	0.429973	0.805827	0.000621612	0.631505	ALL_LOF_HC_LOFTEE_and_CADD_20_VEP	0	0	0	1	0	1
HS6ST3	0.0202356	0.496967	0.0352453	0.531825	0.0192082	0.144538	ALL_LOF_HC_LOFTEE_and_CADD_20_VEP	0	1	0	1	0	2
MSH5	0.0202367	0.327105	0.222058	0.689278	0.885145	0.000583636	ALL_LOF_HC_LOFTEE_and_CADD_20_VEP	0	0	0	0	1	1
GLCCI1	0.0202738	0.0741763	0.10427	0.0262675	0.355405	0.3592	ALL_LOF_HC_LOFTEE_and_CADD_20_VEP	0	0	1	0	0	1
TNNI1	0.0203313	0.878465	0.925781	0.00014864	0.359572	0.599244	ALL_LOF_HC_LOFTEE_and_CADD_20_VEP	0	0	1	0	0	1
SCML2	0.0203707			0.160821	0.526021	0.00658596	ALL_LOF_HC_LOFTEE_and_CADD_20_VEP	0	0	0	0	1	1
CDHR2	0.0204036	0.435638	0.406654	0.455149	0.124586	0.00260683	ALL_LOF_HC_LOFTEE_and_CADD_20_VEP	0	0	0	0	1	1
TRIM42	0.02043	1	0.138638	0.0320859	0.0866002	0.0681109	ALL_LOF_HC_LOFTEE_and_CADD_20_VEP	0	0	1	0	0	1
LOC101929633	0.0205003	0.0662409		0.0596603	0.448079	0.066344	ALL_LOF_HC_LOFTEE_and_CADD_20_VEP	0	0	0	0	0	0
BRD1	0.0205126	0.871886	0.69311	0.062959	0.219139	0.00316621	ALL_LOF_HC_LOFTEE_and_CADD_20_VEP	0	0	0	0	1	1
CFAP298-TCP10L	0.0205742	0.760112		0.0115101	0.035794	0.377061	ALL_LOF_HC_LOFTEE_and_CADD_20_VEP	0	0	1	1	0	2
TUBA3C	0.0206541	0.51532	0.525327	0.0542931	0.703714	0.00257894	ALL_LOF_HC_LOFTEE_and_CADD_20_VEP	0	0	0	0	1	1
GCOM1	0.0207147	0.862177	0.0397473	0.0256198	0.198768	0.153526	ALL_LOF_HC_LOFTEE_and_CADD_20_VEP	0	1	1	0	0	2
PPBP	0.0207242		0.00760464			0.401224	ALL_LOF_HC_LOFTEE_and_CADD_20_VEP	0	1	0	0	0	1
BTBD8	0.0207641	0.0775385	0.198512	0.407099	0.00656797	0.653335	ALL_LOF_HC_LOFTEE_and_CADD_20_VEP	0	0	0	1	0	1
C5orf58	0.0208016		0.000695171	0.889261	0.353786	0.548358	ALL_LOF_HC_LOFTEE_and_CADD_20_VEP	0	1	0	0	0	1
TUBGCP3	0.0208018	0.14103	0.454082	0.187098	0.663488	0.00339168	ALL_LOF_HC_LOFTEE_and_CADD_20_VEP	0	0	0	0	1	1
LOC340512	0.0208198	0.00586061		0.249267	0.349844	0.234953	ALL_LOF_HC_LOFTEE_and_CADD_20_VEP	1	0	0	0	0	0
SAMD8	0.0208643		0.493849	0.725173	0.56497	0.00059527	ALL_LOF_HC_LOFTEE_and_CADD_20_VEP	0	0	0	0	1	1
SPAG6	0.0208665	0.531199	0.261056	0.00676884	0.128728	0.224193	ALL_LOF_HC_LOFTEE_and_CADD_20_VEP	0	0	1	0	0	1
AIFM3	0.0208731	0.290162	0.30699	0.292108	0.0622306	0.0167377	ALL_LOF_HC_LOFTEE_and_CADD_20_VEP	0	0	0	0	1	1
NFATC1	0.0209527	0.524221	0.102115	0.00979668	0.532554	0.0976025	ALL_LOF_HC_LOFTEE_and_CADD_20_VEP	0	0	1	0	0	1
TMEM200C	0.0209783	0.196784	0.236418	0.932297	0.0166843	0.0377377	ALL_LOF_HC_LOFTEE_and_CADD_20_VEP	0	0	0	1	1	2
APOBEC3G	0.0210454	0.0101432	0.1843	0.110645	0.260897	0.508515	ALL_LOF_HC_LOFTEE_and_CADD_20_VEP	1	0	0	0	0	0
MRPL47	0.021055	0.0402105	0.00668277	0.281042	0.363614	1	ALL_LOF_HC_LOFTEE_and_CADD_20_VEP	1	1	0	0	0	1
CPB2-AS1	0.0210593	0.410987		0.0859276	0.00984376	0.351049	ALL_LOF_HC_LOFTEE_and_CADD_20_VEP	0	0	0	1	0	1
LSR	0.021084	0.248324	0.0496707	0.0136012	0.506814	0.323643	ALL_LOF_HC_LOFTEE_and_CADD_20_VEP	0	1	1	0	0	2
IRS1	0.0210849	0.0968575	0.255818	0.00976836	0.6226	0.182617	ALL_LOF_HC_LOFTEE_and_CADD_20_VEP	0	0	1	0	0	1
WDR1	0.0210877	0.689972	0.421917	0.00322026	0.0595341	0.493185	ALL_LOF_HC_LOFTEE_and_CADD_20_VEP	0	0	1	0	0	1
ISG15	0.0210997	0.231053	0.535221	0.00998609	0.0649372	0.343531	ALL_LOF_HC_LOFTEE_and_CADD_20_VEP	0	0	1	0	0	1
JUNB	0.02113	0.532122	0.690378	0.361796	0.00222294	0.0934442	ALL_LOF_HC_LOFTEE_and_CADD_20_VEP	0	0	0	1	0	1
ASZ1	0.0211651	0.176566	0.0776894	0.0319874	0.427082	0.147698	ALL_LOF_HC_LOFTEE_and_CADD_20_VEP	0	0	1	0	0	1
MAPK1	0.0211867	0.620825	0.137869	0.0137852	0.264238	0.0889113	ALL_LOF_HC_LOFTEE_and_CADD_20_VEP	0	0	1	0	0	1
RPS6KC1	0.0212397	0.327214	0.0352877	0.0135242	0.302422	0.589201	ALL_LOF_HC_LOFTEE_and_CADD_20_VEP	0	1	1	0	0	2
EIF3K	0.0212464	1	0.060667	0.48028	0.0507104	0.0188411	ALL_LOF_HC_LOFTEE_and_CADD_20_VEP	0	0	0	0	1	1
MEDAG	0.0213411	0.324596	0.346333	0.00153998	0.444192	0.364461	ALL_LOF_HC_LOFTEE_and_CADD_20_VEP	0	0	1	0	0	1
NETO1	0.0213651	0.0082143	0.305612	0.229002	0.33421	0.146121	ALL_LOF_HC_LOFTEE_and_CADD_20_VEP	1	0	0	0	0	0
PCDHB2	0.0214406	0.489136	0.0212288	0.0870572	0.795765	0.0392364	ALL_LOF_HC_LOFTEE_and_CADD_20_VEP	0	1	0	0	1	2
NFE2L1	0.021481	0.704377	0.045513	0.00455735	0.481572	0.402305	ALL_LOF_HC_LOFTEE_and_CADD_20_VEP	0	1	1	0	0	2
CTH	0.0215273		0.0922168	0.0651144	0.295163	0.0710323	ALL_LOF_HC_LOFTEE_and_CADD_20_VEP	0	0	0	0	0	0
TLX1	0.0215894	1	0.0388321	0.0013966	0.868995	0.605202	ALL_LOF_HC_LOFTEE_and_CADD_20_VEP	0	1	1	0	0	2
PLEKHA4	0.0216223	0.545367	0.420666	0.0842293	0.581375	0.00254471	ALL_LOF_HC_LOFTEE_and_CADD_20_VEP	0	0	0	0	1	1
DRD5	0.0217394	0.11538	0.0687557	0.852298	0.0644775	0.0661147	ALL_LOF_HC_LOFTEE_and_CADD_20_VEP	0	0	0	0	0	0
RBM5-AS1	0.0217657			0.563606	0.00153658	0.701394	ALL_LOF_HC_LOFTEE_and_CADD_20_VEP	0	0	0	1	0	1
INHBA-AS1	0.0217871			0.0281668	0.503109	0.0429189	ALL_LOF_HC_LOFTEE_and_CADD_20_VEP	0	0	1	0	1	2
FAM19A1	0.0219307		0.0219307				ALL_LOF_HC_LOFTEE_and_CADD_20_VEP	0	1	0	0	0	1
STX2	0.0219624	0.781572	0.214893	0.000410787	0.875076	0.484844	ALL_LOF_HC_LOFTEE_and_CADD_20_VEP	0	0	1	0	0	1
MTFR2	0.0219803	0.0204441	0.0971575	0.051673	0.681084	0.41926	ALL_LOF_HC_LOFTEE_and_CADD_20_VEP	1	0	0	0	0	0
NOP53	0.0219939	0.0061461		0.0511485	0.541381	0.762557	ALL_LOF_HC_LOFTEE_and_CADD_20_VEP	1	0	0	0	0	0
LOC100288123	0.0220089	0.0218237		0.568901	0.788366	0.0132719	ALL_LOF_HC_LOFTEE_and_CADD_20_VEP	1	0	0	0	1	1
ANTKMT	0.0220134	0.141694		0.101207	0.00993053	0.912468	ALL_LOF_HC_LOFTEE_and_CADD_20_VEP	0	0	0	1	0	1
ZNF556	0.0220319	0.534633	0.322528	0.00915957	0.222788	0.0835885	ALL_LOF_HC_LOFTEE_and_CADD_20_VEP	0	0	1	0	0	1
HS3ST1	0.0220376	0.329358	0.741045	0.912594	0.000200031	0.660421	ALL_LOF_HC_LOFTEE_and_CADD_20_VEP	0	0	0	1	0	1
LOC101928977	0.0220942			0.541265		0.00607698	ALL_LOF_HC_LOFTEE_and_CADD_20_VEP	0	0	0	0	1	1
OR2G6	0.0221279		0.411981	0.00488506	0.628048	0.103564	ALL_LOF_HC_LOFTEE_and_CADD_20_VEP	0	0	1	0	0	1
ARL11	0.0221983	0.33691	0.0111621	0.0492743	1	0.160552	ALL_LOF_HC_LOFTEE_and_CADD_20_VEP	0	1	1	0	0	2
MS4A4A	0.0222105		0.0123712	0.666002	0.300559	0.0531409	ALL_LOF_HC_LOFTEE_and_CADD_20_VEP	0	1	0	0	0	1
PSTPIP2	0.0222145	0.641942	0.10753	0.459842	0.429108	0.00218664	ALL_LOF_HC_LOFTEE_and_CADD_20_VEP	0	0	0	0	1	1
COL25A1	0.0223949	0.328284	0.252701	0.791225	0.00253058	0.181523	ALL_LOF_HC_LOFTEE_and_CADD_20_VEP	0	0	0	1	0	1
ZNF705E	0.0224225			0.0853323		0.0392204	ALL_LOF_HC_LOFTEE_and_CADD_20_VEP	0	0	0	0	1	1
ZUFSP	0.0225034		0.0225034				ALL_LOF_HC_LOFTEE_and_CADD_20_VEP	0	1	0	0	0	1
MT1E	0.0225562	0.210049	0.778583	0.398465	0.00087015	0.537566	ALL_LOF_HC_LOFTEE_and_CADD_20_VEP	0	0	0	1	0	1
STARD10	0.0225901	0.355538	0.00268148	0.323449	0.116471	0.850639	ALL_LOF_HC_LOFTEE_and_CADD_20_VEP	0	1	0	0	0	1
MAD1L1	0.0226068	0.864194	0.0774049	0.00171383	0.53974	0.494296	ALL_LOF_HC_LOFTEE_and_CADD_20_VEP	0	0	1	0	0	1
CTD-2192J16.24	0.0226482		0.0226482				ALL_LOF_HC_LOFTEE_and_CADD_20_VEP	0	1	0	0	0	1
BPNT2	0.0227125	0.0758315		0.0712489	0.328124	0.0766238	ALL_LOF_HC_LOFTEE_and_CADD_20_VEP	0	0	0	0	0	0
CDK3	0.022744	0.0293305	0.139643	0.0589908	0.341089	0.37456	ALL_LOF_HC_LOFTEE_and_CADD_20_VEP	1	0	0	0	0	0
GPR135	0.0227687	0.505217	0.242981	0.507646	0.000848742	0.584578	ALL_LOF_HC_LOFTEE_and_CADD_20_VEP	0	0	0	1	0	1
SLC35G3	0.0227751	0.00133808	0.209542	0.172026	0.641311	1	ALL_LOF_HC_LOFTEE_and_CADD_20_VEP	1	0	0	0	0	0
FOXD4L5	0.0228326		0.00608188	0.232803	0.528759	0.182811	ALL_LOF_HC_LOFTEE_and_CADD_20_VEP	0	1	0	0	0	1
TSSK4	0.0228407	0.0202752	0.332648	0.479344	0.00960987	1	ALL_LOF_HC_LOFTEE_and_CADD_20_VEP	1	0	0	1	0	1
SLC46A1	0.0229493	0.902366	0.0950097	0.117563	0.0147973	0.209818	ALL_LOF_HC_LOFTEE_and_CADD_20_VEP	0	0	0	1	0	1
C21orf58	0.022956	0.160736	0.709849	0.010712	0.624294	0.0410298	ALL_LOF_HC_LOFTEE_and_CADD_20_VEP	0	0	1	0	1	2
TNIP2	0.0230332	0.130846	0.401933	0.115689	0.0100678	0.513706	ALL_LOF_HC_LOFTEE_and_CADD_20_VEP	0	0	0	1	0	1
SERINC1	0.0230441	0.0408686	0.263421	0.0452089	0.626354	0.103296	ALL_LOF_HC_LOFTEE_and_CADD_20_VEP	1	0	1	0	0	1
INSL5	0.023054		0.46664	0.0114293	0.0307272	0.846684	ALL_LOF_HC_LOFTEE_and_CADD_20_VEP	0	0	1	1	0	2
GPR162	0.0231117	0.259458	0.327319	0.238994	0.0119714	0.130177	ALL_LOF_HC_LOFTEE_and_CADD_20_VEP	0	0	0	1	0	1
MUT	0.0231666		0.0231666				ALL_LOF_HC_LOFTEE_and_CADD_20_VEP	0	1	0	0	0	1
PPM1F-AS1	0.0233159			0.377641		0.00927904	ALL_LOF_HC_LOFTEE_and_CADD_20_VEP	0	0	0	0	1	1
OR2V1	0.023338	0.0288402	0.899169	0.011017	0.159814	0.703114	ALL_LOF_HC_LOFTEE_and_CADD_20_VEP	1	0	1	0	0	1
PCIF1	0.0233538	0.182825	0.0242655	0.12977	0.700671	0.0796668	ALL_LOF_HC_LOFTEE_and_CADD_20_VEP	0	1	0	0	0	1
MIR1225	0.0234519					0.0234519	ALL_LOF_HC_LOFTEE_and_CADD_20_VEP	0	0	0	0	1	1
DDX51	0.0234762	0.290914	0.0155235	0.428962	0.0764209	0.218808	ALL_LOF_HC_LOFTEE_and_CADD_20_VEP	0	1	0	0	0	1
HSPA14	0.0235614	0.513907	0.778922	0.245923	0.000415988	0.795402	ALL_LOF_HC_LOFTEE_and_CADD_20_VEP	0	0	0	1	0	1
LYPD3	0.0235779	0.786514	0.622293	0.00226932	0.0466774	0.628932	ALL_LOF_HC_LOFTEE_and_CADD_20_VEP	0	0	1	1	0	2
ZNF782	0.0236412	0.897027	0.917321	0.027667	0.375878	0.00382603	ALL_LOF_HC_LOFTEE_and_CADD_20_VEP	0	0	1	0	1	2
LSG1	0.0236543	0.195575	0.117129	0.0295061	0.2416	0.200661	ALL_LOF_HC_LOFTEE_and_CADD_20_VEP	0	0	1	0	0	1
TNFAIP1	0.0236604	0.0279993	0.0623846	0.913171	0.860319	0.0238882	ALL_LOF_HC_LOFTEE_and_CADD_20_VEP	1	0	0	0	1	1
DENND5B	0.0237847	0.00233764	0.269653	0.644152	0.377517	0.215566	ALL_LOF_HC_LOFTEE_and_CADD_20_VEP	1	0	0	0	0	0
UTP20	0.0237893	0.195479	0.336571	0.202315	0.0563973	0.0440305	ALL_LOF_HC_LOFTEE_and_CADD_20_VEP	0	0	0	0	1	1
PNLDC1	0.0238199	0.845619	0.690085	0.309548	0.000700184	0.261849	ALL_LOF_HC_LOFTEE_and_CADD_20_VEP	0	0	0	1	0	1
SERPINB12	0.0238387	0.0202345	1	0.473636	0.00409129	0.845655	ALL_LOF_HC_LOFTEE_and_CADD_20_VEP	1	0	0	1	0	1
KMT5A	0.0238415	0.287239	0.547762	0.172039	0.00152956	0.801013	ALL_LOF_HC_LOFTEE_and_CADD_20_VEP	0	0	0	1	0	1
GOLGA8A	0.023863		0.00580024	0.686379	0.100575	0.363974	ALL_LOF_HC_LOFTEE_and_CADD_20_VEP	0	1	0	0	0	1
LYRM9	0.0238676		0.180553	0.00214916	0.525317	0.71515	ALL_LOF_HC_LOFTEE_and_CADD_20_VEP	0	0	1	0	0	1
CNR2	0.0239264	0.0116538	0.192991	0.213283	0.525658	0.132238	ALL_LOF_HC_LOFTEE_and_CADD_20_VEP	1	0	0	0	0	0
SLC9B1	0.0240256	0.0620131	0.67756	0.780078	0.00884659	0.115722	ALL_LOF_HC_LOFTEE_and_CADD_20_VEP	0	0	0	1	0	1
ZBED2	0.024038	0.148323	0.0553398	0.288102	0.0687376	0.206594	ALL_LOF_HC_LOFTEE_and_CADD_20_VEP	0	0	0	0	0	0
DCAF11	0.0240488	0.0739756	0.575728	0.0814232	0.118983	0.0814444	ALL_LOF_HC_LOFTEE_and_CADD_20_VEP	0	0	0	0	0	0
STYX	0.0240778	0.265101	0.216566	0.00226497	0.32154	0.805196	ALL_LOF_HC_LOFTEE_and_CADD_20_VEP	0	0	1	0	0	1
SGSH	0.0241662	0.237627	0.511596	0.62065	0.00692307	0.0648126	ALL_LOF_HC_LOFTEE_and_CADD_20_VEP	0	0	0	1	0	1
DGKB	0.0241669	0.00758676	0.277801	0.653648	0.134679	0.18248	ALL_LOF_HC_LOFTEE_and_CADD_20_VEP	1	0	0	0	0	0
RBL1	0.0242078	0.303445	0.483714	0.353402	0.00107527	0.608574	ALL_LOF_HC_LOFTEE_and_CADD_20_VEP	0	0	0	1	0	1
NIPA2	0.0242546	0.364169	0.00530083	0.0409951	0.503328	0.85471	ALL_LOF_HC_LOFTEE_and_CADD_20_VEP	0	1	1	0	0	2
SLC35D1	0.0242847	0.477122	0.380613	0.675688	0.000667653	0.416353	ALL_LOF_HC_LOFTEE_and_CADD_20_VEP	0	0	0	1	0	1
SNORD14D	0.0243941			0.00136491	0.804809	0.642031	ALL_LOF_HC_LOFTEE_and_CADD_20_VEP	0	0	1	0	0	1
DALRD3	0.0244414	0.917785	0.0107441	0.255343	0.272397	0.0502224	ALL_LOF_HC_LOFTEE_and_CADD_20_VEP	0	1	0	0	0	1
PSTPIP1	0.0244809	0.504426	0.681404	0.244066	0.0822855	0.00500236	ALL_LOF_HC_LOFTEE_and_CADD_20_VEP	0	0	0	0	1	1
SRA1	0.0245819	0.705131	0.330685	0.000149023	1	1	ALL_LOF_HC_LOFTEE_and_CADD_20_VEP	0	0	1	0	0	1
PPP1R15B	0.0246133	0.0661713	0.206157	0.0901324	0.765688	0.0369814	ALL_LOF_HC_LOFTEE_and_CADD_20_VEP	0	0	0	0	1	1
ZNF343	0.0246392	0.209234	0.526889	0.319695	0.00201431	0.491214	ALL_LOF_HC_LOFTEE_and_CADD_20_VEP	0	0	0	1	0	1
SFSWAP	0.0247723	0.764709	0.231487	0.235549	0.00197735	0.426454	ALL_LOF_HC_LOFTEE_and_CADD_20_VEP	0	0	0	1	0	1
TNF	0.0247756	0.21876	0.802869	0.816835	0.00032392	0.756769	ALL_LOF_HC_LOFTEE_and_CADD_20_VEP	0	0	0	1	0	1
OR13D1	0.0247968	0.0866188	0.240729	0.0785542	0.217375	0.0988997	ALL_LOF_HC_LOFTEE_and_CADD_20_VEP	0	0	0	0	0	0
EP400	0.0248345	0.0197971	0.460817	0.006806	1	0.568463	ALL_LOF_HC_LOFTEE_and_CADD_20_VEP	1	0	1	0	0	1
PEAR1	0.0248595	0.0373594	0.499071	0.868707	0.00315686	0.691355	ALL_LOF_HC_LOFTEE_and_CADD_20_VEP	1	0	0	1	0	1
ABCC8	0.0248792	0.633757	0.00787735	0.871589	0.375162	0.0216813	ALL_LOF_HC_LOFTEE_and_CADD_20_VEP	0	1	0	0	1	2
LINC02210-CRHR1	0.024901	0.10084		0.229086	0.0147608	0.454169	ALL_LOF_HC_LOFTEE_and_CADD_20_VEP	0	0	0	1	0	1
C1QL3	0.0249331	0.00297356	0.0491313	0.859967	0.416226	0.679059	ALL_LOF_HC_LOFTEE_and_CADD_20_VEP	1	1	0	0	0	1
TRAV38-2DV8	0.0249708		0.0249708				ALL_LOF_HC_LOFTEE_and_CADD_20_VEP	0	1	0	0	0	1
CHD5	0.0250457	0.860672	0.447873	0.645875	0.000164486	0.87313	ALL_LOF_HC_LOFTEE_and_CADD_20_VEP	0	0	0	1	0	1
ATXN2	0.0250821	0.427021	0.0105384	0.360384	0.0926682	0.238447	ALL_LOF_HC_LOFTEE_and_CADD_20_VEP	0	1	0	0	0	1
UBP1	0.0250854	0.348741	0.627079	0.590197	0.000573844	0.483932	ALL_LOF_HC_LOFTEE_and_CADD_20_VEP	0	0	0	1	0	1
LRRC46	0.025127	0.0325643	0.292082	0.642312	0.415871	0.0141433	ALL_LOF_HC_LOFTEE_and_CADD_20_VEP	1	0	0	0	1	1
MARCHF8	0.0251419	0.497994		0.241897	0.0109394	0.119148	ALL_LOF_HC_LOFTEE_and_CADD_20_VEP	0	0	0	1	0	1
CLDN7	0.0251455	0.480269	0.390043	0.054578	0.131591	0.0267393	ALL_LOF_HC_LOFTEE_and_CADD_20_VEP	0	0	0	0	1	1
CA4	0.0251738	0.0138753	0.888253	0.0825055	0.547492	0.0647289	ALL_LOF_HC_LOFTEE_and_CADD_20_VEP	1	0	0	0	0	0
NEK8	0.0251911	0.0347547	0.725269	0.272375	0.295855	0.0177597	ALL_LOF_HC_LOFTEE_and_CADD_20_VEP	1	0	0	0	1	1
PSAP	0.0252256	0.0387924	0.771521	0.00120784	1	1	ALL_LOF_HC_LOFTEE_and_CADD_20_VEP	1	0	1	0	0	1
ILF2	0.025235	0.642012	0.226578	0.526939	0.151131	0.00312231	ALL_LOF_HC_LOFTEE_and_CADD_20_VEP	0	0	0	0	1	1
KCTD12	0.0252387	0.0756727	0.313567	0.561573	0.616225	0.0044059	ALL_LOF_HC_LOFTEE_and_CADD_20_VEP	0	0	0	0	1	1
KIAA1656	0.0252392	0.616358		0.298038	0.00595087	0.144427	ALL_LOF_HC_LOFTEE_and_CADD_20_VEP	0	0	0	1	0	1
TMEM39B	0.0252497	0.184912	0.283178	0.189598	0.0407349	0.0895186	ALL_LOF_HC_LOFTEE_and_CADD_20_VEP	0	0	0	1	0	1
IPO13	0.0252769	0.323028	0.916158	0.530338	0.000266094	0.868274	ALL_LOF_HC_LOFTEE_and_CADD_20_VEP	0	0	0	1	0	1
ERCC8	0.0254293	0.496286	0.0361066	0.541081	0.0963609	0.0391714	ALL_LOF_HC_LOFTEE_and_CADD_20_VEP	0	1	0	0	1	2
FLNA	0.0254529		0.518673	0.845449	0.274277	0.00132862	ALL_LOF_HC_LOFTEE_and_CADD_20_VEP	0	0	0	0	1	1
NLRX1	0.0254546	0.0724672	0.0359956	1	0.139517	0.100715	ALL_LOF_HC_LOFTEE_and_CADD_20_VEP	0	1	0	0	0	1
KCNQ5	0.0254903	0.287513	0.372527	0.425528	0.00148877	0.541344	ALL_LOF_HC_LOFTEE_and_CADD_20_VEP	0	0	0	1	0	1
OR1L4	0.0254951	0.609675	0.00503896	0.566149	0.0364244	0.579971	ALL_LOF_HC_LOFTEE_and_CADD_20_VEP	0	1	0	1	0	2
WAPL	0.0256526	0.128135	0.515926	0.810559	0.00181183	0.382041	ALL_LOF_HC_LOFTEE_and_CADD_20_VEP	0	0	0	1	0	1
MFSD9	0.0256995	0.575348	0.000908388	0.110953	0.748222	0.857254	ALL_LOF_HC_LOFTEE_and_CADD_20_VEP	0	1	0	0	0	1
BCL2L15	0.0257094		0.00106956	0.503932	0.384105	0.783022	ALL_LOF_HC_LOFTEE_and_CADD_20_VEP	0	1	0	0	0	1
PHEX	0.0257328			0.035832	0.0484852	0.435502	ALL_LOF_HC_LOFTEE_and_CADD_20_VEP	0	0	1	1	0	2
OR1C1	0.0257793	0.00108994	0.400082	0.521877	0.251569	0.652784	ALL_LOF_HC_LOFTEE_and_CADD_20_VEP	1	0	0	0	0	0
IGSF8	0.0257892	0.17529	0.880386	0.45963	0.00789742	0.0667539	ALL_LOF_HC_LOFTEE_and_CADD_20_VEP	0	0	0	1	0	1
FLJ37453	0.0258951	0.610196		0.00183922	0.165017	0.884395	ALL_LOF_HC_LOFTEE_and_CADD_20_VEP	0	0	1	0	0	1
KIF7	0.0259287	0.043209	0.216732	0.843151	0.0201537	0.236939	ALL_LOF_HC_LOFTEE_and_CADD_20_VEP	1	0	0	1	0	1
IPO11	0.0259669	0.000597571	0.888676	0.479563	0.810521	0.183076	ALL_LOF_HC_LOFTEE_and_CADD_20_VEP	1	0	0	0	0	0
PLA2G12B	0.0260079		0.0810821	0.344035	0.0339804	0.173871	ALL_LOF_HC_LOFTEE_and_CADD_20_VEP	0	0	0	1	0	1
VCAN	0.0260551	0.310965	0.459736	0.00137379	0.778819	0.248345	ALL_LOF_HC_LOFTEE_and_CADD_20_VEP	0	0	1	0	0	1
IL6R	0.0260953		0.00876882	0.032201	0.646695	0.906902	ALL_LOF_HC_LOFTEE_and_CADD_20_VEP	0	1	1	0	0	2
PDE6C	0.0262061	0.115464	0.428852	0.0232761	0.351464	0.0946098	ALL_LOF_HC_LOFTEE_and_CADD_20_VEP	0	0	1	0	0	1
CD28	0.0262271		0.512455	0.261602	0.440961	0.00282168	ALL_LOF_HC_LOFTEE_and_CADD_20_VEP	0	0	0	0	1	1
HSPB9	0.0262312		0.184715	0.733395	0.666433	0.00184802	ALL_LOF_HC_LOFTEE_and_CADD_20_VEP	0	0	0	0	1	1
TREML4	0.0262382	0.667219	0.00561106	0.554721		0.0803678	ALL_LOF_HC_LOFTEE_and_CADD_20_VEP	0	1	0	0	0	1
CELSR1	0.0262692	0.228891	0.563012	0.10471	0.159327	0.0178921	ALL_LOF_HC_LOFTEE_and_CADD_20_VEP	0	0	0	0	1	1
ARHGAP24	0.0262898	0.339101	0.00530346	0.0442821	0.756827	0.638989	ALL_LOF_HC_LOFTEE_and_CADD_20_VEP	0	1	1	0	0	2
GLRB	0.0263253	0.372352	0.415245	0.00262647	0.195392	0.486372	ALL_LOF_HC_LOFTEE_and_CADD_20_VEP	0	0	1	0	0	1
PRR15	0.0265136	0.116719	0.00201989	0.701856	0.29887	0.788967	ALL_LOF_HC_LOFTEE_and_CADD_20_VEP	0	1	0	0	0	1
SULF1	0.026616	0.0464972	0.0623523	0.694567	0.75604	0.0257805	ALL_LOF_HC_LOFTEE_and_CADD_20_VEP	1	0	0	0	1	1
COG8	0.0267131	0.424795	0.51937	0.749984	0.000426825	0.558857	ALL_LOF_HC_LOFTEE_and_CADD_20_VEP	0	0	0	1	0	1
SERAC1	0.0267358	0.435776	0.470809	0.52232	0.000996087	0.37024	ALL_LOF_HC_LOFTEE_and_CADD_20_VEP	0	0	0	1	0	1
NCR3	0.0267542	0.224364	0.777056	0.000797402	0.359517	0.791561	ALL_LOF_HC_LOFTEE_and_CADD_20_VEP	0	0	1	0	0	1
ZNF81	0.0267862			0.197656	0.00575521	0.701247	ALL_LOF_HC_LOFTEE_and_CADD_20_VEP	0	0	0	1	0	1
STEAP2-AS1	0.0267875	0.539382		0.0164651	0.371529	0.0521099	ALL_LOF_HC_LOFTEE_and_CADD_20_VEP	0	0	1	0	0	1
ULBP3	0.0268032		0.462522	0.101354	0.520292	0.00705534	ALL_LOF_HC_LOFTEE_and_CADD_20_VEP	0	0	0	0	1	1
LOC100128494	0.0268183	0.230671		0.434024	0.00216352	0.795104	ALL_LOF_HC_LOFTEE_and_CADD_20_VEP	0	0	0	1	0	1
USF1	0.0268205	0.865001	0.344122	0.0097156	0.0602156	0.22805	ALL_LOF_HC_LOFTEE_and_CADD_20_VEP	0	0	1	0	0	1
DBI	0.0268811	0.173933	0.35313	0.0421493	0.0326614	0.471307	ALL_LOF_HC_LOFTEE_and_CADD_20_VEP	0	0	1	1	0	2
TFG	0.0268932	0.0223911	0.045705	0.148237	0.468293	0.561347	ALL_LOF_HC_LOFTEE_and_CADD_20_VEP	1	1	0	0	0	1
ENTHD1	0.0269728	0.386415	0.384032	0.00124366	0.368026	0.589814	ALL_LOF_HC_LOFTEE_and_CADD_20_VEP	0	0	1	0	0	1
NUFIP2	0.0271077	0.269915	0.270404	0.0355337	0.017011	0.915039	ALL_LOF_HC_LOFTEE_and_CADD_20_VEP	0	0	1	1	0	2
CBLB	0.0272139	0.00579478	0.895181	0.454121	0.0894573	0.19272	ALL_LOF_HC_LOFTEE_and_CADD_20_VEP	1	0	0	0	0	0
RUNDC1	0.0272435	0.683718	0.0523594	0.0643637	0.0262601	0.672323	ALL_LOF_HC_LOFTEE_and_CADD_20_VEP	0	0	0	1	0	1
YIPF6	0.0272764			0.0102649		0.410785	ALL_LOF_HC_LOFTEE_and_CADD_20_VEP	0	0	1	0	0	1
PSMD14	0.0272806		0.17041	0.0775949		0.0618016	ALL_LOF_HC_LOFTEE_and_CADD_20_VEP	0	0	0	0	0	0
SEC14L2	0.027306	0.622534	0.711408	0.778497	0.000961191	0.123189	ALL_LOF_HC_LOFTEE_and_CADD_20_VEP	0	0	0	1	0	1
SPINK4	0.0273167	0.846575	0.00519767	0.479094	0.019377	1	ALL_LOF_HC_LOFTEE_and_CADD_20_VEP	0	1	0	1	0	2
DLX1	0.0273371	0.0811292	0.713311	0.0420245	0.278032	0.0604821	ALL_LOF_HC_LOFTEE_and_CADD_20_VEP	0	0	1	0	0	1
HAGLR	0.0273478				0.0844561	0.0500819	ALL_LOF_HC_LOFTEE_and_CADD_20_VEP	0	0	0	0	0	0
MYSM1	0.027387	0.54731	0.557018	0.000785207	0.418891	0.408989	ALL_LOF_HC_LOFTEE_and_CADD_20_VEP	0	0	1	0	0	1
CGB2	0.0275391		0.147408	0.193682	0.00873103	0.717729	ALL_LOF_HC_LOFTEE_and_CADD_20_VEP	0	0	0	1	0	1
CIAO2B	0.0276355	0.346695		0.0684164	0.079375	0.0955053	ALL_LOF_HC_LOFTEE_and_CADD_20_VEP	0	0	0	0	0	0
GSK3A	0.0276653	0.074105	0.243814	0.0603489	0.182315	0.209538	ALL_LOF_HC_LOFTEE_and_CADD_20_VEP	0	0	0	0	0	0
TTC39A	0.027673	0.00656279	0.206159	0.351234	0.810663	0.108173	ALL_LOF_HC_LOFTEE_and_CADD_20_VEP	1	0	0	0	0	0
MUC1	0.0277907		0.217539	0.00254119	0.685188	0.478555	ALL_LOF_HC_LOFTEE_and_CADD_20_VEP	0	0	1	0	0	1
FAM89A	0.0278543		0.0445952	0.350546	0.0188975	0.615613	ALL_LOF_HC_LOFTEE_and_CADD_20_VEP	0	1	0	1	0	2
VPS13A-AS1	0.0279515	0.664676		0.00170411		0.745017	ALL_LOF_HC_LOFTEE_and_CADD_20_VEP	0	0	1	0	0	1
ZNF692	0.0279531	0.0676305	0.881127	0.870178	0.000992264	0.822562	ALL_LOF_HC_LOFTEE_and_CADD_20_VEP	0	0	0	1	0	1
TTLL10	0.0279556	0.0515356	0.254264	0.431277	0.0153237	0.488803	ALL_LOF_HC_LOFTEE_and_CADD_20_VEP	0	0	0	1	0	1
RBM20	0.028017	0.380534	0.0056633	0.376295	0.208974	0.250628	ALL_LOF_HC_LOFTEE_and_CADD_20_VEP	0	1	0	0	0	1
PHF5A	0.0280308					0.0280308	ALL_LOF_HC_LOFTEE_and_CADD_20_VEP	0	0	0	0	1	1
C9orf72	0.0280333	0.890673	0.0218687	0.0812009	0.32255	0.0833306	ALL_LOF_HC_LOFTEE_and_CADD_20_VEP	0	1	0	0	0	1
TAPBPL	0.0280504	0.618928	0.570182	0.67591	0.00211914	0.0841799	ALL_LOF_HC_LOFTEE_and_CADD_20_VEP	0	0	0	1	0	1
ZDHHC13	0.0280581	0.75693	0.0904671	0.0506064	0.0270868	0.45351	ALL_LOF_HC_LOFTEE_and_CADD_20_VEP	0	0	0	1	0	1
TUSC1	0.0280678	0.725522	0.142899	0.146513	0.774333	0.00362111	ALL_LOF_HC_LOFTEE_and_CADD_20_VEP	0	0	0	0	1	1
BCL2L2	0.0280698	0.654664	0.608881	0.106617	0.00277144	0.361652	ALL_LOF_HC_LOFTEE_and_CADD_20_VEP	0	0	0	1	0	1
AUTS2	0.0282499	0.593597	0.0746871	0.583341	0.0486796	0.0341706	ALL_LOF_HC_LOFTEE_and_CADD_20_VEP	0	0	0	1	1	2
HIST1H2AH	0.0283189		0.0283189				ALL_LOF_HC_LOFTEE_and_CADD_20_VEP	0	1	0	0	0	1
RNASEH2C	0.0283484	0.0873711	0.747432	0.84175	0.633672	0.00124166	ALL_LOF_HC_LOFTEE_and_CADD_20_VEP	0	0	0	0	1	1
SURF4	0.0283952	0.483115	0.704886	0.0233749	0.0276114	0.197282	ALL_LOF_HC_LOFTEE_and_CADD_20_VEP	0	0	1	1	0	2
E2F1	0.0284195	0.530408	0.750829	0.00175181	0.279748	0.222466	ALL_LOF_HC_LOFTEE_and_CADD_20_VEP	0	0	1	0	0	1
GAREM1	0.0284308	0.0783004	0.291057	0.634046	0.0561796	0.0535172	ALL_LOF_HC_LOFTEE_and_CADD_20_VEP	0	0	0	0	0	0
FBXL2	0.0284442	0.683739	0.266477	0.843548	0.000322139	0.878106	ALL_LOF_HC_LOFTEE_and_CADD_20_VEP	0	0	0	1	0	1
FRMPD1	0.0285659	0.490331	0.221241	0.0277961	0.146982	0.0987442	ALL_LOF_HC_LOFTEE_and_CADD_20_VEP	0	0	1	0	0	1
ZNF705A	0.0286219	1	0.0460171	0.0101128	0.65375	0.144286	ALL_LOF_HC_LOFTEE_and_CADD_20_VEP	0	1	1	0	0	2
SHISAL2B	0.0286675	0.730171		0.0025735	0.366448	0.275283	ALL_LOF_HC_LOFTEE_and_CADD_20_VEP	0	0	1	0	0	1
ASCC2	0.0286779	0.0891836	0.151338	0.0707473	0.218656	0.210878	ALL_LOF_HC_LOFTEE_and_CADD_20_VEP	0	0	0	0	0	0
PRR23A	0.0286786		0.82816	0.0024315		0.433556	ALL_LOF_HC_LOFTEE_and_CADD_20_VEP	0	0	1	0	0	1
EPHB2	0.0286907	0.219548	0.098126	0.0410577	0.093541	0.532508	ALL_LOF_HC_LOFTEE_and_CADD_20_VEP	0	0	1	0	0	1
NDUFA9	0.0287326	0.178622	0.129319	0.847784	0.00758121	0.297437	ALL_LOF_HC_LOFTEE_and_CADD_20_VEP	0	0	0	1	0	1
C10orf67	0.0288048	0.631753	0.122804	0.729271	0.110529	0.00708883	ALL_LOF_HC_LOFTEE_and_CADD_20_VEP	0	0	0	0	1	1
POFUT2	0.0288336	0.0126798	0.0820661	0.531643	0.159574	0.502933	ALL_LOF_HC_LOFTEE_and_CADD_20_VEP	1	0	0	0	0	0
PDLIM5	0.0288545	0.601558	0.149537	0.0136504	0.173177	0.209023	ALL_LOF_HC_LOFTEE_and_CADD_20_VEP	0	0	1	0	0	1
BTBD10	0.028858	0.317894	0.768263	0.810543	0.796626	0.000281912	ALL_LOF_HC_LOFTEE_and_CADD_20_VEP	0	0	0	0	1	1
LOC101928961	0.0288904	0.876297		0.0120905	0.0357538	0.506024	ALL_LOF_HC_LOFTEE_and_CADD_20_VEP	0	0	1	1	0	2
PRR19	0.028906	0.800691	0.0145626	0.0697789	0.233007	0.235101	ALL_LOF_HC_LOFTEE_and_CADD_20_VEP	0	1	0	0	0	1
SCARNA8	0.0289695	0.0289695					ALL_LOF_HC_LOFTEE_and_CADD_20_VEP	1	0	0	0	0	0
RNF19B	0.0290644	0.603279	1	0.00014889	0.595577	0.84023	ALL_LOF_HC_LOFTEE_and_CADD_20_VEP	0	0	1	0	0	1
CAMK2A	0.0290783	0.451688	0.587635	0.00354635	0.208893	0.228764	ALL_LOF_HC_LOFTEE_and_CADD_20_VEP	0	0	1	0	0	1
PRKD1	0.0290923	0.297583	0.299208	0.0109218	0.869076	0.0532636	ALL_LOF_HC_LOFTEE_and_CADD_20_VEP	0	0	1	0	0	1
SLC2A14	0.029102	0.13727	0.642123	0.303877	0.0745097	0.0225674	ALL_LOF_HC_LOFTEE_and_CADD_20_VEP	0	0	0	0	1	1
BTBD6	0.0291659	0.0921357	0.222572	0.562139	0.142996	0.0274154	ALL_LOF_HC_LOFTEE_and_CADD_20_VEP	0	0	0	0	1	1
ARMC1	0.0293085	0.248945	0.00874576	0.221869	0.15355	0.613887	ALL_LOF_HC_LOFTEE_and_CADD_20_VEP	0	1	0	0	0	1
MCM7	0.0293121	0.76972	0.693019	0.00246578	0.129484	0.267405	ALL_LOF_HC_LOFTEE_and_CADD_20_VEP	0	0	1	0	0	1
ZBBX	0.0293568	0.325933	0.41584	0.0107478	0.114303	0.274163	ALL_LOF_HC_LOFTEE_and_CADD_20_VEP	0	0	1	0	0	1
STRN4	0.0293792	0.601669	0.00284084	0.109091	0.380852	0.643585	ALL_LOF_HC_LOFTEE_and_CADD_20_VEP	0	1	0	0	0	1
CLEC16A	0.0294474	0.137643	0.628559	0.693239	0.00125796	0.607942	ALL_LOF_HC_LOFTEE_and_CADD_20_VEP	0	0	0	1	0	1
ARL8A	0.0294564		0.513136	0.496548	0.00298899	0.258838	ALL_LOF_HC_LOFTEE_and_CADD_20_VEP	0	0	0	1	0	1
MRPL19	0.0295253	0.129574	0.175345	0.458658	0.0147915	0.298795	ALL_LOF_HC_LOFTEE_and_CADD_20_VEP	0	0	0	1	0	1
IL21-AS1	0.0295387			0.0478115		0.0969224	ALL_LOF_HC_LOFTEE_and_CADD_20_VEP	0	0	1	0	0	1
CD302	0.0295568	0.540557	0.00206208	0.0809594	0.634527	0.805636	ALL_LOF_HC_LOFTEE_and_CADD_20_VEP	0	1	0	0	0	1
C3orf20	0.0295938	1	0.160156	0.000885458	0.781304	0.417169	ALL_LOF_HC_LOFTEE_and_CADD_20_VEP	0	0	1	0	0	1
HSD11B1L	0.0296522	0.368611	0.1942	0.00554296	0.116845	1	ALL_LOF_HC_LOFTEE_and_CADD_20_VEP	0	0	1	0	0	1
SPERT	0.0296901		0.0296901				ALL_LOF_HC_LOFTEE_and_CADD_20_VEP	0	1	0	0	0	1
ZNF208	0.029708	0.0687539	0.415023	0.638374	0.0919721	0.0277545	ALL_LOF_HC_LOFTEE_and_CADD_20_VEP	0	0	0	0	1	1
NIM1K	0.0297275	0.654216	0.600694	0.00464831	0.28786	0.0885162	ALL_LOF_HC_LOFTEE_and_CADD_20_VEP	0	0	1	0	0	1
LRRC7	0.0297364	0.256362	0.346232	0.706508	0.00494896	0.150046	ALL_LOF_HC_LOFTEE_and_CADD_20_VEP	0	0	0	1	0	1
EEF1E1-BLOC1S5	0.0298463	0.137044	0.175892	0.551315	0.0156845	0.224688	ALL_LOF_HC_LOFTEE_and_CADD_20_VEP	0	0	0	1	0	1
ESCO2	0.0298929	0.108654	0.294824	0.0619443	0.0541959	0.436547	ALL_LOF_HC_LOFTEE_and_CADD_20_VEP	0	0	0	0	0	0
KCNK12	0.0299552	0.367572	0.0478846	0.214223	0.0331957	0.376288	ALL_LOF_HC_LOFTEE_and_CADD_20_VEP	0	1	0	1	0	2
DUSP1	0.0300079	0.465081	0.379946	0.0379722	0.00876338	0.803159	ALL_LOF_HC_LOFTEE_and_CADD_20_VEP	0	0	1	1	0	2
RRP7BP	0.0300182			0.00364954	0.325394	0.781037	ALL_LOF_HC_LOFTEE_and_CADD_20_VEP	0	0	1	0	0	1
VEGFC	0.0300454	0.0947789	0.144671	0.424957	0.306856	0.0264641	ALL_LOF_HC_LOFTEE_and_CADD_20_VEP	0	0	0	0	1	1
COA4	0.0301263		0.195997	0.891781	0.590722	0.00197227	ALL_LOF_HC_LOFTEE_and_CADD_20_VEP	0	0	0	0	1	1
AKAP17A	0.0301576		0.0301576				ALL_LOF_HC_LOFTEE_and_CADD_20_VEP	0	1	0	0	0	1
DEFB136	0.0301628		0.0132342	0.0765933	0.682746	0.29476	ALL_LOF_HC_LOFTEE_and_CADD_20_VEP	0	1	0	0	0	1
PPA1	0.0302208	0.36134	0.000547856	0.853669	0.390079	0.724308	ALL_LOF_HC_LOFTEE_and_CADD_20_VEP	0	1	0	0	0	1
NTNG1	0.0302728	0.375068	0.246933	0.000782893	0.749442	0.880998	ALL_LOF_HC_LOFTEE_and_CADD_20_VEP	0	0	1	0	0	1
TMEM239	0.0303024	0.279396	0.161003	0.0443566	0.722209	0.0332726	ALL_LOF_HC_LOFTEE_and_CADD_20_VEP	0	0	1	0	1	2
PELP1	0.030388	0.783667	0.892856	0.147666	0.000513268	0.908079	ALL_LOF_HC_LOFTEE_and_CADD_20_VEP	0	0	0	1	0	1
CSNK1D	0.03039	0.179176	0.103649	0.400547	0.0267916	0.241663	ALL_LOF_HC_LOFTEE_and_CADD_20_VEP	0	0	0	1	0	1
PITPNC1	0.030397	0.0883422	0.10282	0.0613709	0.102975	0.83931	ALL_LOF_HC_LOFTEE_and_CADD_20_VEP	0	0	0	0	0	0
HTR5A	0.0304022	0.511209	0.665092	0.669248	0.00573352	0.0369393	ALL_LOF_HC_LOFTEE_and_CADD_20_VEP	0	0	0	1	1	2
BTLA	0.0304092		0.0483995		0.0819023	0.238038	ALL_LOF_HC_LOFTEE_and_CADD_20_VEP	0	1	0	0	0	1
ARSJ	0.0305322	0.289876	0.00515672	0.353768	0.216159	0.424399	ALL_LOF_HC_LOFTEE_and_CADD_20_VEP	0	1	0	0	0	1
FAM187B	0.0306069	0.799308	0.594661	0.281387	0.000427551	0.851573	ALL_LOF_HC_LOFTEE_and_CADD_20_VEP	0	0	0	1	0	1
ADCY3	0.0308026	0.0739204	0.127989	1	0.039366	0.132049	ALL_LOF_HC_LOFTEE_and_CADD_20_VEP	0	0	0	1	0	1
NUP210	0.0308825	0.687164	0.453694	0.00756168	0.0293255	0.714253	ALL_LOF_HC_LOFTEE_and_CADD_20_VEP	0	0	1	1	0	2
PRKCH	0.030903	0.721043	0.69344	0.739585	0.000158792	0.841785	ALL_LOF_HC_LOFTEE_and_CADD_20_VEP	0	0	0	1	0	1
LOXL3	0.0310775	0.0161844	0.256642	0.0575743	0.208512	1	ALL_LOF_HC_LOFTEE_and_CADD_20_VEP	1	0	0	0	0	0
LOC101927989	0.0310871			0.427316	0.00493278	0.460967	ALL_LOF_HC_LOFTEE_and_CADD_20_VEP	0	0	0	1	0	1
LOC101928988	0.0311032					0.0311032	ALL_LOF_HC_LOFTEE_and_CADD_20_VEP	0	0	0	0	1	1
LDLRAD4	0.0312341	0.262155	0.41984	0.318433	0.0434856	0.0329739	ALL_LOF_HC_LOFTEE_and_CADD_20_VEP	0	0	0	1	1	2
NFU1	0.0312455	0.403307	0.224007	0.382587	0.622937	0.00233535	ALL_LOF_HC_LOFTEE_and_CADD_20_VEP	0	0	0	0	1	1
AP1M2	0.0312531	0.0492323	0.0666392	0.461598	0.112966	0.294032	ALL_LOF_HC_LOFTEE_and_CADD_20_VEP	1	0	0	0	0	0
CYP4F8	0.0312566	0.435105	0.188825	0.228296	0.7374	0.00363753	ALL_LOF_HC_LOFTEE_and_CADD_20_VEP	0	0	0	0	1	1
MINAR1	0.0312608	0.393745		0.00135431	0.714185	0.564093	ALL_LOF_HC_LOFTEE_and_CADD_20_VEP	0	0	1	0	0	1
C10orf62	0.0314033	0.854755	0.476261	0.365006	0.0227173	0.0150134	ALL_LOF_HC_LOFTEE_and_CADD_20_VEP	0	0	0	1	1	2
HHLA1	0.0314199	0.00126949	0.59676	0.268638	0.558702	0.44607	ALL_LOF_HC_LOFTEE_and_CADD_20_VEP	1	0	0	0	0	0
ATG16L1	0.0314956	0.635151	1	0.233393	0.00440402	0.0779812	ALL_LOF_HC_LOFTEE_and_CADD_20_VEP	0	0	0	1	0	1
OR10S1	0.0315307	0.776575	0.00237407	0.548544	0.342748	0.147127	ALL_LOF_HC_LOFTEE_and_CADD_20_VEP	0	1	0	0	0	1
TEKT3	0.0315433	0.288683	0.0521577	0.239064	0.0976541	0.145172	ALL_LOF_HC_LOFTEE_and_CADD_20_VEP	0	0	0	0	0	0
UNC79	0.031566	0.431793	0.478582	0.0495936	0.738662	0.0067485	ALL_LOF_HC_LOFTEE_and_CADD_20_VEP	0	0	1	0	1	2
STRN3	0.0315744	0.00103629	0.467782	0.911082	0.264942	0.436776	ALL_LOF_HC_LOFTEE_and_CADD_20_VEP	1	0	0	0	0	0
PRDX4	0.0316208		0.0174618	0.0800336	0.658437	0.237372	ALL_LOF_HC_LOFTEE_and_CADD_20_VEP	0	1	0	0	0	1
SCGB3A2	0.0316475	0.247246	0.139973	0.00859175		0.735497	ALL_LOF_HC_LOFTEE_and_CADD_20_VEP	0	0	1	0	0	1
RPL18	0.0316572	1	0.411066	0.000512541	0.401263	0.607002	ALL_LOF_HC_LOFTEE_and_CADD_20_VEP	0	0	1	0	0	1
ST8SIA1	0.0316959	0.380673	0.0925206	0.410971	0.555396	0.0063956	ALL_LOF_HC_LOFTEE_and_CADD_20_VEP	0	0	0	0	1	1
FIGN	0.0317636	0.151867	0.359113	0.556074	0.00382902	0.444233	ALL_LOF_HC_LOFTEE_and_CADD_20_VEP	0	0	0	1	0	1
TPPP3	0.031803	0.157858	0.617526	0.00417195	0.769912	0.165068	ALL_LOF_HC_LOFTEE_and_CADD_20_VEP	0	0	1	0	0	1
UBE2F-SCLY	0.0318077	0.634985	0.0193469	0.535376	0.0996645	0.0788661	ALL_LOF_HC_LOFTEE_and_CADD_20_VEP	0	1	0	0	0	1
LOC100505549	0.0318295	0.678371		0.148774	0.482028	0.00453298	ALL_LOF_HC_LOFTEE_and_CADD_20_VEP	0	0	0	0	1	1
BMP1	0.031889	0.703946	0.36148	0.419564	0.00148528	0.32731	ALL_LOF_HC_LOFTEE_and_CADD_20_VEP	0	0	0	1	0	1
PARD3	0.0319026	0.0772949	0.0306361	0.75061	0.123019	0.237523	ALL_LOF_HC_LOFTEE_and_CADD_20_VEP	0	1	0	0	0	1
FGFR1OP	0.0319149		0.0319149				ALL_LOF_HC_LOFTEE_and_CADD_20_VEP	0	1	0	0	0	1
C12orf50	0.0319246	0.613833	0.00599855	0.590737	0.498259	0.0479731	ALL_LOF_HC_LOFTEE_and_CADD_20_VEP	0	1	0	0	1	2
TDRD1	0.0319384	0.00210156	0.745924	0.930699	0.655331	0.0544163	ALL_LOF_HC_LOFTEE_and_CADD_20_VEP	1	0	0	0	0	0
MRPS9-AS2	0.0319662			0.368029	0.0953326	0.0287412	ALL_LOF_HC_LOFTEE_and_CADD_20_VEP	0	0	0	0	1	1
RNF150	0.0319752	0.0238333	0.379081	0.539037	0.172624	0.0619981	ALL_LOF_HC_LOFTEE_and_CADD_20_VEP	1	0	0	0	0	0
MRPS22	0.0319914	0.143194	0.281936	0.0162159	0.154107	0.517033	ALL_LOF_HC_LOFTEE_and_CADD_20_VEP	0	0	1	0	0	1
HDHD2	0.0320768	0.032297	0.915054	0.0403604	0.227831	0.192744	ALL_LOF_HC_LOFTEE_and_CADD_20_VEP	1	0	1	0	0	1
ZNF45	0.0321124	0.179903	0.258062	0.00737403	0.282026	0.543441	ALL_LOF_HC_LOFTEE_and_CADD_20_VEP	0	0	1	0	0	1
ADPRM	0.0321747	1	0.000595218	0.229964	0.639714	0.601032	ALL_LOF_HC_LOFTEE_and_CADD_20_VEP	0	1	0	0	0	1
CHMP2A	0.0321867	0.228171	0.0342798	0.706197	0.437735	0.0217789	ALL_LOF_HC_LOFTEE_and_CADD_20_VEP	0	1	0	0	1	2
C5orf49	0.0325355	0.0715499	0.0112092	0.371773	0.692086	0.259504	ALL_LOF_HC_LOFTEE_and_CADD_20_VEP	0	1	0	0	0	1
RPP21	0.0325479	0.0830845	0.494799	0.402085	0.00324158	1	ALL_LOF_HC_LOFTEE_and_CADD_20_VEP	0	0	0	1	0	1
LOC100133315	0.0326054	0.0720683		0.110179		0.13039	ALL_LOF_HC_LOFTEE_and_CADD_20_VEP	0	0	0	0	0	0
SCG3	0.0327053	0.526633	0.724565	0.826972	0.733051	0.000233388	ALL_LOF_HC_LOFTEE_and_CADD_20_VEP	0	0	0	0	1	1
SLC35E3	0.0327141	0.853051	0.627908	0.316116	0.00373569	0.0853852	ALL_LOF_HC_LOFTEE_and_CADD_20_VEP	0	0	0	1	0	1
EIF3L	0.0327336	0.123228	0.0539924	0.0941266	0.327805	0.263333	ALL_LOF_HC_LOFTEE_and_CADD_20_VEP	0	0	0	0	0	0
YTHDC1	0.0327339	0.91378	0.103751	0.0046481	0.734774	0.166961	ALL_LOF_HC_LOFTEE_and_CADD_20_VEP	0	0	1	0	0	1
CACNA2D2	0.0329684	0.407904	0.0907507	0.00800668	0.258331	0.713967	ALL_LOF_HC_LOFTEE_and_CADD_20_VEP	0	0	1	0	0	1
CENPP	0.0329995	0.630397	0.328192	0.624621	0.0121685	0.0348145	ALL_LOF_HC_LOFTEE_and_CADD_20_VEP	0	0	0	1	1	2
LRRC40	0.0330763	0.81531	0.0657893	0.664628	0.0138203	0.111521	ALL_LOF_HC_LOFTEE_and_CADD_20_VEP	0	0	0	1	0	1
EVC	0.0331043	0.041899	0.153359	0.146928	0.214557	0.271609	ALL_LOF_HC_LOFTEE_and_CADD_20_VEP	1	0	0	0	0	0
AMER1	0.0331078			0.0365692	0.537284	0.0537806	ALL_LOF_HC_LOFTEE_and_CADD_20_VEP	0	0	1	0	0	1
C20orf194	0.03311	0.308862	0.366165	0.187047	0.00887942	0.292984	ALL_LOF_HC_LOFTEE_and_CADD_20_VEP	0	0	0	1	0	1
PDZK1IP1	0.0332714	0.244575	0.105416	0.185821	0.0761306	0.152035	ALL_LOF_HC_LOFTEE_and_CADD_20_VEP	0	0	0	0	0	0
MXD1	0.033337	0.084541	0.102292	0.0795506	0.496852	0.162732	ALL_LOF_HC_LOFTEE_and_CADD_20_VEP	0	0	0	0	0	0
LIMK1	0.0333398	0.220839	0.0978741	0.0382878	0.700228	0.0959988	ALL_LOF_HC_LOFTEE_and_CADD_20_VEP	0	0	1	0	0	1
KHDC3L	0.0333947	0.254041	0.272633	0.586952	0.0323866	0.0423619	ALL_LOF_HC_LOFTEE_and_CADD_20_VEP	0	0	0	1	1	2
HMGCL	0.0333957	0.298904	1	0.167509	0.360941	0.00308631	ALL_LOF_HC_LOFTEE_and_CADD_20_VEP	0	0	0	0	1	1
ANGEL2	0.0334148	0.777625	0.0256584	0.0153223	0.305089	0.598527	ALL_LOF_HC_LOFTEE_and_CADD_20_VEP	0	1	1	0	0	2
ART3	0.0334388	0.464384	0.19085	0.00544174	0.155024	0.747503	ALL_LOF_HC_LOFTEE_and_CADD_20_VEP	0	0	1	0	0	1
LOC102725023	0.0334623	1		0.00122833	0.258003	0.74832	ALL_LOF_HC_LOFTEE_and_CADD_20_VEP	0	0	1	0	0	1
KIR2DS2	0.0334623	1		0.00122833	0.258003	0.74832	ALL_LOF_HC_LOFTEE_and_CADD_20_VEP	0	0	1	0	0	1
PGAM1P5	0.0335238				0.131069	0.0410952	ALL_LOF_HC_LOFTEE_and_CADD_20_VEP	0	0	0	0	1	1
SERPINA4	0.0335704	0.831075	0.00749026	0.0548938	0.786277	0.20929	ALL_LOF_HC_LOFTEE_and_CADD_20_VEP	0	1	0	0	0	1
PPP1R14B-AS1	0.0336466	0.837633		1	0.0003225	0.884946	ALL_LOF_HC_LOFTEE_and_CADD_20_VEP	0	0	0	1	0	1
NUP58	0.0336711	0.304235	0.0257928	0.225235	0.0417987	0.764737	ALL_LOF_HC_LOFTEE_and_CADD_20_VEP	0	1	0	1	0	2
DUPD1	0.0336847		0.0336847				ALL_LOF_HC_LOFTEE_and_CADD_20_VEP	0	1	0	0	0	1
TPM1	0.0337033	0.497568	0.0855593	0.0253763	0.836535	0.0626086	ALL_LOF_HC_LOFTEE_and_CADD_20_VEP	0	0	1	0	0	1
POGLUT1	0.0337179	0.625771	0.000696435	0.602482	0.393305	0.548266	ALL_LOF_HC_LOFTEE_and_CADD_20_VEP	0	1	0	0	0	1
LOC101928191	0.033765					0.033765	ALL_LOF_HC_LOFTEE_and_CADD_20_VEP	0	0	0	0	1	1
AGPAT1	0.0337755	0.0236361	0.00647187	0.878216	0.526788	0.802188	ALL_LOF_HC_LOFTEE_and_CADD_20_VEP	1	1	0	0	0	1
ABHD8	0.0338627	0.00142555	0.698777	0.269974	0.386953	0.547731	ALL_LOF_HC_LOFTEE_and_CADD_20_VEP	1	0	0	0	0	0
AKR1A1	0.0338783	0.412973	0.0649416	0.277424	0.420692	0.0182234	ALL_LOF_HC_LOFTEE_and_CADD_20_VEP	0	0	0	0	1	1
ZBTB20-AS1	0.0339089			0.354006	0.26829	0.0114867	ALL_LOF_HC_LOFTEE_and_CADD_20_VEP	0	0	0	0	1	1
RGS16	0.0339606	0.141223	0.157592	0.124879	0.36433	0.0565466	ALL_LOF_HC_LOFTEE_and_CADD_20_VEP	0	0	0	0	0	0
FIGLA	0.0339993	0.337461	0.197145	0.374252	0.201847	0.0114132	ALL_LOF_HC_LOFTEE_and_CADD_20_VEP	0	0	0	0	1	1
ABRAXAS2	0.0341035	0.235253		0.00316213	0.685319	0.47822	ALL_LOF_HC_LOFTEE_and_CADD_20_VEP	0	0	1	0	0	1
BORCS6	0.0342296	0.584794	0.0612577	0.118772	0.275084	0.0495273	ALL_LOF_HC_LOFTEE_and_CADD_20_VEP	0	0	0	0	1	1
FAM109A	0.0342946		0.0342946				ALL_LOF_HC_LOFTEE_and_CADD_20_VEP	0	1	0	0	0	1
ADPRH	0.0343219	0.169968	0.873657	0.0012434	0.396761	0.79464	ALL_LOF_HC_LOFTEE_and_CADD_20_VEP	0	0	1	0	0	1
TOM1L2	0.0343229	0.182855	1	0.871688	0.290373	0.00125781	ALL_LOF_HC_LOFTEE_and_CADD_20_VEP	0	0	0	0	1	1
RP1-34B20.21	0.0343695		0.0343695				ALL_LOF_HC_LOFTEE_and_CADD_20_VEP	0	1	0	0	0	1
PPIAL4E	0.0344486			0.17083	0.0851069	0.0766389	ALL_LOF_HC_LOFTEE_and_CADD_20_VEP	0	0	0	0	0	0
PPIAL4F	0.0344486			0.17083	0.0851069	0.0766389	ALL_LOF_HC_LOFTEE_and_CADD_20_VEP	0	0	0	0	0	0
PPIAL4D	0.0344486			0.17083	0.0851069	0.0766389	ALL_LOF_HC_LOFTEE_and_CADD_20_VEP	0	0	0	0	0	0
TFCP2L1	0.0344722	0.124844	0.0259186	0.128945	0.318168	0.441519	ALL_LOF_HC_LOFTEE_and_CADD_20_VEP	0	1	0	0	0	1
NOXO1	0.0344996	0.678042	0.829646	0.00337936	0.0431539	0.715362	ALL_LOF_HC_LOFTEE_and_CADD_20_VEP	0	0	1	1	0	2
PSMD1	0.034522	0.650864	0.322699	0.759617	0.00157928	0.233147	ALL_LOF_HC_LOFTEE_and_CADD_20_VEP	0	0	0	1	0	1
DCXR	0.0345449		0.315192	0.467651	0.230372	0.00731567	ALL_LOF_HC_LOFTEE_and_CADD_20_VEP	0	0	0	0	1	1
KRTAP8-1	0.0346304		0.012885	0.123365		0.705927	ALL_LOF_HC_LOFTEE_and_CADD_20_VEP	0	1	0	0	0	1
ZAP70	0.0346805	0.503411	0.35134	0.712489	0.00138855	0.338139	ALL_LOF_HC_LOFTEE_and_CADD_20_VEP	0	0	0	1	0	1
FGL1	0.034759	0.843555	0.0266818	0.432337	0.316803	0.0192612	ALL_LOF_HC_LOFTEE_and_CADD_20_VEP	0	1	0	0	1	2
SPATA17	0.0349313	0.0767828	0.878607	0.0944669	0.439852	0.0213473	ALL_LOF_HC_LOFTEE_and_CADD_20_VEP	0	0	0	0	1	1
MRPL52	0.0349567		0.198675	0.17801	0.0168468	0.424214	ALL_LOF_HC_LOFTEE_and_CADD_20_VEP	0	0	0	1	0	1
COX6B2	0.0350026	0.106676	0.554059	0.728462	0.00358021	0.389437	ALL_LOF_HC_LOFTEE_and_CADD_20_VEP	0	0	0	1	0	1
CASZ1	0.0350092	0.648512	0.00165948	0.841683	0.244235	0.271431	ALL_LOF_HC_LOFTEE_and_CADD_20_VEP	0	1	0	0	0	1
B3GALT6	0.0350637	0.0750523		0.258063	0.153436	0.0854305	ALL_LOF_HC_LOFTEE_and_CADD_20_VEP	0	0	0	0	0	0
CAMP	0.0350742		0.0473817	0.743082	0.0547972	0.131648	ALL_LOF_HC_LOFTEE_and_CADD_20_VEP	0	1	0	0	0	1
ITFG1	0.0350889	0.196531	0.390387	0.0433102	0.578547	0.0313471	ALL_LOF_HC_LOFTEE_and_CADD_20_VEP	0	0	1	0	1	2
TATDN2	0.0351143	0.000467812	0.340216	0.748457	0.677216	0.747868	ALL_LOF_HC_LOFTEE_and_CADD_20_VEP	1	0	0	0	0	0
RPA3	0.0351412		0.664312	0.00819028	0.0551626	0.848622	ALL_LOF_HC_LOFTEE_and_CADD_20_VEP	0	0	1	0	0	1
RECK	0.0352236	0.282593	0.0201973	0.0725023	0.718044	0.204034	ALL_LOF_HC_LOFTEE_and_CADD_20_VEP	0	1	0	0	0	1
FSIP2	0.0352283	0.0438865	0.0723258	0.807396	0.0574594	0.411795	ALL_LOF_HC_LOFTEE_and_CADD_20_VEP	1	0	0	0	0	0
CADM4	0.0352435	0.562144	0.0248624	0.0137975	0.41062	0.766329	ALL_LOF_HC_LOFTEE_and_CADD_20_VEP	0	1	1	0	0	2
XPO7	0.0352763	0.750975	0.588226	0.00567966	0.0267273	0.906216	ALL_LOF_HC_LOFTEE_and_CADD_20_VEP	0	0	1	1	0	2
ASTL	0.0353174	0.660338	0.211403	0.566144	0.000866476	0.88902	ALL_LOF_HC_LOFTEE_and_CADD_20_VEP	0	0	0	1	0	1
ZBTB7B	0.0353515	0.00957707	0.54216	0.326942	0.133754	0.26853	ALL_LOF_HC_LOFTEE_and_CADD_20_VEP	1	0	0	0	0	0
CCDC39	0.0353525	0.739444	0.0147294	0.0634921	0.216108	0.408009	ALL_LOF_HC_LOFTEE_and_CADD_20_VEP	0	1	0	0	0	1
PHF19	0.0353969	0.364139	0.0127453	0.74068	0.101233	0.175564	ALL_LOF_HC_LOFTEE_and_CADD_20_VEP	0	1	0	0	0	1
KIR3DL3	0.0354668	0.0189866	0.0585155	0.788888	0.106071	0.659201	ALL_LOF_HC_LOFTEE_and_CADD_20_VEP	1	0	0	0	0	0
WFDC1	0.0355249	0.200165	0.821846	0.03496	0.0417523	0.255878	ALL_LOF_HC_LOFTEE_and_CADD_20_VEP	0	0	1	1	0	2
GLIS2	0.0355454	0.593237	0.519742	0.00117531	0.296811	0.571752	ALL_LOF_HC_LOFTEE_and_CADD_20_VEP	0	0	1	0	0	1
ASRGL1	0.035625	0.198829	0.0341953	0.0397878	0.445587	0.511979	ALL_LOF_HC_LOFTEE_and_CADD_20_VEP	0	1	1	0	0	2
SLC25A25	0.03564	1	0.399159	0.671859	0.000857496	0.268542	ALL_LOF_HC_LOFTEE_and_CADD_20_VEP	0	0	0	1	0	1
MFAP3L	0.0357208	0.331163	0.296558	0.499164	0.0968787	0.0130494	ALL_LOF_HC_LOFTEE_and_CADD_20_VEP	0	0	0	0	1	1
GPBP1	0.0357429	0.0163139	0.0596566	0.609215	0.400576	0.261193	ALL_LOF_HC_LOFTEE_and_CADD_20_VEP	1	0	0	0	0	0
SNF8	0.0358418	0.0121756	0.47728	0.118975	0.238671	0.377571	ALL_LOF_HC_LOFTEE_and_CADD_20_VEP	1	0	0	0	0	0
MAGEC2	0.0358929					0.0358929	ALL_LOF_HC_LOFTEE_and_CADD_20_VEP	0	0	0	0	1	1
CASP7	0.0359155	0.859763	0.699002	0.0980076	0.00643786	0.164839	ALL_LOF_HC_LOFTEE_and_CADD_20_VEP	0	0	0	1	0	1
SOCS5	0.0359607	0.752735	0.581302	0.732688	0.000920564	0.212207	ALL_LOF_HC_LOFTEE_and_CADD_20_VEP	0	0	0	1	0	1
DPEP2	0.0359798	0.386072	0.892487	0.0995103	0.00501184	0.364756	ALL_LOF_HC_LOFTEE_and_CADD_20_VEP	0	0	0	1	0	1
PTS	0.0359923		0.00246308	0.829597	0.687452	0.187774	ALL_LOF_HC_LOFTEE_and_CADD_20_VEP	0	1	0	0	0	1
TRAPPC6A	0.036058		1	0.69321	0.204602	0.0018647	ALL_LOF_HC_LOFTEE_and_CADD_20_VEP	0	0	0	0	1	1
GRIK1	0.0361236	0.329747	0.00301972	0.648265	0.20552	0.475451	ALL_LOF_HC_LOFTEE_and_CADD_20_VEP	0	1	0	0	0	1
USP6NL	0.0361405	0.320444	0.0150009	0.185627	0.161025	0.439315	ALL_LOF_HC_LOFTEE_and_CADD_20_VEP	0	1	0	0	0	1
TBC1D24	0.0361458	0.803566	0.848403	0.506113	0.00247428	0.0739537	ALL_LOF_HC_LOFTEE_and_CADD_20_VEP	0	0	0	1	0	1
DCUN1D3	0.0361843	0.38558	0.0217167	0.475924	0.301545	0.0526268	ALL_LOF_HC_LOFTEE_and_CADD_20_VEP	0	1	0	0	0	1
PTN	0.0362132		0.561167	0.00101296	0.761383	0.61493	ALL_LOF_HC_LOFTEE_and_CADD_20_VEP	0	0	1	0	0	1
TENT4A	0.0362277	0.266623		0.500358	0.0616004	0.0324046	ALL_LOF_HC_LOFTEE_and_CADD_20_VEP	0	0	0	0	1	1
MPHOSPH6	0.0363116	0.202463	0.00608535	0.648662	0.168759	0.471505	ALL_LOF_HC_LOFTEE_and_CADD_20_VEP	0	1	0	0	0	1
RTEL1-TNFRSF6B	0.0363211	0.376686	0.000617622	0.736875	0.912495	0.406682	ALL_LOF_HC_LOFTEE_and_CADD_20_VEP	0	1	0	0	0	1
RAB23	0.0363406	0.198665	1	0.146661	0.00451347	0.484174	ALL_LOF_HC_LOFTEE_and_CADD_20_VEP	0	0	0	1	0	1
LOC100132813	0.0363608			0.0107475		0.55218	ALL_LOF_HC_LOFTEE_and_CADD_20_VEP	0	0	1	0	0	1
PSMD2	0.0364559	0.208649	1	0.793698	0.0279544	0.0138226	ALL_LOF_HC_LOFTEE_and_CADD_20_VEP	0	0	0	1	1	2
EMP1	0.0365216		0.550625	0.360764	0.258096	0.00525589	ALL_LOF_HC_LOFTEE_and_CADD_20_VEP	0	0	0	0	1	1
SPPL2A	0.036619	0.195948	1	0.368968	0.00548177	0.162596	ALL_LOF_HC_LOFTEE_and_CADD_20_VEP	0	0	0	1	0	1
BCDIN3D	0.0366647	0.662736	0.434536	0.212997	0.256045	0.00411107	ALL_LOF_HC_LOFTEE_and_CADD_20_VEP	0	0	0	0	1	1
VPS13B	0.0369475	0.175685	0.0704353	0.0165741	0.607763	0.524292	ALL_LOF_HC_LOFTEE_and_CADD_20_VEP	0	0	1	0	0	1
ETS2	0.0369835	0.108999	0.549494	0.37906	0.048096	0.0599411	ALL_LOF_HC_LOFTEE_and_CADD_20_VEP	0	0	0	1	0	1
GNA11	0.03718		0.210544	0.0292797	0.470958	0.0952767	ALL_LOF_HC_LOFTEE_and_CADD_20_VEP	0	0	1	0	0	1
RNF157-AS1	0.0372652	0.0747018		0.166391	0.693343	0.0322052	ALL_LOF_HC_LOFTEE_and_CADD_20_VEP	0	0	0	0	1	1
TRIB3	0.0372751	0.634829	0.0003256	0.752452	0.680454	0.626152	ALL_LOF_HC_LOFTEE_and_CADD_20_VEP	0	1	0	0	0	1
RP11-949J7.8	0.0375314		0.0375314				ALL_LOF_HC_LOFTEE_and_CADD_20_VEP	0	1	0	0	0	1
RNMT	0.0375557	0.0700038	1	0.415476	0.362065	0.00636761	ALL_LOF_HC_LOFTEE_and_CADD_20_VEP	0	0	0	0	1	1
CALM1	0.0376392			0.264461	0.00986102	0.48114	ALL_LOF_HC_LOFTEE_and_CADD_20_VEP	0	0	0	1	0	1
KIR2DS1	0.0376514	0.875326		0.00125847	0.342716	0.746377	ALL_LOF_HC_LOFTEE_and_CADD_20_VEP	0	0	1	0	0	1
IFT43	0.037695	0.0508391	0.619488	0.0247278	0.476465	0.181768	ALL_LOF_HC_LOFTEE_and_CADD_20_VEP	0	0	1	0	0	1
PBDC1	0.0377102					0.0377102	ALL_LOF_HC_LOFTEE_and_CADD_20_VEP	0	0	0	0	1	1
SUSD3	0.0377134	0.435234	0.416045	0.755481	0.0068517	0.0720133	ALL_LOF_HC_LOFTEE_and_CADD_20_VEP	0	0	0	1	0	1
CYRIA	0.0377263	0.248137		0.640707	0.00418892	0.424346	ALL_LOF_HC_LOFTEE_and_CADD_20_VEP	0	0	0	1	0	1
UBXN7-AS1	0.0377336	0.591842		0.247748	0.00427583	0.450879	ALL_LOF_HC_LOFTEE_and_CADD_20_VEP	0	0	0	1	0	1
DEXI	0.0378535	0.2148	0.00361974	0.830861	0.218759	0.480432	ALL_LOF_HC_LOFTEE_and_CADD_20_VEP	0	1	0	0	0	1
RP11-286H14.4	0.0379272		0.0379272				ALL_LOF_HC_LOFTEE_and_CADD_20_VEP	0	1	0	0	0	1
ITGB8	0.0379626	0.106014	0.430041	0.0143123	0.459031	0.227711	ALL_LOF_HC_LOFTEE_and_CADD_20_VEP	0	0	1	0	0	1
JAZF1	0.0379965	0.151176	0.311438	0.306996	0.00782787	0.603656	ALL_LOF_HC_LOFTEE_and_CADD_20_VEP	0	0	0	1	0	1
LCE2D	0.0380929	0.0380311	0.156896			0.213699	ALL_LOF_HC_LOFTEE_and_CADD_20_VEP	1	0	0	0	0	0
RELL1	0.0381131	0.394451	0.657415	0.512692	0.657786	0.000784778	ALL_LOF_HC_LOFTEE_and_CADD_20_VEP	0	0	0	0	1	1
LOC101928372	0.0381452	0.134773		0.656483	0.0746065	0.0435124	ALL_LOF_HC_LOFTEE_and_CADD_20_VEP	0	0	0	0	1	1
C1orf174	0.038212	0.378268	0.30289	0.718472	0.485187	0.00172541	ALL_LOF_HC_LOFTEE_and_CADD_20_VEP	0	0	0	0	1	1
SLC25A29	0.0382319	0.0215458	0.55748	0.0421964	0.621703	0.218878	ALL_LOF_HC_LOFTEE_and_CADD_20_VEP	1	0	1	0	0	1
CARD18	0.038252		0.805165		0.673599	0.00236429	ALL_LOF_HC_LOFTEE_and_CADD_20_VEP	0	0	0	0	1	1
C9orf66	0.0383539		0.0383539				ALL_LOF_HC_LOFTEE_and_CADD_20_VEP	0	1	0	0	0	1
USP25	0.0383818	0.841946	0.120185	0.736472	0.00348808	0.266968	ALL_LOF_HC_LOFTEE_and_CADD_20_VEP	0	0	0	1	0	1
PRKAA2	0.0384708	1	0.00378211	0.085978	0.730149	0.293354	ALL_LOF_HC_LOFTEE_and_CADD_20_VEP	0	1	0	0	0	1
ELK1	0.0385012			0.693065	0.00383598	0.486554	ALL_LOF_HC_LOFTEE_and_CADD_20_VEP	0	0	0	1	0	1
C5orf42	0.0385035		0.0385035				ALL_LOF_HC_LOFTEE_and_CADD_20_VEP	0	1	0	0	0	1
LRRC14	0.0385334	0.603624	0.126293	0.411388	0.0599757	0.0371248	ALL_LOF_HC_LOFTEE_and_CADD_20_VEP	0	0	0	0	1	1
ECSCR	0.0385388		0.0103504	0.783184	0.188466	0.19086	ALL_LOF_HC_LOFTEE_and_CADD_20_VEP	0	1	0	0	0	1
SPDEF	0.0386246	0.242805	0.578319	0.0798667	0.142406	0.0438875	ALL_LOF_HC_LOFTEE_and_CADD_20_VEP	0	0	0	0	1	1
DIRAS3	0.0386262		0.54698	0.631638	0.00228866	0.369992	ALL_LOF_HC_LOFTEE_and_CADD_20_VEP	0	0	0	1	0	1
CYP3A5	0.0386753	0.182368	0.151147	0.145834	0.0882387	0.198013	ALL_LOF_HC_LOFTEE_and_CADD_20_VEP	0	0	0	0	0	0
COQ10A	0.0387388	0.289183	0.0267083	0.497235	0.0919873	0.199332	ALL_LOF_HC_LOFTEE_and_CADD_20_VEP	0	1	0	0	0	1
CDK16	0.0387436			0.00185251	0.822718	0.855934	ALL_LOF_HC_LOFTEE_and_CADD_20_VEP	0	0	1	0	0	1
OR51Q1	0.0387498	0.316654	0.00730832	0.117006	0.511481	0.508675	ALL_LOF_HC_LOFTEE_and_CADD_20_VEP	0	1	0	0	0	1
FAM20A	0.038773	0.0668955	0.224678	0.230064	0.318538	0.0640211	ALL_LOF_HC_LOFTEE_and_CADD_20_VEP	0	0	0	0	0	0
ZMYND12	0.0387979	0.0850928	0.0627557	0.342173	0.468392	0.0824766	ALL_LOF_HC_LOFTEE_and_CADD_20_VEP	0	0	0	0	0	0
TEK	0.0388881	0.687046	0.720576	0.295625	0.358534	0.00135017	ALL_LOF_HC_LOFTEE_and_CADD_20_VEP	0	0	0	0	1	1
CCZ1B	0.0389163		0.587413	0.466979	0.0014288	0.754712	ALL_LOF_HC_LOFTEE_and_CADD_20_VEP	0	0	0	1	0	1
EAPP	0.0389497	0.209564	0.239095	0.149704	0.048023	0.19717	ALL_LOF_HC_LOFTEE_and_CADD_20_VEP	0	0	0	1	0	1
FAM234B	0.0389625	0.0199036	0.88932	0.0527012	0.8663	0.0879343	ALL_LOF_HC_LOFTEE_and_CADD_20_VEP	1	0	0	0	0	0
GTF2F1	0.0389671	0.324743	0.781691	0.0737597	0.514795	0.00737379	ALL_LOF_HC_LOFTEE_and_CADD_20_VEP	0	0	0	0	1	1
SLC4A3	0.0389705	0.622119	0.408923	0.00555169	0.164617	0.305748	ALL_LOF_HC_LOFTEE_and_CADD_20_VEP	0	0	1	0	0	1
EFEMP1	0.0389722	0.0455924	0.196061	0.549865	0.467206	0.0309571	ALL_LOF_HC_LOFTEE_and_CADD_20_VEP	1	0	0	0	1	1
CNNM3	0.0390629	0.0217341	0.318672	0.440901	0.528145	0.044241	ALL_LOF_HC_LOFTEE_and_CADD_20_VEP	1	0	0	0	1	1
HIST1H2AG	0.0390929		0.0390929				ALL_LOF_HC_LOFTEE_and_CADD_20_VEP	0	1	0	0	0	1
SLC25A39	0.0390994	0.645548	0.668799	0.707278	0.000371458	0.629972	ALL_LOF_HC_LOFTEE_and_CADD_20_VEP	0	0	0	1	0	1
REG3A	0.0391526		0.133031	0.670291	0.0405139	0.0826117	ALL_LOF_HC_LOFTEE_and_CADD_20_VEP	0	0	0	1	0	1
RP11-668G10.2	0.0392939		0.0392939				ALL_LOF_HC_LOFTEE_and_CADD_20_VEP	0	1	0	0	0	1
SLC25A38	0.0393526	0.454903	1	0.391376	0.00238029	0.170348	ALL_LOF_HC_LOFTEE_and_CADD_20_VEP	0	0	0	1	0	1
OR12D2	0.039363	0.011695		1		0.113954	ALL_LOF_HC_LOFTEE_and_CADD_20_VEP	1	0	0	0	0	0
EVI5	0.0393733	0.721479	0.0208835	0.368972	0.224776	0.0578189	ALL_LOF_HC_LOFTEE_and_CADD_20_VEP	0	1	0	0	0	1
MIR8072	0.0394897	0.104092		0.31	0.0729964	0.128311	ALL_LOF_HC_LOFTEE_and_CADD_20_VEP	0	0	0	0	0	0
DNAJB7	0.0395004	0.686402	0.200748	1	0.00052702	1	ALL_LOF_HC_LOFTEE_and_CADD_20_VEP	0	0	0	1	0	1
RNF139	0.0395518	0.0645467	0.375507	0.233965	0.0202996	0.632149	ALL_LOF_HC_LOFTEE_and_CADD_20_VEP	0	0	0	1	0	1
ADAM33	0.0395813	0.227999	0.0291837	0.34654	0.0931793	0.339091	ALL_LOF_HC_LOFTEE_and_CADD_20_VEP	0	1	0	0	0	1
MT1G	0.0396633		0.0753162	0.336375	0.0214879	0.558785	ALL_LOF_HC_LOFTEE_and_CADD_20_VEP	0	0	0	1	0	1
LRP1	0.0396764	0.638497	0.213371	0.299309	0.00989428	0.181265	ALL_LOF_HC_LOFTEE_and_CADD_20_VEP	0	0	0	1	0	1
UGT3A2	0.0397027	0.0938311	0.0897618	0.592221	0.0787982	0.186264	ALL_LOF_HC_LOFTEE_and_CADD_20_VEP	0	0	0	0	0	0
PTX4	0.039739	0.268203	0.56167	0.18349	0.634925	0.0041775	ALL_LOF_HC_LOFTEE_and_CADD_20_VEP	0	0	0	0	1	1
GDF9	0.0397419	0.106665	0.0131185	0.29747	0.721207	0.24425	ALL_LOF_HC_LOFTEE_and_CADD_20_VEP	0	1	0	0	0	1
MTRNR2L1	0.0397674		0.0397674				ALL_LOF_HC_LOFTEE_and_CADD_20_VEP	0	1	0	0	0	1
RBPMS-AS1	0.0397771			0.323885	0.156037	0.0267448	ALL_LOF_HC_LOFTEE_and_CADD_20_VEP	0	0	0	0	1	1
GOLGA8S	0.0398018		0.0398018				ALL_LOF_HC_LOFTEE_and_CADD_20_VEP	0	1	0	0	0	1
PRAMEF9	0.0399416					0.0399416	ALL_LOF_HC_LOFTEE_and_CADD_20_VEP	0	0	0	0	1	1
TRPC1	0.0399554	0.539788	0.00809435	0.134031	0.167487	0.753945	ALL_LOF_HC_LOFTEE_and_CADD_20_VEP	0	1	0	0	0	1
GAPDH	0.0400465	0.268767	0.79095	0.669095	0.184279	0.00283145	ALL_LOF_HC_LOFTEE_and_CADD_20_VEP	0	0	0	0	1	1
TUBA1A	0.0401124	0.537732	0.220276	0.704954	0.00384856	0.231545	ALL_LOF_HC_LOFTEE_and_CADD_20_VEP	0	0	0	1	0	1
TBC1D29	0.0401324		0.0401324				ALL_LOF_HC_LOFTEE_and_CADD_20_VEP	0	1	0	0	0	1
CECR5	0.0402409		0.0402409				ALL_LOF_HC_LOFTEE_and_CADD_20_VEP	0	1	0	0	0	1
SAMD15	0.0403268	0.341792	0.45918	0.00512734	0.302779	0.307989	ALL_LOF_HC_LOFTEE_and_CADD_20_VEP	0	0	1	0	0	1
DEFB129	0.0404556	0.0119707	0.386839	0.163145	0.676077	0.147664	ALL_LOF_HC_LOFTEE_and_CADD_20_VEP	1	0	0	0	0	0
LAMP1	0.0405416	0.134008	0.233468	0.0205491	0.277076	0.424821	ALL_LOF_HC_LOFTEE_and_CADD_20_VEP	0	0	1	0	0	1
FAM188A	0.0405539		0.0405539				ALL_LOF_HC_LOFTEE_and_CADD_20_VEP	0	1	0	0	0	1
SGCD	0.0405616	0.00357142	0.312447	0.159842	0.789117	0.53808	ALL_LOF_HC_LOFTEE_and_CADD_20_VEP	1	0	0	0	0	0
EFHD2	0.0405869		0.345258	0.0147402	0.594203	0.104066	ALL_LOF_HC_LOFTEE_and_CADD_20_VEP	0	0	1	0	0	1
LOC105369532	0.0405925					0.0405925	ALL_LOF_HC_LOFTEE_and_CADD_20_VEP	0	0	0	0	1	1
CDC42	0.0406468		0.110132	0.0153655	0.584644	0.318775	ALL_LOF_HC_LOFTEE_and_CADD_20_VEP	0	0	1	0	0	1
KCNK6	0.0406531	0.000848747	0.728907	0.247708	0.649407	0.763731	ALL_LOF_HC_LOFTEE_and_CADD_20_VEP	1	0	0	0	0	0
RXFP2	0.0407275	0.0997097	0.00668652	0.351816	0.367957	0.883197	ALL_LOF_HC_LOFTEE_and_CADD_20_VEP	0	1	0	0	0	1
RHBDL1	0.0408789	0.823045	0.00563159	0.0417313	0.492986	0.804104	ALL_LOF_HC_LOFTEE_and_CADD_20_VEP	0	1	1	0	0	2
TIMP1	0.0408987			0.0285699	0.740865	0.0662994	ALL_LOF_HC_LOFTEE_and_CADD_20_VEP	0	0	1	0	0	1
TAF2	0.0409453	0.0196989	0.0621359	0.174135	0.683026	0.52805	ALL_LOF_HC_LOFTEE_and_CADD_20_VEP	1	0	0	0	0	0
XXbac-BPG32J3.19	0.0409493		0.0409493				ALL_LOF_HC_LOFTEE_and_CADD_20_VEP	0	1	0	0	0	1
SYS1-DBNDD2	0.0410182	0.417459	0.00336808	0.72927	0.194488	0.386572	ALL_LOF_HC_LOFTEE_and_CADD_20_VEP	0	1	0	0	0	1
MTFR1	0.0412824	0.365686	0.13036	0.151414	0.688546	0.0156706	ALL_LOF_HC_LOFTEE_and_CADD_20_VEP	0	0	0	0	1	1
F10	0.0413006	0.24408	0.00245947	0.351426	0.519189	0.711551	ALL_LOF_HC_LOFTEE_and_CADD_20_VEP	0	1	0	0	0	1
JAM3	0.0413826	0.00481522	0.542969	0.531125	0.162717	0.346009	ALL_LOF_HC_LOFTEE_and_CADD_20_VEP	1	0	0	0	0	0
CAVIN4	0.0414296	0.363575		0.461829	0.00562827	0.343259	ALL_LOF_HC_LOFTEE_and_CADD_20_VEP	0	0	0	1	0	1
ITIH5	0.0414342	0.00829526	0.0606973	0.34236	0.807906	0.562504	ALL_LOF_HC_LOFTEE_and_CADD_20_VEP	1	0	0	0	0	0
PDZD4	0.0414513		0.561192	0.668139	0.00109305	0.792117	ALL_LOF_HC_LOFTEE_and_CADD_20_VEP	0	0	0	1	0	1
NMRK2	0.0415533	1	0.766721	0.0350439	0.545688	0.00536728	ALL_LOF_HC_LOFTEE_and_CADD_20_VEP	0	0	1	0	1	2
SCYL1	0.0415628	0.271681	0.24326	0.442248	0.00459845	0.585733	ALL_LOF_HC_LOFTEE_and_CADD_20_VEP	0	0	0	1	0	1
ABCC10	0.041581	0.196159	0.281944	0.00727761	0.906109	0.216008	ALL_LOF_HC_LOFTEE_and_CADD_20_VEP	0	0	1	0	0	1
C17orf75	0.0416472	0.65539	1	0.11723	0.00491438	0.20917	ALL_LOF_HC_LOFTEE_and_CADD_20_VEP	0	0	0	1	0	1
SLURP2	0.0416841	0.258972				0.026992	ALL_LOF_HC_LOFTEE_and_CADD_20_VEP	0	0	0	0	1	1
OSBPL6	0.0416955	0.412338	0.818507	0.362114	0.392331	0.00165019	ALL_LOF_HC_LOFTEE_and_CADD_20_VEP	0	0	0	0	1	1
TIMM44	0.0416973	0.420733	0.280979	0.100813	0.558638	0.0118853	ALL_LOF_HC_LOFTEE_and_CADD_20_VEP	0	0	0	0	1	1
TSPYL6	0.0417223	0.442993	0.23921	0.426374	0.0076112	0.230319	ALL_LOF_HC_LOFTEE_and_CADD_20_VEP	0	0	0	1	0	1
IMPACT	0.0418435	0.803655	0.126085	0.0380613	0.763945	0.027007	ALL_LOF_HC_LOFTEE_and_CADD_20_VEP	0	0	1	0	1	2
SLC12A8	0.0418458	0.04461	0.74994	0.619786	0.0207866	0.184632	ALL_LOF_HC_LOFTEE_and_CADD_20_VEP	1	0	0	1	0	1
TCF4-AS1	0.0418495			0.0406114		0.172944	ALL_LOF_HC_LOFTEE_and_CADD_20_VEP	0	0	1	0	0	1
PTGES3L-AARSD1	0.0418656	0.755102	0.226941	0.273781	0.598583	0.00283577	ALL_LOF_HC_LOFTEE_and_CADD_20_VEP	0	0	0	0	1	1
GRAMD2	0.0419056		0.0419056				ALL_LOF_HC_LOFTEE_and_CADD_20_VEP	0	1	0	0	0	1
GBP3	0.0419482	0.0260976	0.338167	0.562713	0.269318	0.0597303	ALL_LOF_HC_LOFTEE_and_CADD_20_VEP	1	0	0	0	0	0
SOCS2	0.0422535	0.00792862	0.0660833	0.487056	0.433604	0.730345	ALL_LOF_HC_LOFTEE_and_CADD_20_VEP	1	0	0	0	0	0
NSMCE4A	0.0426058	0.0431221	0.0755948	0.331162	0.374885	0.202348	ALL_LOF_HC_LOFTEE_and_CADD_20_VEP	1	0	0	0	0	0
SAP30L-AS1	0.0427008	0.613414		0.197477	0.0567038	0.0493867	ALL_LOF_HC_LOFTEE_and_CADD_20_VEP	0	0	0	0	1	1
TRAM2	0.0427517	0.331268	0.507864	0.880635	0.00162106	0.342825	ALL_LOF_HC_LOFTEE_and_CADD_20_VEP	0	0	0	1	0	1
CPN2	0.0428429	0.103392	0.022825	0.833232	0.77834	0.0539804	ALL_LOF_HC_LOFTEE_and_CADD_20_VEP	0	1	0	0	0	1
AQP4-AS1	0.0429495	0.612895		0.00999094	0.18531	0.301535	ALL_LOF_HC_LOFTEE_and_CADD_20_VEP	0	0	1	0	0	1
SNX33	0.0429566	0.113663	0.568251	0.0115661	0.191867	0.578837	ALL_LOF_HC_LOFTEE_and_CADD_20_VEP	0	0	1	0	0	1
THCAT158	0.0430061				0.0157136	0.461863	ALL_LOF_HC_LOFTEE_and_CADD_20_VEP	0	0	0	1	0	1
IL31RA	0.0430398	0.314866	0.122033	0.763734	0.196652	0.0144211	ALL_LOF_HC_LOFTEE_and_CADD_20_VEP	0	0	0	0	1	1
MED13L	0.0430867	0.199192	0.352423	0.00355459	0.521646	0.640463	ALL_LOF_HC_LOFTEE_and_CADD_20_VEP	0	0	1	0	0	1
TMEM127	0.0431334	0.492156	0.321771	0.305353	0.0286122	0.0603592	ALL_LOF_HC_LOFTEE_and_CADD_20_VEP	0	0	0	1	0	1
LOC101929524	0.0431778			0.492928	0.533349	0.00574418	ALL_LOF_HC_LOFTEE_and_CADD_20_VEP	0	0	0	0	1	1
DNMBP-AS1	0.043339	0.0223873		0.263383	0.467816	0.125712	ALL_LOF_HC_LOFTEE_and_CADD_20_VEP	1	0	0	0	0	0
ATF6B	0.0434166	0.0335466	0.027132	0.738765	0.197234	0.636298	ALL_LOF_HC_LOFTEE_and_CADD_20_VEP	1	1	0	0	0	1
SVIL-AS1	0.043447	0.218802		0.757876	0.0305438	0.0687182	ALL_LOF_HC_LOFTEE_and_CADD_20_VEP	0	0	0	1	0	1
NLRP2	0.0434986	0.393313	0.477267	0.0355508	0.791452	0.0160255	ALL_LOF_HC_LOFTEE_and_CADD_20_VEP	0	0	1	0	1	2
RSPO2	0.0436227	0.272602	0.0321243	0.100763	0.281367	0.34247	ALL_LOF_HC_LOFTEE_and_CADD_20_VEP	0	1	0	0	0	1
FZR1	0.0436518	0.504438	0.376199	0.212875	0.915349	0.00230189	ALL_LOF_HC_LOFTEE_and_CADD_20_VEP	0	0	0	0	1	1
SI	0.0436631	0.533577	0.165859	0.52039	0.0325004	0.0568916	ALL_LOF_HC_LOFTEE_and_CADD_20_VEP	0	0	0	1	0	1
IRX3	0.043855	0.331703	0.0332538	0.642201	0.0286414	0.422653	ALL_LOF_HC_LOFTEE_and_CADD_20_VEP	0	1	0	1	0	2
CXCR6	0.0438559		0.231953	0.433786	0.00470083	0.74616	ALL_LOF_HC_LOFTEE_and_CADD_20_VEP	0	0	0	1	0	1
MAGEC3	0.0439248			0.538356	0.581997	0.00493326	ALL_LOF_HC_LOFTEE_and_CADD_20_VEP	0	0	0	0	1	1
CHAF1A	0.044108	0.399575	0.878982	0.00817991	0.40895	0.0736602	ALL_LOF_HC_LOFTEE_and_CADD_20_VEP	0	0	1	0	0	1
ARPC5	0.0441261	0.0478603	0.336585	0.0216259	0.471877	0.526793	ALL_LOF_HC_LOFTEE_and_CADD_20_VEP	1	0	1	0	0	1
HNRNPA0	0.0442078	0.0608065	0.255558	0.084613	0.428076	0.154312	ALL_LOF_HC_LOFTEE_and_CADD_20_VEP	0	0	0	0	0	0
RBP4	0.0442956	0.794378	0.147061	0.0986958	0.0100481	0.752084	ALL_LOF_HC_LOFTEE_and_CADD_20_VEP	0	0	0	1	0	1
ABCB11	0.0443118	0.50462	0.713384	0.353775	0.562088	0.00121789	ALL_LOF_HC_LOFTEE_and_CADD_20_VEP	0	0	0	0	1	1
TPGS2	0.044345	0.044998	0.0214231	0.608504	0.548186	0.271444	ALL_LOF_HC_LOFTEE_and_CADD_20_VEP	1	1	0	0	0	1
PIGA	0.0444226			0.647026		0.011663	ALL_LOF_HC_LOFTEE_and_CADD_20_VEP	0	0	0	0	1	1
TCP11L1	0.0445754	0.00417256	0.361589	0.753341	0.143755	0.538656	ALL_LOF_HC_LOFTEE_and_CADD_20_VEP	1	0	0	0	0	0
AQP12A	0.0446305		0.860507	0.109405	0.0681977	0.0564174	ALL_LOF_HC_LOFTEE_and_CADD_20_VEP	0	0	0	0	0	0
ABCA9-AS1	0.0446331			0.425279	0.08598	0.0431999	ALL_LOF_HC_LOFTEE_and_CADD_20_VEP	0	0	0	0	1	1
KCNAB1	0.044646	0.012084	0.512587	0.534433	0.114767	0.232249	ALL_LOF_HC_LOFTEE_and_CADD_20_VEP	1	0	0	0	0	0
PRDM10	0.0446672	0.0750036	0.0626324	0.184368	0.128188	0.79535	ALL_LOF_HC_LOFTEE_and_CADD_20_VEP	0	0	0	0	0	0
SLC39A7	0.0446962	0.23681	0.0118388	0.488401	0.4761	0.135594	ALL_LOF_HC_LOFTEE_and_CADD_20_VEP	0	1	0	0	0	1
DCAF13	0.0447873	0.287389	0.0575409	0.403735	0.535372	0.0248107	ALL_LOF_HC_LOFTEE_and_CADD_20_VEP	0	0	0	0	1	1
DCAF1	0.0448297	0.489359	0.00129682	0.316942	0.642241	0.687557	ALL_LOF_HC_LOFTEE_and_CADD_20_VEP	0	1	0	0	0	1
CRPPA-AS1	0.0448779					0.0448779	ALL_LOF_HC_LOFTEE_and_CADD_20_VEP	0	0	0	0	1	1
C15orf38-AP3S2	0.0448808		0.0448808				ALL_LOF_HC_LOFTEE_and_CADD_20_VEP	0	1	0	0	0	1
ZNF630	0.0449385			0.0238865	0.584578	0.114178	ALL_LOF_HC_LOFTEE_and_CADD_20_VEP	0	0	1	0	0	1
ZNF630-AS1	0.0449385			0.0238865	0.584578	0.114178	ALL_LOF_HC_LOFTEE_and_CADD_20_VEP	0	0	1	0	0	1
PLPPR5	0.0449764	0.636882	0.123028	0.638987	0.0214879	0.0829879	ALL_LOF_HC_LOFTEE_and_CADD_20_VEP	0	0	0	1	0	1
ARMCX1	0.0450432			0.606305	0.0224068	0.117728	ALL_LOF_HC_LOFTEE_and_CADD_20_VEP	0	0	0	1	0	1
TMEM9B	0.0450861		0.0299691	0.0897502	0.157158	0.869936	ALL_LOF_HC_LOFTEE_and_CADD_20_VEP	0	1	0	0	0	1
SLC34A3	0.0451129	1	0.359525	0.714494	0.000448017	0.779557	ALL_LOF_HC_LOFTEE_and_CADD_20_VEP	0	0	0	1	0	1
TWISTNB	0.0452801		0.0452801				ALL_LOF_HC_LOFTEE_and_CADD_20_VEP	0	1	0	0	0	1
MAK16	0.0453273	0.573673	0.559302	0.824012	0.0238274	0.0143498	ALL_LOF_HC_LOFTEE_and_CADD_20_VEP	0	0	0	1	1	2
C22orf39	0.0453639	0.450737	0.00615425	0.510603	0.319436	0.200061	ALL_LOF_HC_LOFTEE_and_CADD_20_VEP	0	1	0	0	0	1
CERT1	0.0454065	0.737005		0.133862	0.801376	0.00470051	ALL_LOF_HC_LOFTEE_and_CADD_20_VEP	0	0	0	0	1	1
STIMATE	0.0454251	0.802131		0.653655	0.600768	0.00118052	ALL_LOF_HC_LOFTEE_and_CADD_20_VEP	0	0	0	0	1	1
TECPR1	0.045491	0.0626848	0.0498476	0.0597653	0.862326	0.564605	ALL_LOF_HC_LOFTEE_and_CADD_20_VEP	0	1	0	0	0	1
NETO2	0.0455051	0.140958	0.0724019	0.555815	0.170621	0.093991	ALL_LOF_HC_LOFTEE_and_CADD_20_VEP	0	0	0	0	0	0
KLHL10	0.0455281	0.540792	0.741246	0.0917299	0.0384017	0.0644741	ALL_LOF_HC_LOFTEE_and_CADD_20_VEP	0	0	0	1	0	1
LRRC43	0.0455967	0.0998746	0.318713	0.0166795	0.520469	0.330259	ALL_LOF_HC_LOFTEE_and_CADD_20_VEP	0	0	1	0	0	1
TDRD12	0.0456141	0.738792	0.222776	0.925767	0.876104	0.000684078	ALL_LOF_HC_LOFTEE_and_CADD_20_VEP	0	0	0	0	1	1
FAM46C	0.0456988		0.0456988				ALL_LOF_HC_LOFTEE_and_CADD_20_VEP	0	1	0	0	0	1
SFTPC	0.0457223	0.017798	0.523997	0.923516	0.0159571	0.666964	ALL_LOF_HC_LOFTEE_and_CADD_20_VEP	1	0	0	1	0	1
PPP1R16A	0.04579	0.516228	0.69219	0.0217464	0.0187331	0.631198	ALL_LOF_HC_LOFTEE_and_CADD_20_VEP	0	0	1	1	0	2
SLC34A2	0.0458115	0.752263	0.51468	0.484765	0.00320937	0.152651	ALL_LOF_HC_LOFTEE_and_CADD_20_VEP	0	0	0	1	0	1
TTC21B	0.0458642	0.00442264	0.408644	0.664441	0.876518	0.087521	ALL_LOF_HC_LOFTEE_and_CADD_20_VEP	1	0	0	0	0	0
ESYT2	0.0458714	0.297572	0.190647	0.0382229	0.332845	0.127667	ALL_LOF_HC_LOFTEE_and_CADD_20_VEP	0	0	1	0	0	1
LRRC59	0.0458734	0.205925	0.185062	0.0285771	0.734561	0.115193	ALL_LOF_HC_LOFTEE_and_CADD_20_VEP	0	0	1	0	0	1
AC129492.1	0.0459973		0.0459973				ALL_LOF_HC_LOFTEE_and_CADD_20_VEP	0	1	0	0	0	1
LOC101928343	0.0460298			0.0136846	0.361617	0.332863	ALL_LOF_HC_LOFTEE_and_CADD_20_VEP	0	0	1	0	0	1
BCO2	0.0460662	0.00549255	0.834512	0.670694	0.727371	0.0414887	ALL_LOF_HC_LOFTEE_and_CADD_20_VEP	1	0	0	0	1	1
SLC12A5	0.0461097	0.0460496	0.220635	0.917419	0.294821	0.0338101	ALL_LOF_HC_LOFTEE_and_CADD_20_VEP	1	0	0	0	1	1
NDUFC2-KCTD14	0.0461183	0.917674	0.0832007	0.350319	0.398871	0.00871148	ALL_LOF_HC_LOFTEE_and_CADD_20_VEP	0	0	0	0	1	1
EEA1	0.0461948	0.650949	0.368266	0.000720514	0.896989	0.601479	ALL_LOF_HC_LOFTEE_and_CADD_20_VEP	0	0	1	0	0	1
MICOS13	0.0462232			0.634302	0.129468	0.0201728	ALL_LOF_HC_LOFTEE_and_CADD_20_VEP	0	0	0	0	1	1
RRAGC	0.0462735	0.192199	0.0400886	0.376875	0.709247	0.0453708	ALL_LOF_HC_LOFTEE_and_CADD_20_VEP	0	1	0	0	1	2
MRPS15	0.0463556	0.385167	0.215381	0.0609549	0.0215334	0.8606	ALL_LOF_HC_LOFTEE_and_CADD_20_VEP	0	0	0	1	0	1
CAMK2N1	0.0463624		1	0.643973	0.144044	0.00413259	ALL_LOF_HC_LOFTEE_and_CADD_20_VEP	0	0	0	0	1	1
CCR5AS	0.0464232	0.0645161		0.770286	0.00772881	1	ALL_LOF_HC_LOFTEE_and_CADD_20_VEP	0	0	0	1	0	1
ALOX12	0.0464313	0.00753146	0.133589	0.803354	0.371708	0.312721	ALL_LOF_HC_LOFTEE_and_CADD_20_VEP	1	0	0	0	0	0
AGFG1	0.0464827	0.0878857	0.29835	0.465113	0.198271	0.0389246	ALL_LOF_HC_LOFTEE_and_CADD_20_VEP	0	0	0	0	1	1
TXLNG	0.046538			0.834816	0.434752	0.00460686	ALL_LOF_HC_LOFTEE_and_CADD_20_VEP	0	0	0	0	1	1
CCL24	0.0465665		0.0127637			0.625802	ALL_LOF_HC_LOFTEE_and_CADD_20_VEP	0	1	0	0	0	1
LMO7-AS1	0.0466734			0.162669	0.0955237	0.108029	ALL_LOF_HC_LOFTEE_and_CADD_20_VEP	0	0	0	0	0	0
SLC22A15	0.0467104	0.289233	0.451966	0.31794	0.224487	0.0101672	ALL_LOF_HC_LOFTEE_and_CADD_20_VEP	0	0	0	0	1	1
KALRN	0.0467337	0.548054	0.112202	0.64507	0.00508076	0.471065	ALL_LOF_HC_LOFTEE_and_CADD_20_VEP	0	0	0	1	0	1
MYL7	0.0468646	0.193917	0.848765	0.0366518	0.125317	0.126148	ALL_LOF_HC_LOFTEE_and_CADD_20_VEP	0	0	1	0	0	1
GPR149	0.0468918	0.13594	0.0405701	0.186485	0.229432	0.404522	ALL_LOF_HC_LOFTEE_and_CADD_20_VEP	0	1	0	0	0	1
CISD1	0.0469363	0.45487	0.445373	0.654585	0.0016261	0.443334	ALL_LOF_HC_LOFTEE_and_CADD_20_VEP	0	0	0	1	0	1
THTPA	0.0469844	0.0941874	0.344511	0.533479	0.047385	0.116739	ALL_LOF_HC_LOFTEE_and_CADD_20_VEP	0	0	0	1	0	1
NOXA1	0.0469912	0.242557	0.0469199	0.745569	0.551764	0.0204578	ALL_LOF_HC_LOFTEE_and_CADD_20_VEP	0	1	0	0	1	2
NNT	0.047051	0.871083	0.488933	0.0851829	0.0230126	0.114956	ALL_LOF_HC_LOFTEE_and_CADD_20_VEP	0	0	0	1	0	1
FBXL19	0.0470842	0.178323	0.882591	0.423541	0.00225909	0.638048	ALL_LOF_HC_LOFTEE_and_CADD_20_VEP	0	0	0	1	0	1
LRMP	0.047202		0.047202				ALL_LOF_HC_LOFTEE_and_CADD_20_VEP	0	1	0	0	0	1
CSRNP1	0.0473276	0.189727	0.551872	0.00154698	0.790886	0.756277	ALL_LOF_HC_LOFTEE_and_CADD_20_VEP	0	0	1	0	0	1
WDYHV1	0.0473514		0.0473514				ALL_LOF_HC_LOFTEE_and_CADD_20_VEP	0	1	0	0	0	1
GCGR	0.0473882	1	0.771299	0.0407427	0.028229	0.109439	ALL_LOF_HC_LOFTEE_and_CADD_20_VEP	0	0	1	1	0	2
MAPK8IP1	0.0473969	0.00854855	0.314421	0.106404	0.339553	1	ALL_LOF_HC_LOFTEE_and_CADD_20_VEP	1	0	0	0	0	0
RP11-400G3.5	0.047579		0.047579				ALL_LOF_HC_LOFTEE_and_CADD_20_VEP	0	1	0	0	0	1
FAM166C	0.0475904	0.238196		0.0348695	0.409449	0.117205	ALL_LOF_HC_LOFTEE_and_CADD_20_VEP	0	0	1	0	0	1
RDH10	0.0475915	1	0.801658	0.0254263	0.336896	0.0142351	ALL_LOF_HC_LOFTEE_and_CADD_20_VEP	0	0	1	0	1	2
OOSP2	0.0476044		0.0545779	0.274272	0.3214	0.0828845	ALL_LOF_HC_LOFTEE_and_CADD_20_VEP	0	0	0	0	0	0
CRTC1	0.0476154	0.00275359	0.714425	0.0908054	0.590032	0.928189	ALL_LOF_HC_LOFTEE_and_CADD_20_VEP	1	0	0	0	0	0
SERPINB4	0.0476949	0.633878	1	0.153559	0.168402	0.00598434	ALL_LOF_HC_LOFTEE_and_CADD_20_VEP	0	0	0	0	1	1
HLA-B	0.047723			0.083062	0.764692	0.0272415	ALL_LOF_HC_LOFTEE_and_CADD_20_VEP	0	0	0	0	1	1
C21orf91	0.0477244	0.501497	0.848578	0.55914	0.00190699	0.216395	ALL_LOF_HC_LOFTEE_and_CADD_20_VEP	0	0	0	1	0	1
ANKHD1	0.0477589	0.74711	0.825048	0.720249	0.000265839	0.832943	ALL_LOF_HC_LOFTEE_and_CADD_20_VEP	0	0	0	1	0	1
RREB1	0.0478457	0.54132	0.321093	0.441656	0.0560435	0.0229169	ALL_LOF_HC_LOFTEE_and_CADD_20_VEP	0	0	0	0	1	1
ZNF669	0.0479678	0.785103	0.131332	0.625127	0.211925	0.0072474	ALL_LOF_HC_LOFTEE_and_CADD_20_VEP	0	0	0	0	1	1
CCDC58	0.0480084		0.447919	0.00955787	0.492088	0.191689	ALL_LOF_HC_LOFTEE_and_CADD_20_VEP	0	0	1	0	0	1
SERTAD1	0.0480903	0.52812	0.0013286	0.31192	0.498186	0.911697	ALL_LOF_HC_LOFTEE_and_CADD_20_VEP	0	1	0	0	0	1
CDCP2	0.0481198	0.394277	0.00677415	0.850886	0.0437838	1	ALL_LOF_HC_LOFTEE_and_CADD_20_VEP	0	1	0	1	0	2
GRAMD1A	0.0481838	0.51163	0.0133557	0.103421	0.893824	0.157866	ALL_LOF_HC_LOFTEE_and_CADD_20_VEP	0	1	0	0	0	1
ERMARD	0.0481912	0.505614	0.241241	0.53531	0.00672428	0.227173	ALL_LOF_HC_LOFTEE_and_CADD_20_VEP	0	0	0	1	0	1
PLEKHA1	0.0481977	0.549029	0.000933434	0.585434	0.746549	0.445407	ALL_LOF_HC_LOFTEE_and_CADD_20_VEP	0	1	0	0	0	1
SYT6	0.0482814	0.00359582	0.722483	0.198486	0.353472	0.548876	ALL_LOF_HC_LOFTEE_and_CADD_20_VEP	1	0	0	0	0	0
FREM3	0.0483042	0.148691	0.684617	0.571925	0.00408616	0.420851	ALL_LOF_HC_LOFTEE_and_CADD_20_VEP	0	0	0	1	0	1
STARD4	0.0483268	0.00921642	0.748071	0.210816	0.526037	0.131044	ALL_LOF_HC_LOFTEE_and_CADD_20_VEP	1	0	0	0	0	0
BOLA3	0.0483386	0.0797839	0.60566	0.0659328	0.656218	0.0479423	ALL_LOF_HC_LOFTEE_and_CADD_20_VEP	0	0	0	0	1	1
STAT6	0.0483711	0.574794	0.131467	0.925624	0.265011	0.0054132	ALL_LOF_HC_LOFTEE_and_CADD_20_VEP	0	0	0	0	1	1
SHMT1	0.0484386	0.19132	0.672017	0.682847	0.0493396	0.0232166	ALL_LOF_HC_LOFTEE_and_CADD_20_VEP	0	0	0	1	1	2
RHBDL3	0.0484435	0.362116	0.705996	0.148509	0.193633	0.0136819	ALL_LOF_HC_LOFTEE_and_CADD_20_VEP	0	0	0	0	1	1
ZFAND1	0.0484642	0.648454	0.423862	0.912917	0.00121877	0.329132	ALL_LOF_HC_LOFTEE_and_CADD_20_VEP	0	0	0	1	0	1
YIPF3	0.0485989	0.0395764	0.76867	0.140356	0.0236789	1	ALL_LOF_HC_LOFTEE_and_CADD_20_VEP	1	0	0	1	0	1
SNRNP35	0.0486134	0.0546649	0.61761	0.529247	0.309982	0.0182625	ALL_LOF_HC_LOFTEE_and_CADD_20_VEP	0	0	0	0	1	1
CFD	0.0486665	0.723013	0.640605	0.00216871	0.172706	0.584112	ALL_LOF_HC_LOFTEE_and_CADD_20_VEP	0	0	1	0	0	1
C19orf24	0.0488634		0.0488634				ALL_LOF_HC_LOFTEE_and_CADD_20_VEP	0	1	0	0	0	1
TNFRSF10A	0.048871	0.360732	0.401431	0.00418188	0.408655	0.412242	ALL_LOF_HC_LOFTEE_and_CADD_20_VEP	0	0	1	0	0	1
MTARC1	0.0488838	0.108354		0.405561	1	0.00944144	ALL_LOF_HC_LOFTEE_and_CADD_20_VEP	0	0	0	0	1	1
AGXT2	0.0488858	0.0693925	0.0058055	0.896335	0.619496	0.456275	ALL_LOF_HC_LOFTEE_and_CADD_20_VEP	0	1	0	0	0	1
CCNYL1	0.0489095	0.146916	0.279335	0.00742662	0.431624	0.776489	ALL_LOF_HC_LOFTEE_and_CADD_20_VEP	0	0	1	0	0	1
DCST1	0.048911	0.286558	0.287554	0.297582	0.62483	0.00666727	ALL_LOF_HC_LOFTEE_and_CADD_20_VEP	0	0	0	0	1	1
PSMD11	0.0489248	0.560912	0.123407	0.00325618	0.496545	0.913155	ALL_LOF_HC_LOFTEE_and_CADD_20_VEP	0	0	1	0	0	1
P3H1	0.0490197	0.797244	0.00697969	0.316579	0.251294	0.231585	ALL_LOF_HC_LOFTEE_and_CADD_20_VEP	0	1	0	0	0	1
GABRB1	0.0490744	0.488362	0.652956	0.00860946	0.0690374	0.541872	ALL_LOF_HC_LOFTEE_and_CADD_20_VEP	0	0	1	0	0	1
MID1	0.0491281			0.0058324	0.393973	0.78345	ALL_LOF_HC_LOFTEE_and_CADD_20_VEP	0	0	1	0	0	1
ATP6V1FNB	0.0492046	1		0.0104619	0.285162	0.14044	ALL_LOF_HC_LOFTEE_and_CADD_20_VEP	0	0	1	0	0	1
KLK4	0.0492311	0.581432	0.87991	0.527202	0.00360054	0.1063	ALL_LOF_HC_LOFTEE_and_CADD_20_VEP	0	0	0	1	0	1
CRH	0.049233		0.665967	0.243072	0.0168201	0.154011	ALL_LOF_HC_LOFTEE_and_CADD_20_VEP	0	0	0	1	0	1
RRNAD1	0.0493563	0.003393	0.427477	0.256068	0.475214	0.587292	ALL_LOF_HC_LOFTEE_and_CADD_20_VEP	1	0	0	0	0	0
CSN3	0.0493641		0.0198107			0.432651	ALL_LOF_HC_LOFTEE_and_CADD_20_VEP	0	1	0	0	0	1
TMEM57	0.0494098		0.0494098				ALL_LOF_HC_LOFTEE_and_CADD_20_VEP	0	1	0	0	0	1
CARTPT	0.0494223	0.397002	0.424357	0.642751	0.590948	0.00162336	ALL_LOF_HC_LOFTEE_and_CADD_20_VEP	0	0	0	0	1	1
PLXNA2	0.0494338	0.174602	0.184294	0.62276	0.0114659	0.452277	ALL_LOF_HC_LOFTEE_and_CADD_20_VEP	0	0	0	1	0	1
HIST3H3	0.0495052		0.0495052				ALL_LOF_HC_LOFTEE_and_CADD_20_VEP	0	1	0	0	0	1
GPR61	0.0495189	0.869963	0.669843	0.328336	0.00128767	0.422963	ALL_LOF_HC_LOFTEE_and_CADD_20_VEP	0	0	0	1	0	1
BMP10	0.0495779	0.00970934	0.279872	1	0.221376	0.173562	ALL_LOF_HC_LOFTEE_and_CADD_20_VEP	1	0	0	0	0	0
MTM1	0.049648			0.364858	0.0189023	0.264811	ALL_LOF_HC_LOFTEE_and_CADD_20_VEP	0	0	0	1	0	1
HAUS6	0.0496789	0.00570818	0.921291	0.0491527	0.889978	0.455343	ALL_LOF_HC_LOFTEE_and_CADD_20_VEP	1	0	1	0	0	1
UFD1	0.0497656	0.478386		0.0127248	0.208709	0.335428	ALL_LOF_HC_LOFTEE_and_CADD_20_VEP	0	0	1	0	0	1
DYNC1LI1	0.049861	1	0.559594	0.00851337	0.0674581	0.327881	ALL_LOF_HC_LOFTEE_and_CADD_20_VEP	0	0	1	0	0	1
PGLYRP1	0.0498722	0.266518	0.851305	0.0772094	0.799456	0.00752672	ALL_LOF_HC_LOFTEE_and_CADD_20_VEP	0	0	0	0	1	1
COX19	0.0499583	0.0105382	0.0791915	0.61033	1	0.207531	ALL_LOF_HC_LOFTEE_and_CADD_20_VEP	1	0	0	0	0	0
RCSD1	0.0499837	0.271169	0.100287	0.373427	0.0389651	0.267352	ALL_LOF_HC_LOFTEE_and_CADD_20_VEP	0	0	0	1	0	1
GBA	4.48347e-12	0.0222411	0.0229765	0.000255367	0.00540953	6.86153e-08	ALL_MISSENSE_SNPEFF	1	1	1	1	1	4
TREML1	1.07223e-06	0.515114	0.00636418	0.747502	0.000811719	3.64205e-05	ALL_MISSENSE_SNPEFF	0	1	0	1	1	3
P2RY10	2.65632e-06			0.0509206	0.165804	1.73072e-06	ALL_MISSENSE_SNPEFF	0	0	0	0	1	1
LRRK2	5.16436e-06	0.72484	2.09753e-06	0.0380867	0.620023	0.0134108	ALL_MISSENSE_SNPEFF	0	1	1	0	1	3
SEPTIN5	5.46119e-06	0.758649		0.35482	1.5395e-06	0.00927641	ALL_MISSENSE_SNPEFF	0	0	0	1	1	2
OR1G1	8.7904e-06	0.729023	0.0461168	0.808424	1.08428e-06	0.031243	ALL_MISSENSE_SNPEFF	0	1	0	1	1	3
OR2T8	1.20891e-05	0.0166115	0.00259774	0.00230144	0.121345	0.112891	ALL_MISSENSE_SNPEFF	1	1	1	0	0	2
DCAF15	2.48721e-05	0.282142	0.0316464	0.0002336	0.00982244	0.161699	ALL_MISSENSE_SNPEFF	0	1	1	1	0	3
RPS20	2.94278e-05		0.747649	0.000102238	0.603869	0.000609874	ALL_MISSENSE_SNPEFF	0	0	1	0	1	2
HTRA1	4.64676e-05	0.201669	0.358107	0.313741	1.81676e-06	0.175279	ALL_MISSENSE_SNPEFF	0	0	0	1	0	1
STK38L	5.35084e-05	0.461737	2.68195e-05	0.165171	0.188783	0.022298	ALL_MISSENSE_SNPEFF	0	1	0	0	1	2
RAP1A	5.94056e-05		0.0920449	0.000102486	0.229522	0.0301836	ALL_MISSENSE_SNPEFF	0	0	1	0	1	2
KIF9	8.12429e-05	0.712456	0.801736	7.45786e-08	0.374351	0.913184	ALL_MISSENSE_SNPEFF	0	0	1	0	0	1
DCAF1	9.12047e-05	0.473686	0.00017026	0.211237	0.028877	0.0342621	ALL_MISSENSE_SNPEFF	0	1	0	1	1	3
S100B	0.000110077		0.0425705	0.000187978		0.124738	ALL_MISSENSE_SNPEFF	0	1	1	0	0	2
TRAP1	0.000110548	0.423519	0.0366046	0.418998	4.60776e-06	0.718634	ALL_MISSENSE_SNPEFF	0	1	0	1	0	2
PUS7L	0.00011861	0.133467	0.776491	3.29448e-05	0.00869181	0.792595	ALL_MISSENSE_SNPEFF	0	0	1	1	0	2
RPS14	0.000120473			0.57527		1.66813e-05	ALL_MISSENSE_SNPEFF	0	0	0	0	1	1
RIPOR2	0.000134205	0.00172695		0.108815	0.00124056	0.752587	ALL_MISSENSE_SNPEFF	1	0	0	1	0	1
GADD45G	0.00014719	0.214698	0.293223	0.00113426	0.000756903	0.572939	ALL_MISSENSE_SNPEFF	0	0	1	1	0	2
STARD7-AS1	0.000149322					0.000149322	ALL_MISSENSE_SNPEFF	0	0	0	0	1	1
PAQR5	0.00015428	0.468345	0.000328843	0.0653601	0.00957553	0.341151	ALL_MISSENSE_SNPEFF	0	1	0	1	0	2
BMP1	0.000171656	0.659502	0.0731367	0.473076	6.2611e-06	0.263826	ALL_MISSENSE_SNPEFF	0	0	0	1	0	1
SLC6A14	0.000191033		0.69563	1.61599e-06	0.471912	0.509283	ALL_MISSENSE_SNPEFF	0	0	1	0	0	1
H2BC21	0.000255483	0.00246732		0.150835	0.786715	0.00131919	ALL_MISSENSE_SNPEFF	1	0	0	0	1	1
MRRF	0.000296931	0.479467	0.0644174	0.68375	0.044894	8.04927e-05	ALL_MISSENSE_SNPEFF	0	0	0	1	1	2
RAB32	0.000321012	0.13206	0.000174011	0.419088	0.0899786	0.0974293	ALL_MISSENSE_SNPEFF	0	1	0	0	0	1
ZNF414	0.000333216	0.169013	0.0475399	0.498491	0.000122525	0.180569	ALL_MISSENSE_SNPEFF	0	1	0	1	0	2
APBA3	0.000346281	0.0250679	0.148497	0.00128162	0.0631777	0.309051	ALL_MISSENSE_SNPEFF	1	0	1	0	0	1
E2F1	0.00036447	0.524978	0.173028	4.14438e-05	0.196212	0.134785	ALL_MISSENSE_SNPEFF	0	0	1	0	0	1
ACTR5	0.000403134	0.00146021	0.4	0.154486	0.00125812	1	ALL_MISSENSE_SNPEFF	1	0	0	1	0	1
MVD	0.000438547	0.0999069	0.369292	0.00047491	0.213906	0.0338057	ALL_MISSENSE_SNPEFF	0	0	1	0	1	2
FERMT2	0.00049561	0.126297	0.469537	0.00243148	0.0230219	0.0447903	ALL_MISSENSE_SNPEFF	0	0	1	1	1	3
TMEM9B	0.000517679	0.658754	0.000742855	0.0107575	0.0340178	0.879029	ALL_MISSENSE_SNPEFF	0	1	1	1	0	3
ADI1	0.00054708	0.691168	0.000562998	0.00388708	0.263821	0.424126	ALL_MISSENSE_SNPEFF	0	1	1	0	0	2
XPNPEP1	0.000571042	0.750995	0.000353622	0.67989	0.261765	0.00378828	ALL_MISSENSE_SNPEFF	0	1	0	0	1	2
GRK6	0.000606012	0.393221	0.248507	0.217087	1.52186e-05	0.599692	ALL_MISSENSE_SNPEFF	0	0	0	1	0	1
RP11-542C16.2	0.000609321		0.000609321				ALL_MISSENSE_SNPEFF	0	1	0	0	0	1
MTMR7	0.000634639	0.112203	0.456203	0.0461384	0.485772	0.000179328	ALL_MISSENSE_SNPEFF	0	0	1	0	1	2
PDE2A	0.000667679	0.228801	0.388001	0.00213761	0.0308903	0.0375249	ALL_MISSENSE_SNPEFF	0	0	1	1	1	3
LURAP1L	0.00072921	0.000258705	0.0375688	0.466296	0.819604	0.0665303	ALL_MISSENSE_SNPEFF	1	1	0	0	0	1
ADORA1	0.000741686	0.54137	0.000711959	0.711395	0.488962	0.00188506	ALL_MISSENSE_SNPEFF	0	1	0	0	1	2
SBF2-AS1	0.000762611	0.768542		1.38708e-05	0.236432	0.59834	ALL_MISSENSE_SNPEFF	0	0	1	0	0	1
SLC35E3	0.000763179	0.739708	0.571449	0.181428	0.00170718	0.00200472	ALL_MISSENSE_SNPEFF	0	0	0	1	1	2
KNOP1	0.000770866	0.0195353	1	0.599372	0.0272257	0.000834337	ALL_MISSENSE_SNPEFF	1	0	0	1	1	2
JADE1	0.000781734	0.0575336	0.10224	0.000153236	0.492135	0.610803	ALL_MISSENSE_SNPEFF	0	0	1	0	0	1
DEFB121	0.000849749		0.813433	0.0272928	0.000135944	0.572737	ALL_MISSENSE_SNPEFF	0	0	1	1	0	2
MIR1260B	0.000890336				0.022727	0.00378064	ALL_MISSENSE_SNPEFF	0	0	0	1	1	2
GSK3A	0.000901655	0.0536089	0.32252	0.0207725	0.0068469	0.133154	ALL_MISSENSE_SNPEFF	0	0	1	1	0	2
VPS37B	0.000910648	0.4322	0.919239	0.109039	0.456841	1.67649e-05	ALL_MISSENSE_SNPEFF	0	0	0	0	1	1
CCDC69	0.000940354	0.30986	0.836607	0.000215371	0.0413688	0.14992	ALL_MISSENSE_SNPEFF	0	0	1	1	0	2
OR11H2	0.000946612		0.0168772	0.722983	0.000180589	0.89916	ALL_MISSENSE_SNPEFF	0	1	0	1	0	2
SLC35E4	0.000955447	0.391711	0.00777452	0.632568	0.00106099	0.173043	ALL_MISSENSE_SNPEFF	0	1	0	1	0	2
DIAPH2	0.000961918		0.000174968	0.0493665	0.306032	0.764927	ALL_MISSENSE_SNPEFF	0	1	1	0	0	2
DDAH1	0.00102413	0.689357	0.538627	0.000312128	1	0.00334754	ALL_MISSENSE_SNPEFF	0	0	1	0	1	2
DEFB108B	0.00103308	0.723222	0.28757	2.2639e-05	0.4402	0.189371	ALL_MISSENSE_SNPEFF	0	0	1	0	0	1
EFHD2	0.00105644		0.286998	9.05463e-05	0.896861	0.0977033	ALL_MISSENSE_SNPEFF	0	0	1	0	0	1
ZNF699	0.0011369	0.815475	0.0144253	0.30263	0.000670815	0.186788	ALL_MISSENSE_SNPEFF	0	1	0	1	0	2
CSNK1A1P1	0.00114521			4.23653e-05	0.368766	1	ALL_MISSENSE_SNPEFF	0	0	1	0	0	1
PROK2	0.0011747	0.0771567	0.279181	0.000807802	0.413186	0.0648187	ALL_MISSENSE_SNPEFF	0	0	1	0	0	1
BMP2K	0.00121555	0.0676755	0.217534	0.0409946	0.00809499	0.0998622	ALL_MISSENSE_SNPEFF	0	0	1	1	0	2
IGSF22	0.00122847	0.0173091	0.204036	0.00160529	0.438467	0.19906	ALL_MISSENSE_SNPEFF	1	0	1	0	0	1
DMC1	0.00127249	0.00434514	0.344638	0.570318	0.000951366	0.63846	ALL_MISSENSE_SNPEFF	1	0	0	1	0	1
MMP8	0.00127803	0.799577	0.159758	0.0917796	5.30489e-05	0.838988	ALL_MISSENSE_SNPEFF	0	0	0	1	0	1
PSG7	0.00131478	0.00786402	0.410333	0.0080205	0.0939417	0.222943	ALL_MISSENSE_SNPEFF	1	0	1	0	0	1
ACAT2	0.0013368	0.822534	0.660505	0.44534	1.13058e-05	0.202629	ALL_MISSENSE_SNPEFF	0	0	0	1	0	1
SUMF2	0.0014438	0.311044	0.603071	0.00325686	0.0267228	0.0376575	ALL_MISSENSE_SNPEFF	0	0	1	1	1	3
TAAR6	0.00147061	0.0389833	0.062403	0.00252034	0.182728	0.562528	ALL_MISSENSE_SNPEFF	1	0	1	0	0	1
KIF2C	0.00148072	0.00901952	0.764944	0.000882297	0.471681	0.221526	ALL_MISSENSE_SNPEFF	1	0	1	0	0	1
NFASC	0.0015283	0.366893	0.271523	0.196054	0.132938	0.000255658	ALL_MISSENSE_SNPEFF	0	0	0	0	1	1
LOC100288637	0.00162673	0.307301		0.000269671	0.142354	0.334829	ALL_MISSENSE_SNPEFF	0	0	1	0	0	1
PROSER1	0.00163094	0.352892	0.0033693	0.759828	0.119641	0.00670476	ALL_MISSENSE_SNPEFF	0	1	0	0	1	2
TUBA1B	0.00163524		0.379872	0.134983	0.347788	0.000222981	ALL_MISSENSE_SNPEFF	0	0	0	0	1	1
CTBP2	0.00168045	0.0786284	0.0352643	0.0239324	0.0243626	0.46677	ALL_MISSENSE_SNPEFF	0	1	1	1	0	3
H3C12	0.00171684			0.000567174		0.314253	ALL_MISSENSE_SNPEFF	0	0	1	0	0	1
NEUROD2	0.00172244		0.23742	0.271536	0.431384	0.000152848	ALL_MISSENSE_SNPEFF	0	0	0	0	1	1
KRT6B	0.00173162	0.00202017	0.00740106	0.555427	0.206743	0.457746	ALL_MISSENSE_SNPEFF	1	1	0	0	0	1
ZNF777	0.00176406	0.850854	0.329611	0.0073193	0.0143449	0.0273692	ALL_MISSENSE_SNPEFF	0	0	1	1	1	3
NOP53	0.00176883	0.0185011		0.0169046	0.783245	0.0179558	ALL_MISSENSE_SNPEFF	1	0	1	0	1	2
CBLL2	0.00177217			0.000379346	0.66598	0.10453	ALL_MISSENSE_SNPEFF	0	0	1	0	0	1
CENPX	0.00177276	0.783852		3.02076e-05	0.232115	0.802588	ALL_MISSENSE_SNPEFF	0	0	1	0	0	1
AQP9	0.00177551	0.858988	0.0962615	0.00836621	0.0159585	0.0736434	ALL_MISSENSE_SNPEFF	0	0	1	1	0	2
HS3ST6	0.00179866	0.415295	0.648967	0.0161705	0.000189855	1	ALL_MISSENSE_SNPEFF	0	0	1	1	0	2
WBP11	0.00184561	0.145934	0.565392	0.150411	0.0134623	0.00512863	ALL_MISSENSE_SNPEFF	0	0	0	1	1	2
LOC101928123	0.00192513			0.0352755	0.0308598	0.0268122	ALL_MISSENSE_SNPEFF	0	0	1	1	1	3
WDR5	0.00196941		0.846716	0.456686	8.33482e-05	0.156721	ALL_MISSENSE_SNPEFF	0	0	0	1	0	1
SEC13	0.00197007	0.170054	0.225247	0.312792	0.00044869	0.174167	ALL_MISSENSE_SNPEFF	0	0	0	1	0	1
ATP1A1-AS1	0.00197109	0.828944		0.0241684	0.668459	0.000377579	ALL_MISSENSE_SNPEFF	0	0	1	0	1	2
GPR61	0.00197421	0.80355	0.576645	0.183719	3.11213e-05	0.35442	ALL_MISSENSE_SNPEFF	0	0	0	1	0	1
GATAD1	0.00198129	0.567945	0.170692	0.000229294	0.342212	0.12404	ALL_MISSENSE_SNPEFF	0	0	1	0	0	1
C11orf63	0.00201182		0.00201182				ALL_MISSENSE_SNPEFF	0	1	0	0	0	1
C12orf60	0.00202989	0.588796	0.0252579	0.00049775	0.340611	0.386772	ALL_MISSENSE_SNPEFF	0	1	1	0	0	2
MFAP5	0.00204109	0.197122	0.269508	0.174934	0.000357933	0.295366	ALL_MISSENSE_SNPEFF	0	0	0	1	0	1
TMEM139	0.00204632	0.265104	0.00336784	0.391505	0.0617855	0.0456523	ALL_MISSENSE_SNPEFF	0	1	0	0	1	2
SH3GLB2	0.00206321	0.875854	0.087135	0.818783	0.00276431	0.00577216	ALL_MISSENSE_SNPEFF	0	0	0	1	1	2
NFATC1	0.00206807	0.308315	0.0668295	0.000953912	0.332217	0.153185	ALL_MISSENSE_SNPEFF	0	0	1	0	0	1
HSPB2-C11orf52	0.00208248	0.0257049	0.0495458	0.255003	0.00422461	0.735975	ALL_MISSENSE_SNPEFF	1	1	0	1	0	2
GPC1	0.00211613	0.777289	0.111853	1.75488e-05	0.788082	0.858331	ALL_MISSENSE_SNPEFF	0	0	1	0	0	1
RABGGTB	0.00212935		0.0435224	0.00138876	0.620398	0.148987	ALL_MISSENSE_SNPEFF	0	1	1	0	0	2
UROS	0.00213029	0.562404	0.378637	0.000189062	0.45272	0.057141	ALL_MISSENSE_SNPEFF	0	0	1	0	0	1
LRFN1	0.00220336	0.695884	0.809175	0.832106	1.28504e-05	0.181118	ALL_MISSENSE_SNPEFF	0	0	0	1	0	1
ZBTB43	0.00220757	0.125096	0.000230645	0.895649	0.0823873	0.513548	ALL_MISSENSE_SNPEFF	0	1	0	0	0	1
ITM2A	0.0022299		0.168809	0.022274	0.488852	0.00322628	ALL_MISSENSE_SNPEFF	0	0	1	0	1	2
C5AR1	0.0022518	0.0438588	0.230537	0.623891	0.184178	0.000966912	ALL_MISSENSE_SNPEFF	1	0	0	0	1	1
KLHL24	0.00228016	0.630183	0.039202	0.864406	0.000117438	0.455676	ALL_MISSENSE_SNPEFF	0	1	0	1	0	2
DDX51	0.00228039	0.518062	0.00465047	0.794822	0.00366121	0.163021	ALL_MISSENSE_SNPEFF	0	1	0	1	0	2
OR5K3	0.00229388	1	0.00654705	0.82066	0.376046	0.000570255	ALL_MISSENSE_SNPEFF	0	1	0	0	1	2
AQP8	0.00234096	0.00828423	0.847438	0.00192994	0.416229	0.210061	ALL_MISSENSE_SNPEFF	1	0	1	0	0	1
IL12A	0.00234479		0.00257684	0.861533	0.0614094	0.0464233	ALL_MISSENSE_SNPEFF	0	1	0	0	1	2
TAS1R3	0.00239922	0.447796	0.0930117	0.000423725	0.118191	0.587357	ALL_MISSENSE_SNPEFF	0	0	1	0	0	1
PLEKHA1	0.00241465	0.119543	2.67126e-05	0.585652	1	0.660878	ALL_MISSENSE_SNPEFF	0	1	0	0	0	1
ZFR	0.00244689	0.246489	0.147336	0.0226643	0.0327759	0.0466537	ALL_MISSENSE_SNPEFF	0	0	1	1	1	3
PDXP	0.00250185	0.00536551	0.069819	0.481211	0.0524286	0.137284	ALL_MISSENSE_SNPEFF	1	0	0	0	0	0
PHC2-AS1	0.00252308	1		0.00117526	0.0205308	0.288457	ALL_MISSENSE_SNPEFF	0	0	1	1	0	2
IL17D	0.00267004		0.529021	9.36034e-05	0.398245	0.379896	ALL_MISSENSE_SNPEFF	0	0	1	0	0	1
FAM50A	0.00270729			0.000434902		0.682382	ALL_MISSENSE_SNPEFF	0	0	1	0	0	1
SNN	0.00270838		0.0719565	0.0764218	0.00290126	0.478369	ALL_MISSENSE_SNPEFF	0	0	0	1	0	1
BHLHE40-AS1	0.00272282					0.00272282	ALL_MISSENSE_SNPEFF	0	0	0	0	1	1
PSIP1	0.00276376	0.00102319	0.477211	0.246348	0.89049	0.0138878	ALL_MISSENSE_SNPEFF	1	0	0	0	1	1
ARL14EP	0.00281164	0.172078	0.859118	0.0030898	0.0125017	0.266725	ALL_MISSENSE_SNPEFF	0	0	1	1	0	2
RANBP17	0.00290214	0.753305	0.135472	0.223635	0.000186324	0.37416	ALL_MISSENSE_SNPEFF	0	0	0	1	0	1
XKR7	0.00290721	0.000533393	0.778918	0.229027	0.405316	0.0413533	ALL_MISSENSE_SNPEFF	1	0	0	0	1	1
EIF3C	0.00293107		0.14903	1		0.000326486	ALL_MISSENSE_SNPEFF	0	0	0	0	1	1
TAPBPL	0.00293452	1	0.123203	0.701984	0.00035221	0.0530368	ALL_MISSENSE_SNPEFF	0	0	0	1	0	1
EIF3CL	0.00294723			1		0.000326486	ALL_MISSENSE_SNPEFF	0	0	0	0	1	1
OR1C1	0.00296308	0.00126973	0.468137	0.00501733	0.830729	0.660858	ALL_MISSENSE_SNPEFF	1	0	1	0	0	1
EVI5L	0.00299896	0.163451	0.801852	0.75793	0.250418	6.69202e-05	ALL_MISSENSE_SNPEFF	0	0	0	0	1	1
PURG	0.00309339	1	0.322432	2.98914e-05	0.430133	0.419109	ALL_MISSENSE_SNPEFF	0	0	1	0	0	1
CREBZF	0.00311296	0.165015	0.169201	1	0.213711	0.000293727	ALL_MISSENSE_SNPEFF	0	0	0	0	1	1
RNF208	0.00312087	0.242157	0.069695	0.00496802	0.61071	0.0343482	ALL_MISSENSE_SNPEFF	0	0	1	0	1	2
PKP4-AS1	0.00312287	0.132513		0.193497	0.028347	0.0126433	ALL_MISSENSE_SNPEFF	0	0	0	1	1	2
ANAPC1P1	0.00315103					0.00315103	ALL_MISSENSE_SNPEFF	0	0	0	0	1	1
EEF1D	0.00315344	0.762689	0.000344319	0.181211	0.0560705	0.668688	ALL_MISSENSE_SNPEFF	0	1	0	0	0	1
PARP15	0.00318546	0.321527	7.22702e-05	0.302578	0.489598	0.525604	ALL_MISSENSE_SNPEFF	0	1	0	0	0	1
MYOCD	0.00320249	0.917058	0.030861	0.000489693	0.34977	0.376011	ALL_MISSENSE_SNPEFF	0	1	1	0	0	2
DEXI	0.00320418		0.00361974	0.346093	0.034436	0.2203	ALL_MISSENSE_SNPEFF	0	1	0	1	0	2
MINAR1	0.00321769	0.507607		8.80912e-05	0.565356	0.378012	ALL_MISSENSE_SNPEFF	0	0	1	0	0	1
ALOX15B	0.00322643	0.753344	0.034887	0.786924	0.672506	0.000132404	ALL_MISSENSE_SNPEFF	0	1	0	0	1	2
VCX	0.00327507			0.000169667	0.793065	0.414181	ALL_MISSENSE_SNPEFF	0	0	1	0	0	1
ATP6V1B2	0.00335912	0.091156	0.00826089	0.414234	0.0114992	0.542856	ALL_MISSENSE_SNPEFF	0	1	0	1	0	2
SCLY	0.00342647	0.133391	0.0436394	0.224077	0.100413	0.0152814	ALL_MISSENSE_SNPEFF	0	1	0	0	1	2
IRX6	0.00354523	0.219323	0.0228065	0.157915	0.458339	0.00579596	ALL_MISSENSE_SNPEFF	0	1	0	0	1	2
HPS4	0.00355074	0.596211	0.848811	0.225632	2.62875e-05	0.70057	ALL_MISSENSE_SNPEFF	0	0	0	1	0	1
RP11-402G3.3	0.003558		0.003558				ALL_MISSENSE_SNPEFF	0	1	0	0	0	1
BOLA1	0.00362401	0.113146	0.000499201	0.262246	0.417278	0.350009	ALL_MISSENSE_SNPEFF	0	1	0	0	0	1
OTX1	0.00366701	0.626953	4.31164e-05	0.19983	0.487127	0.835727	ALL_MISSENSE_SNPEFF	0	1	0	0	0	1
OR6N1	0.00369009	1	0.0582238	0.790477	0.000170186	0.283216	ALL_MISSENSE_SNPEFF	0	0	0	1	0	1
RNF114	0.00373638	0.900118	0.000189392	0.138257	0.561264	0.170624	ALL_MISSENSE_SNPEFF	0	1	0	0	0	1
FAH	0.00381585	0.70008	0.0194255	0.000271053	0.630519	1	ALL_MISSENSE_SNPEFF	0	1	1	0	0	2
LAT	0.0038658	0.755382	0.000653477	0.737525	0.520657	0.0124855	ALL_MISSENSE_SNPEFF	0	1	0	0	1	2
C11orf88	0.00395169		0.00395169				ALL_MISSENSE_SNPEFF	0	1	0	0	0	1
CECR6	0.00401734		0.00401734				ALL_MISSENSE_SNPEFF	0	1	0	0	0	1
LHX6	0.0040639	0.0984144	0.0330553	0.0332517	0.0292259	0.802591	ALL_MISSENSE_SNPEFF	0	1	1	1	0	3
LOC101928977	0.00408826					0.00408826	ALL_MISSENSE_SNPEFF	0	0	0	0	1	1
KCNK12	0.00408862	0.207376	0.0452003	0.144449	0.125517	0.0150568	ALL_MISSENSE_SNPEFF	0	1	0	0	1	2
MRPS26	0.00410794	0.343701	0.127779	0.18106	0.043887	0.00738087	ALL_MISSENSE_SNPEFF	0	0	0	1	1	2
FBXL20	0.00412237	0.479937	0.206429	0.00646924	0.013463	0.299973	ALL_MISSENSE_SNPEFF	0	0	1	1	0	2
EEF1AKMT4	0.00412386	0.011111		0.00224739	0.803766	0.659589	ALL_MISSENSE_SNPEFF	1	0	1	0	0	1
C6orf132	0.0041278	0.312102	0.0908292	0.00604019	0.30163	0.0502092	ALL_MISSENSE_SNPEFF	0	0	1	0	0	1
STEAP1	0.00418165	0.295359	0.0083567	0.0222539	0.281062	0.171039	ALL_MISSENSE_SNPEFF	0	1	1	0	0	2
SPRR2G	0.00424913	0.0559648	0.0116308	0.0702939	0.668706	0.088251	ALL_MISSENSE_SNPEFF	0	1	0	0	0	1
EZH2	0.0043304	0.570246	0.750987	0.597728	0.00271804	0.00398516	ALL_MISSENSE_SNPEFF	0	0	0	1	1	2
TMPRSS11B	0.00435863	0.464548	0.438285	0.695747	0.182271	0.000108365	ALL_MISSENSE_SNPEFF	0	0	0	0	1	1
NIP7	0.00437806	0.878198	0.762377	0.478411	7.25558e-05	0.121147	ALL_MISSENSE_SNPEFF	0	0	0	1	0	1
NSRP1	0.00440249	0.121315	0.24428	0.376373	0.000451748	0.563132	ALL_MISSENSE_SNPEFF	0	0	0	1	0	1
UBE2F-SCLY	0.00441287	0.167623	0.0223343	0.166989	0.198897	0.0228948	ALL_MISSENSE_SNPEFF	0	1	0	0	1	2
IGFL4	0.00444516		0.0054877	0.0249659		0.592274	ALL_MISSENSE_SNPEFF	0	1	1	0	0	2
ARAF	0.00446555			0.00239586	0.496637	0.0685827	ALL_MISSENSE_SNPEFF	0	0	1	0	0	1
KIAA1211	0.00451994		0.00451994				ALL_MISSENSE_SNPEFF	0	1	0	0	0	1
TFPI	0.00454884	0.375458	0.192956	0.000501713	0.301459	0.271087	ALL_MISSENSE_SNPEFF	0	0	1	0	0	1
KBTBD11	0.00457021	0.883513	0.436279	0.0113462	0.105111	0.00650412	ALL_MISSENSE_SNPEFF	0	0	1	0	1	2
MAPK8	0.00459165	0.0183975	0.00319522	0.637254	0.179384	0.447875	ALL_MISSENSE_SNPEFF	1	1	0	0	0	1
MARC1	0.00468933		0.00468933				ALL_MISSENSE_SNPEFF	0	1	0	0	0	1
QRICH2	0.00471644	0.149106	0.280292	0.108611	0.00107488	0.640476	ALL_MISSENSE_SNPEFF	0	0	0	1	0	1
GPBP1	0.00475404	0.0290076	0.0495922	0.458154	0.126614	0.0378672	ALL_MISSENSE_SNPEFF	1	1	0	0	1	2
DCAF12L2	0.00476792		0.173563	0.257911	0.119443	0.00299967	ALL_MISSENSE_SNPEFF	0	0	0	0	1	1
KLF8	0.00481109			0.0103585	0.052533	0.164438	ALL_MISSENSE_SNPEFF	0	0	1	0	0	1
PHC2	0.00481587	1	0.00421558	0.0148908	0.273544	0.187394	ALL_MISSENSE_SNPEFF	0	1	1	0	0	2
SYCE2	0.0048405	0.263204	0.59259	0.0066206	0.778847	0.00402971	ALL_MISSENSE_SNPEFF	0	0	1	0	1	2
ADRA2B	0.00485851	0.0680616	0.000250918	0.687321	0.877425	0.316323	ALL_MISSENSE_SNPEFF	0	1	0	0	0	1
MON1B	0.00487524	0.0241175	0.547698	0.0433444	0.785674	0.00727753	ALL_MISSENSE_SNPEFF	1	0	1	0	1	2
TRIM22	0.004912	0.50952	0.858241	0.120801	0.000746588	0.0838867	ALL_MISSENSE_SNPEFF	0	0	0	1	0	1
USP6NL	0.00491834	0.500363	0.00159114	0.0303222	0.492019	0.27904	ALL_MISSENSE_SNPEFF	0	1	1	0	0	2
SEMA5A	0.00494204	0.425735	0.00599514	0.578959	0.00358916	0.629155	ALL_MISSENSE_SNPEFF	0	1	0	1	0	2
C9	0.00495228	0.324259	0.0194195	0.783777	0.00274589	0.246942	ALL_MISSENSE_SNPEFF	0	1	0	1	0	2
FIBCD1	0.00499699	0.38851	0.0555482	0.00128469	0.207067	0.590347	ALL_MISSENSE_SNPEFF	0	0	1	0	0	1
ZNF56	0.0050018	0.000238563		0.749433	0.431885	0.221333	ALL_MISSENSE_SNPEFF	1	0	0	0	0	0
SMAD7	0.00501211	0.241651	0.297748	0.00068879	0.106696	0.643667	ALL_MISSENSE_SNPEFF	0	0	1	0	0	1
DSEL	0.00502414	0.0138004	0.070285	0.00632144	0.663073	0.839974	ALL_MISSENSE_SNPEFF	1	0	1	0	0	1
PANK4	0.00507344	0.0628894	0.00113922	0.403738	0.326386	0.36673	ALL_MISSENSE_SNPEFF	0	1	0	0	0	1
DNAL1	0.00514441		0.317175	0.0117172	0.0184616	0.258568	ALL_MISSENSE_SNPEFF	0	0	1	1	0	2
CXCL10	0.00525433		0.199766	0.0816485	0.00184612	0.60596	ALL_MISSENSE_SNPEFF	0	0	0	1	0	1
ART3	0.00528899	0.392736	0.232939	0.000480627	0.144823	0.57653	ALL_MISSENSE_SNPEFF	0	0	1	0	0	1
LOC102723385	0.0053013				0.00157109	0.403443	ALL_MISSENSE_SNPEFF	0	0	0	1	0	1
MYO6	0.00532042	0.801656	0.000885099	0.720331	0.0266815	0.271467	ALL_MISSENSE_SNPEFF	0	1	0	1	0	2
TFCP2L1	0.00534349	0.0740995	0.00262997	0.106684	0.286204	0.62596	ALL_MISSENSE_SNPEFF	0	1	0	0	0	1
C21orf58	0.00535351	0.179629	0.800216	0.0899288	0.000333697	0.865767	ALL_MISSENSE_SNPEFF	0	0	0	1	0	1
USP33	0.0053647	0.00937364	0.428212	0.378776	0.0163704	0.150489	ALL_MISSENSE_SNPEFF	1	0	0	1	0	1
PLAAT1	0.00548247	0.770093		1	3.26423e-05	0.7681	ALL_MISSENSE_SNPEFF	0	0	0	1	0	1
GDI1	0.00555041			0.000187754	0.629574	0.903821	ALL_MISSENSE_SNPEFF	0	0	1	0	0	1
IL17RB	0.00556526	0.0850232	0.00540838	0.13212	0.28627	0.22681	ALL_MISSENSE_SNPEFF	0	1	0	0	0	1
SGK1	0.00556599	0.0468686	0.114396	0.404882	0.00181748	1	ALL_MISSENSE_SNPEFF	1	0	0	1	0	1
ACSS2	0.00557588	0.895688	0.129096	0.485351	0.00857639	0.0082177	ALL_MISSENSE_SNPEFF	0	0	0	1	1	2
ANAPC7	0.00558682	0.0009792	0.22016	0.114768	0.750214	0.213681	ALL_MISSENSE_SNPEFF	1	0	0	0	0	0
HSPB2	0.00558962	0.179081	0.0469098	0.678796	0.00122313	0.56907	ALL_MISSENSE_SNPEFF	0	1	0	1	0	2
GLOD5	0.0055956			0.000637225	0.212387	0.797396	ALL_MISSENSE_SNPEFF	0	0	1	0	0	1
COG8	0.00563178	0.200834	0.265358	0.845089	0.000446805	0.199348	ALL_MISSENSE_SNPEFF	0	0	0	1	0	1
RAB15	0.00575861	0.424922	0.0860744	0.0867625	0.0132275	0.0986239	ALL_MISSENSE_SNPEFF	0	0	0	1	0	1
PNRC2	0.00577244	0.342893	0.341338	0.676027	0.00265586	0.0197668	ALL_MISSENSE_SNPEFF	0	0	0	1	1	2
CSNK1D	0.00578148	0.522447	0.0014774	0.508678	0.0822763	0.12887	ALL_MISSENSE_SNPEFF	0	1	0	0	0	1
ZGLP1	0.00578352	0.900781	0.000113385	0.570459	0.627475	0.113928	ALL_MISSENSE_SNPEFF	0	1	0	0	0	1
LEMD1-AS1	0.00588377			0.0159141	0.0124267	0.580877	ALL_MISSENSE_SNPEFF	0	0	1	1	0	2
TSPAN8	0.00589037	0.785426	0.683537	4.98485e-05	0.474599	0.336537	ALL_MISSENSE_SNPEFF	0	0	1	0	0	1
EVX1-AS	0.00592307	0.766992		0.017043	0.160317	0.0102142	ALL_MISSENSE_SNPEFF	0	0	1	0	1	2
CYHR1	0.00597276	0.25762	0.623354	0.338553	9.68232e-05	0.828137	ALL_MISSENSE_SNPEFF	0	0	0	1	0	1
FAM187B	0.00604196	0.548427	0.548615	0.171062	0.000148811	0.578543	ALL_MISSENSE_SNPEFF	0	0	0	1	0	1
PCP4L1	0.00607162	0.873165	0.00451668	0.0133019	0.485797	0.175082	ALL_MISSENSE_SNPEFF	0	1	1	0	0	2
ANO10	0.00611654	0.864024	0.162253	0.0656178	0.448747	0.00109225	ALL_MISSENSE_SNPEFF	0	0	0	0	1	1
ITPA	0.00611911	0.0397735	0.00415501	0.0477985	1	0.57114	ALL_MISSENSE_SNPEFF	1	1	1	0	0	2
ERLIN2	0.00614698	0.269857	0.000713038	0.220859	0.756183	0.141297	ALL_MISSENSE_SNPEFF	0	1	0	0	0	1
PPIP5K2	0.00615649	0.74768	0.000545955	0.073791	0.712976	0.211896	ALL_MISSENSE_SNPEFF	0	1	0	0	0	1
ZC3H4	0.00615883	0.770594	0.692619	0.482682	0.011843	0.00149233	ALL_MISSENSE_SNPEFF	0	0	0	1	1	2
EP400	0.00618544	0.0900063	0.0335978	0.0119656	0.178658	0.708636	ALL_MISSENSE_SNPEFF	0	1	1	0	0	2
BCL6B	0.00624318	0.0726945	0.35151	0.0409186	0.133641	0.0332193	ALL_MISSENSE_SNPEFF	0	0	1	0	1	2
AQP1	0.00628775	0.0847013	0.188446	0.0584144	0.0751269	0.0669398	ALL_MISSENSE_SNPEFF	0	0	0	0	0	0
DLEU7	0.00629249	0.0142538	0.0872597	0.00661418	0.843584	0.676382	ALL_MISSENSE_SNPEFF	1	0	1	0	0	1
TOM1L2	0.00635313	0.0237254	0.671727	1	0.386019	0.000773465	ALL_MISSENSE_SNPEFF	1	0	0	0	1	1
PITPNC1	0.00636303	0.0953333	0.0932388	0.00635653	0.102975	0.819641	ALL_MISSENSE_SNPEFF	0	0	1	0	0	1
AIP	0.00641409	0.5295	0.178741	0.0939313	0.000542561	1	ALL_MISSENSE_SNPEFF	0	0	0	1	0	1
APOBEC3D	0.00645625	0.744471	0.482211	0.00541745	0.00437915	0.571639	ALL_MISSENSE_SNPEFF	0	0	1	1	0	2
SDR16C5	0.00648334	0.02382	0.0652737	0.799373	0.242016	0.0162818	ALL_MISSENSE_SNPEFF	1	0	0	0	1	1
SERPINA10	0.00651906	0.5128	0.0673129	0.0831109	0.00340558	0.505212	ALL_MISSENSE_SNPEFF	0	0	0	1	0	1
MCMDC2	0.0065492	0.0256583	0.508501	0.0117294	0.100538	0.322918	ALL_MISSENSE_SNPEFF	1	0	1	0	0	1
FSIP2	0.0066067	0.0266064	0.0191229	0.547	0.068936	0.262207	ALL_MISSENSE_SNPEFF	1	1	0	0	0	1
DDOST	0.00662595	0.778999	0.439117	0.157494	0.00144672	0.0648112	ALL_MISSENSE_SNPEFF	0	0	0	1	0	1
KRT74	0.00667092	0.650805	0.168975	0.769019	0.140388	0.000429591	ALL_MISSENSE_SNPEFF	0	0	0	0	1	1
OR51B2	0.0067698	0.124967		0.467638	0.0515457	0.00849825	ALL_MISSENSE_SNPEFF	0	0	0	0	1	1
FAT3	0.00678483	0.020551	0.0747024	1	0.00797638	0.426672	ALL_MISSENSE_SNPEFF	1	0	0	1	0	1
PEBP4	0.0067907	0.341104	0.741189	0.00383804	0.557994	0.00966156	ALL_MISSENSE_SNPEFF	0	0	1	0	1	2
ZFP42	0.00695253	0.0257736	0.861366	0.641328	0.287434	0.0013219	ALL_MISSENSE_SNPEFF	1	0	0	0	1	1
CTB-54O9.9	0.00699255		0.00699255				ALL_MISSENSE_SNPEFF	0	1	0	0	0	1
VPS13A-AS1	0.00699362			0.00170411		0.509924	ALL_MISSENSE_SNPEFF	0	0	1	0	0	1
ADGB	0.00700862	0.105863	0.0660023	0.85201	0.47861	0.00192056	ALL_MISSENSE_SNPEFF	0	0	0	0	1	1
CREM	0.00703445	0.00125538	0.675103	0.0166956	0.717751	0.541646	ALL_MISSENSE_SNPEFF	1	0	1	0	0	1
SYBU	0.00703632	0.651467	0.0162389	0.00881344	0.12027	0.490738	ALL_MISSENSE_SNPEFF	0	1	1	0	0	2
BRD1	0.00708973	0.834858	0.339235	0.058268	0.105014	0.00320994	ALL_MISSENSE_SNPEFF	0	0	0	0	1	1
SLC39A9	0.00713957	0.222424	0.0179396	0.174411	0.173075	0.0466475	ALL_MISSENSE_SNPEFF	0	1	0	0	1	2
NTNG1	0.00715411	0.0136206	0.465601	0.00162294	0.728978	0.751043	ALL_MISSENSE_SNPEFF	1	0	1	0	0	1
GAGE10	0.00716627			0.00929598	0.0158068	1	ALL_MISSENSE_SNPEFF	0	0	1	1	0	2
MXD1	0.00720114	0.0280843	0.200145	0.0426738	0.125809	0.188484	ALL_MISSENSE_SNPEFF	1	0	1	0	0	1
FOXO6	0.0072795	0.0112826	0.056439	0.721838	0.0195013	0.644434	ALL_MISSENSE_SNPEFF	1	0	0	1	0	1
CLPP	0.00732632	0.218713	0.605618	1	0.000101825	0.432237	ALL_MISSENSE_SNPEFF	0	0	0	1	0	1
VWA8	0.00736413	0.176258	0.0472791	0.331626	0.0400188	0.0531024	ALL_MISSENSE_SNPEFF	0	1	0	1	0	2
GPSM3	0.0073745	0.736562	0.150774	0.394627	0.165626	0.000810717	ALL_MISSENSE_SNPEFF	0	0	0	0	1	1
MARK2	0.00740019	0.84692	0.882692	0.0369447	0.278386	0.000769178	ALL_MISSENSE_SNPEFF	0	0	1	0	1	2
CCDC159	0.00745405	0.015354	0.102944	0.202828	0.0313991	0.59363	ALL_MISSENSE_SNPEFF	1	0	0	1	0	1
LGALS14	0.00745511	0.1193	0.296504	0.0046019	0.0367167	1	ALL_MISSENSE_SNPEFF	0	0	1	1	0	2
GSTA4	0.00746102	0.0238767	0.0533993	0.0104403	0.715234	0.628481	ALL_MISSENSE_SNPEFF	1	0	1	0	0	1
KAT2B	0.00748403	0.0794703	0.0702102	0.00212501	0.810391	0.625484	ALL_MISSENSE_SNPEFF	0	0	1	0	0	1
BBS12	0.00750338	0.598043	0.123147	0.00156475	0.138934	0.376766	ALL_MISSENSE_SNPEFF	0	0	1	0	0	1
RAP2C	0.00751702			0.00455229	0.119519	0.286735	ALL_MISSENSE_SNPEFF	0	0	1	0	0	1
KAT7	0.00752436	0.0603706	0.815431	0.089273	0.0109819	0.125489	ALL_MISSENSE_SNPEFF	0	0	0	1	0	1
ARFRP1	0.00752827	0.32286	0.119653	0.583246	0.393633	0.000683375	ALL_MISSENSE_SNPEFF	0	0	0	0	1	1
PITHD1	0.00753824		0.168474	0.332305	0.0133487	0.0395855	ALL_MISSENSE_SNPEFF	0	0	0	1	1	2
ZC4H2	0.00764467		0.0204791	0.848935	0.0102074	0.169885	ALL_MISSENSE_SNPEFF	0	1	0	1	0	2
IPO4	0.00764561	0.231974	0.729354	0.128116	0.0122235	0.0233872	ALL_MISSENSE_SNPEFF	0	0	0	1	1	2
MINDY2	0.00770988	0.232543		0.23452	0.0156834	0.035654	ALL_MISSENSE_SNPEFF	0	0	0	1	1	2
SCHIP1	0.00772198	0.105838	0.215218	0.0125993	0.085449	0.256309	ALL_MISSENSE_SNPEFF	0	0	1	0	0	1
SERINC3	0.0078257	0.0621702	0.0171883	0.035627	0.450098	0.373888	ALL_MISSENSE_SNPEFF	0	1	1	0	0	2
TRPC1	0.00787189	0.623259	0.00100837	0.141449	0.0726807	1	ALL_MISSENSE_SNPEFF	0	1	0	0	0	1
OPRM1	0.00789366	0.0147374	0.305427	0.231464	0.0296944	0.209672	ALL_MISSENSE_SNPEFF	1	0	0	1	0	1
KCNE5	0.00796609		0.00168186	0.275622		0.361974	ALL_MISSENSE_SNPEFF	0	1	0	0	0	1
LILRB3	0.00799419	0.0698013	0.0115627	0.330774	0.0928514	0.266482	ALL_MISSENSE_SNPEFF	0	1	0	0	0	1
KDM4C	0.00799621	0.815872	0.319373	8.88611e-05	0.689296	0.41403	ALL_MISSENSE_SNPEFF	0	0	1	0	0	1
GLCCI1	0.00801341	0.127172	0.237777	0.131718	0.685882	0.00242635	ALL_MISSENSE_SNPEFF	0	0	0	0	1	1
IFNA16	0.00803081	0.878188	0.931861	0.014942	0.00104144	0.522131	ALL_MISSENSE_SNPEFF	0	0	1	1	0	2
PRAMEF9	0.00803481				0.108862	0.00935512	ALL_MISSENSE_SNPEFF	0	0	0	0	1	1
LINC02210-CRHR1	0.00806676	0.166295		0.127144	0.00359463	0.426524	ALL_MISSENSE_SNPEFF	0	0	0	1	0	1
ACTR3C	0.0080747	0.544202	0.7009	0.0185042	0.00160517	0.591496	ALL_MISSENSE_SNPEFF	0	0	1	1	0	2
EFNB3	0.00809415	0.00181945	0.0516174	0.441457	0.38902	0.416929	ALL_MISSENSE_SNPEFF	1	0	0	0	0	0
RBM26	0.00811544	0.702108	0.146207	0.0241933	0.0103826	0.261772	ALL_MISSENSE_SNPEFF	0	0	1	1	0	2
PRKCH	0.00811612	0.185193	0.515356	0.661026	0.000124529	0.859268	ALL_MISSENSE_SNPEFF	0	0	0	1	0	1
GOLGA8K	0.00813337		0.461393	0.000554759	0.190643	0.671747	ALL_MISSENSE_SNPEFF	0	0	1	0	0	1
SLC7A6OS	0.00816813	0.383802	0.509024	0.809233	6.88129e-05	0.626246	ALL_MISSENSE_SNPEFF	0	0	0	1	0	1
SOHLH2	0.00821933	0.281581	0.848824	0.000447151	0.26117	0.246283	ALL_MISSENSE_SNPEFF	0	0	1	0	0	1
PNMA3	0.00823505			0.418472	0.628985	0.00066467	ALL_MISSENSE_SNPEFF	0	0	0	0	1	1
IQUB	0.00823892	0.0921221	0.0258898	0.0119062	0.362821	0.669515	ALL_MISSENSE_SNPEFF	0	1	1	0	0	2
KMT5A	0.00834458	0.355918	0.692813	0.172963	0.000356656	0.461854	ALL_MISSENSE_SNPEFF	0	0	0	1	0	1
C1orf56	0.00842544	0.75704	0.00076818	0.859379	0.438106	0.032535	ALL_MISSENSE_SNPEFF	0	1	0	0	1	2
SRP54	0.00842883		0.00908649	0.0444162	0.148321	0.574688	ALL_MISSENSE_SNPEFF	0	1	1	0	0	2
POU6F2	0.00843014	0.184116	0.375966	0.0304918	0.00427464	0.790174	ALL_MISSENSE_SNPEFF	0	0	1	1	0	2
NADK2	0.00843131	0.4739	0.270637	0.7537	0.710797	0.00010378	ALL_MISSENSE_SNPEFF	0	0	0	0	1	1
CSRP1	0.00849722	0.54778	0.353398	0.645808	0.000326798	0.1765	ALL_MISSENSE_SNPEFF	0	0	0	1	0	1
KRTAP21-3	0.00858801	0.0134398	0.13567	0.0294203	1	0.136496	ALL_MISSENSE_SNPEFF	1	0	1	0	0	1
C3orf33	0.00858997	0.494313	0.000949587	0.0698326	0.476062	0.469382	ALL_MISSENSE_SNPEFF	0	1	0	0	0	1
CD1D	0.0086407	0.0989722	0.7459	0.0889452	0.369899	0.00304136	ALL_MISSENSE_SNPEFF	0	0	0	0	1	1
GDF9	0.00864521	0.0709472	0.00057025	0.657114	0.362031	0.76808	ALL_MISSENSE_SNPEFF	0	1	0	0	0	1
FBXW11	0.008679	0.290209	0.00298462	0.180269	0.202007	0.235693	ALL_MISSENSE_SNPEFF	0	1	0	0	0	1
ICAM2	0.00868948	0.0120001	0.0152411	0.674734	0.871931	0.0692108	ALL_MISSENSE_SNPEFF	1	1	0	0	0	1
CLCA2	0.00875243	0.0325228	0.879411	0.169191	0.00466147	0.3336	ALL_MISSENSE_SNPEFF	1	0	0	1	0	1
RFX2	0.00877547	0.0782632	0.474388	0.0888215	0.0754242	0.0303691	ALL_MISSENSE_SNPEFF	0	0	0	0	1	1
TMA7	0.00877608		0.397866			0.00283216	ALL_MISSENSE_SNPEFF	0	0	0	0	1	1
ARNTL2-AS1	0.00882295	0.0786342		0.133518	0.861978	0.00404415	ALL_MISSENSE_SNPEFF	0	0	0	0	1	1
OR56B4	0.00883557	0.464937	0.0889683	0.489914	0.0289549	0.0130003	ALL_MISSENSE_SNPEFF	0	0	0	1	1	2
STRAP	0.00884155	0.57024	0.412208	0.232568	0.00018912	0.738563	ALL_MISSENSE_SNPEFF	0	0	0	1	0	1
MET	0.00886823	0.0510471	0.112683	0.716773	0.651171	0.00285647	ALL_MISSENSE_SNPEFF	0	0	0	0	1	1
NPRL3	0.00888385	0.374425	0.000673495	0.357445	0.112085	0.760994	ALL_MISSENSE_SNPEFF	0	1	0	0	0	1
RP1-309K20.6	0.00891136		0.00891136				ALL_MISSENSE_SNPEFF	0	1	0	0	0	1
EFEMP1	0.00893045	0.339465	0.00921147	0.33737	0.468734	0.015666	ALL_MISSENSE_SNPEFF	0	1	0	0	1	2
HIF3A	0.00902433	0.761568	0.33777	0.225831	0.0183626	0.0073726	ALL_MISSENSE_SNPEFF	0	0	0	1	1	2
NACC2	0.00907126	0.243197	0.763843	0.0611013	0.00108587	0.642878	ALL_MISSENSE_SNPEFF	0	0	0	1	0	1
FRMPD1	0.00916094	0.647144	0.128259	0.10057	0.0222118	0.043346	ALL_MISSENSE_SNPEFF	0	0	0	1	1	2
ACOT11	0.00917129	0.372984	0.000300722	0.55708	0.465666	0.276662	ALL_MISSENSE_SNPEFF	0	1	0	0	0	1
PLIN4	0.00924457	0.00257435	0.399065	0.250509	0.441483	0.0716706	ALL_MISSENSE_SNPEFF	1	0	0	0	0	0
CD52	0.00925565		0.733709	0.646318		0.000427459	ALL_MISSENSE_SNPEFF	0	0	0	0	1	1
MAPK1	0.00925779	0.358208	0.130743	0.201431	0.0329312	0.0262664	ALL_MISSENSE_SNPEFF	0	0	0	1	1	2
TTC7A	0.0093104	0.551596	0.151736	0.780513	0.000555455	0.226727	ALL_MISSENSE_SNPEFF	0	0	0	1	0	1
CD59	0.00934163	0.000932526	0.157494	0.665638	0.103155	0.819769	ALL_MISSENSE_SNPEFF	1	0	0	0	0	0
CAPN12	0.00937753	1	0.00858464	0.0790682	0.0301061	0.406795	ALL_MISSENSE_SNPEFF	0	1	0	1	0	2
CPM	0.00946447	0.302486	0.393859	0.436896	0.000826533	0.195824	ALL_MISSENSE_SNPEFF	0	0	0	1	0	1
SLIRP	0.00947432	0.490122	0.658612	8.0731e-05	0.692484	0.467541	ALL_MISSENSE_SNPEFF	0	0	1	0	0	1
SLC38A5	0.00960233		0.515717	0.342075	0.247841	0.000939155	ALL_MISSENSE_SNPEFF	0	0	0	0	1	1
METRNL	0.00962764	0.0724873	0.0482732	0.0182947	0.476413	0.28315	ALL_MISSENSE_SNPEFF	0	1	1	0	0	2
MARK1	0.0096381	0.280132	0.230833	0.0976048	0.0320607	0.0427436	ALL_MISSENSE_SNPEFF	0	0	0	1	1	2
CPN2	0.00964183	0.120807	0.00150227	0.321588	0.71312	0.20793	ALL_MISSENSE_SNPEFF	0	1	0	0	0	1
MTRES1	0.00965724	0.0248078		0.00399603	0.487271	0.856698	ALL_MISSENSE_SNPEFF	1	0	1	0	0	1
ZC3H12A	0.00966523	0.0424825	0.781858	0.516464	0.00123969	0.408369	ALL_MISSENSE_SNPEFF	1	0	0	1	0	1
RASAL1	0.00967616	0.285648	0.0163445	0.891438	0.223201	0.00936406	ALL_MISSENSE_SNPEFF	0	1	0	0	1	2
GLIPR1L1	0.00967632	0.173085	0.765269	0.301477	0.0011317	0.192489	ALL_MISSENSE_SNPEFF	0	0	0	1	0	1
FAM107A	0.00972241	1	1	2.02481e-05	0.683161	0.633208	ALL_MISSENSE_SNPEFF	0	0	1	0	0	1
TIFAB	0.00980598	0.248749	0.0256338	0.705298	0.00375514	0.52513	ALL_MISSENSE_SNPEFF	0	1	0	1	0	2
CATSPER4	0.00981581	0.0189503	0.0206213	0.218951	0.142554	0.728135	ALL_MISSENSE_SNPEFF	1	1	0	0	0	1
ATP13A3	0.0098268	0.518194	0.223281	0.398526	0.0017702	0.108981	ALL_MISSENSE_SNPEFF	0	0	0	1	0	1
SI	0.00982698	0.080332	0.306404	1	0.0045218	0.0799264	ALL_MISSENSE_SNPEFF	0	0	0	1	0	1
SYT17	0.00983462	0.275616	0.003088	0.288769	0.291869	0.124152	ALL_MISSENSE_SNPEFF	0	1	0	0	0	1
CFAP52	0.00983484	0.0208023	0.0204412	0.455947	0.684714	0.0670885	ALL_MISSENSE_SNPEFF	1	1	0	0	0	1
KLHL25	0.00985576	0.00855384	0.729426	0.0821701	0.0361119	0.482525	ALL_MISSENSE_SNPEFF	1	0	0	1	0	1
CCDC120	0.00987001		0.213453	0.218765	0.00836658	0.109115	ALL_MISSENSE_SNPEFF	0	0	0	1	0	1
DGAT2	0.00992876	0.00179394	0.897597	0.0422295	0.678635	0.195673	ALL_MISSENSE_SNPEFF	1	0	1	0	0	1
GGTLC2	0.00994134	0.121633	0.0136127	0.828163	0.00968933	0.680869	ALL_MISSENSE_SNPEFF	0	1	0	1	0	2
RPL36A	0.0099609					0.0099609	ALL_MISSENSE_SNPEFF	0	0	0	0	1	1
ADAM9	0.0100186	0.00470428	0.194152	0.521171	0.190976	0.100635	ALL_MISSENSE_SNPEFF	1	0	0	0	0	0
OR9A4	0.0100907	0.427376	0.340475	0.420635	0.000700474	0.215612	ALL_MISSENSE_SNPEFF	0	0	0	1	0	1
CDC26	0.0101799	0.104967	0.11088	0.0137879	0.480382	0.121457	ALL_MISSENSE_SNPEFF	0	0	1	0	0	1
SCOC	0.0102322	0.105182	0.23856	0.738866	0.00195653	0.260046	ALL_MISSENSE_SNPEFF	0	0	0	1	0	1
FGF16	0.0102387			0.00159595		0.842897	ALL_MISSENSE_SNPEFF	0	0	1	0	0	1
KANSL1L	0.0102443	0.756916	0.0244273	0.0528954	0.341192	0.0283172	ALL_MISSENSE_SNPEFF	0	1	0	0	1	2
LRP4	0.0102599	0.0425445	0.336504	0.76501	0.802503	0.00107746	ALL_MISSENSE_SNPEFF	1	0	0	0	1	1
LUZP1	0.0103407	0.826285	0.205489	0.211643	0.690143	0.00038622	ALL_MISSENSE_SNPEFF	0	0	0	0	1	1
CNTROB	0.0104266	0.895031	0.0116094	0.123033	0.564302	0.0134381	ALL_MISSENSE_SNPEFF	0	1	0	0	1	2
LAMB2	0.010456	0.00979026	0.109557	0.908506	0.310897	0.0321305	ALL_MISSENSE_SNPEFF	1	0	0	0	1	1
CDKN2C	0.0104771		0.271421	0.0592395	0.0129654	0.221849	ALL_MISSENSE_SNPEFF	0	0	0	1	0	1
CHRNB4	0.0106109	0.112956	0.0846338	0.753673	0.416689	0.00331235	ALL_MISSENSE_SNPEFF	0	0	0	0	1	1
BEST3	0.0106348	0.256814	0.0456323	0.911679	0.00247785	0.376873	ALL_MISSENSE_SNPEFF	0	1	0	1	0	2
SLC25A46	0.0106956	0.0710738	0.124084	0.0101107	0.273571	0.412413	ALL_MISSENSE_SNPEFF	0	0	1	0	0	1
FZD9	0.0106957	0.616803	1	0.0042992	0.213057	0.0178067	ALL_MISSENSE_SNPEFF	0	0	1	0	1	2
FAM186B	0.0106961	0.0513365	0.00264662	0.364344	0.629477	0.322869	ALL_MISSENSE_SNPEFF	0	1	0	0	0	1
SRGAP2C	0.0107081	0.270944	0.00522801				ALL_MISSENSE_SNPEFF	0	1	0	0	0	1
YIPF6	0.0107308			0.00338984		0.418884	ALL_MISSENSE_SNPEFF	0	0	1	0	0	1
AMN	0.010732	0.0206295	0.00986036	0.183374	0.739577	0.366481	ALL_MISSENSE_SNPEFF	1	1	0	0	0	1
RMND5A	0.010793	0.12155	0.143004	0.00161582	0.362948	1	ALL_MISSENSE_SNPEFF	0	0	1	0	0	1
H2BC8	0.0108078	1		0.0309152	0.625145	0.00249693	ALL_MISSENSE_SNPEFF	0	0	1	0	1	2
WARS2	0.0108177	0.14583	0.0601187	0.0747145	0.0708029	0.220531	ALL_MISSENSE_SNPEFF	0	0	0	0	0	0
ZNHIT6	0.0108313	0.00980696	0.760292	0.419938	0.00944024	0.346656	ALL_MISSENSE_SNPEFF	1	0	0	1	0	1
ELAC2	0.0109107	0.317773	0.0227986	0.237319	0.530515	0.0113539	ALL_MISSENSE_SNPEFF	0	1	0	0	1	2
ZNF763	0.0109223	0.00849074	0.410168	0.0928001	0.0976338	0.328711	ALL_MISSENSE_SNPEFF	1	0	0	0	0	0
FAM163B	0.0109541	0.277683	0.0432486	0.861364	0.450031	0.0022375	ALL_MISSENSE_SNPEFF	0	1	0	0	1	2
FCRL3	0.0109546	0.141468	0.613404	0.502255	0.119897	0.00199345	ALL_MISSENSE_SNPEFF	0	0	0	0	1	1
TBC1D27P	0.0110016	0.0110016					ALL_MISSENSE_SNPEFF	1	0	0	0	0	0
SCAMP5	0.0110235	1	0.292322	0.668401	9.82633e-05	0.547543	ALL_MISSENSE_SNPEFF	0	0	0	1	0	1
FBXO34	0.0110414	0.544172	0.69531	0.00056329	0.685992	0.0720725	ALL_MISSENSE_SNPEFF	0	0	1	0	0	1
ACER1	0.0111071	0.357591	0.0284431	0.574551	0.00809576	0.22467	ALL_MISSENSE_SNPEFF	0	1	0	1	0	2
SRP68	0.0111138	0.489173	1	0.0309225	0.00178052	0.394995	ALL_MISSENSE_SNPEFF	0	0	1	1	0	2
DEFB114	0.011172			0.42481	0.615757	0.000983569	ALL_MISSENSE_SNPEFF	0	0	0	0	1	1
CYRIA	0.0111858	0.228199		0.238431	0.00215819	0.430765	ALL_MISSENSE_SNPEFF	0	0	0	1	0	1
B3GALT6	0.011257	0.081539		0.115985	0.113896	0.0473705	ALL_MISSENSE_SNPEFF	0	0	0	0	1	1
MEF2D	0.0112788	0.34907	0.117839	0.00322827	0.265141	0.308718	ALL_MISSENSE_SNPEFF	0	0	1	0	0	1
PNLDC1	0.0113681	0.15317	0.0847433	0.564819	0.00228808	0.655464	ALL_MISSENSE_SNPEFF	0	0	0	1	0	1
ZNF534	0.0114058	0.271112	0.0747351	0.0847968	0.338417	0.0190023	ALL_MISSENSE_SNPEFF	0	0	0	0	1	1
DKC1	0.01144			0.0586789	0.411509	0.010981	ALL_MISSENSE_SNPEFF	0	0	0	0	1	1
CBLN1	0.0115398	0.548451	0.114429	0.357337	0.00499942	0.100242	ALL_MISSENSE_SNPEFF	0	0	0	1	0	1
COLCA1	0.0115898			0.109447		0.0141791	ALL_MISSENSE_SNPEFF	0	0	0	0	1	1
SLC39A11	0.0116774	0.0482143	0.00979594	0.677645	0.0430826	0.829304	ALL_MISSENSE_SNPEFF	1	1	0	1	0	2
ZNF586	0.0118071	0.43044	0.308556	0.0346472	0.0065912	0.383159	ALL_MISSENSE_SNPEFF	0	0	1	1	0	2
NIPSNAP3A	0.0119136	0.194218	0.231379	0.0177836	0.281153	0.0524069	ALL_MISSENSE_SNPEFF	0	0	1	0	0	1
SELENOO	0.0119222	0.591814		0.0570047	0.0366983	0.0445939	ALL_MISSENSE_SNPEFF	0	0	0	1	1	2
PRR14	0.0119232	0.428409	0.367982	0.00256981	0.0394089	0.738405	ALL_MISSENSE_SNPEFF	0	0	1	1	0	2
SEMA6B	0.0119296	0.759343	0.00512735	0.0215202	0.171603	0.820564	ALL_MISSENSE_SNPEFF	0	1	1	0	0	2
COL4A6	0.0119518		0.581696	0.00382676	0.11461	0.217146	ALL_MISSENSE_SNPEFF	0	0	1	0	0	1
PRICKLE4	0.0119545	0.206358	0.0174076	0.170343	0.125675	0.153889	ALL_MISSENSE_SNPEFF	0	1	0	0	0	1
DLEU7-AS1	0.0119733	0.0142538		0.00661418	0.843584	0.698295	ALL_MISSENSE_SNPEFF	1	0	1	0	0	1
LINS1	0.0119789	0.554848	0.784408	0.409153	0.000909093	0.0733211	ALL_MISSENSE_SNPEFF	0	0	0	1	0	1
C5orf24	0.0119987	0.0173242	0.577091	0.279595	0.480648	0.00885587	ALL_MISSENSE_SNPEFF	1	0	0	0	1	1
NOXO1	0.0120194	0.831255	0.834285	0.249098	0.000181853	0.379701	ALL_MISSENSE_SNPEFF	0	0	0	1	0	1
COL25A1	0.0120302	0.360985	0.377726	0.773346	0.000551398	0.205424	ALL_MISSENSE_SNPEFF	0	0	0	1	0	1
TPH2	0.0120505	0.0909396	0.934891	0.380792	0.000817503	0.452415	ALL_MISSENSE_SNPEFF	0	0	0	1	0	1
GLUD1	0.0120517	0.216132	0.0121748	0.0913909	0.0663616	0.750393	ALL_MISSENSE_SNPEFF	0	1	0	0	0	1
PHRF1	0.0121213	0.631436	0.326347	0.00044775	0.426331	0.307017	ALL_MISSENSE_SNPEFF	0	0	1	0	0	1
FBL	0.0121861	0.0755123	0.0831186	0.00433174	0.71699	0.624385	ALL_MISSENSE_SNPEFF	0	0	1	0	0	1
DUSP26	0.0122827	0.274749	0.0347939	0.0276699	0.540222	0.0861694	ALL_MISSENSE_SNPEFF	0	1	1	0	0	2
HAPLN1	0.0122943	0.896342	0.527343	0.528963	0.000191751	0.257181	ALL_MISSENSE_SNPEFF	0	0	0	1	0	1
CASKIN1	0.0123912	0.934416	0.819614	0.142348	0.00118935	0.0961968	ALL_MISSENSE_SNPEFF	0	0	0	1	0	1
PPP1R14B-AS1	0.0123975	1		0.850189	8.04686e-05	0.85161	ALL_MISSENSE_SNPEFF	0	0	0	1	0	1
PEAR1	0.0124314	0.0575334	0.146138	0.81675	0.00644316	0.283244	ALL_MISSENSE_SNPEFF	0	0	0	1	0	1
SLC16A11	0.0124345	0.249066	0.671191	0.000493401	0.445642	0.34107	ALL_MISSENSE_SNPEFF	0	0	1	0	0	1
HCFC2	0.0124886	0.375702	0.0300635	0.393275	0.281759	0.0100809	ALL_MISSENSE_SNPEFF	0	1	0	0	1	2
MYLPF	0.0125211	0.00379357	0.777569	0.485425	0.478484	0.0184858	ALL_MISSENSE_SNPEFF	1	0	0	0	1	1
LIMK1	0.012547	0.609661	0.00607271	0.0372233	0.88772	0.103841	ALL_MISSENSE_SNPEFF	0	1	1	0	0	2
PLCD3	0.0125906	0.507695	0.277135	0.0166036	0.894357	0.00611128	ALL_MISSENSE_SNPEFF	0	0	1	0	1	2
LOC100129434	0.0126304	0.5424		0.0322098	0.0276462	0.123759	ALL_MISSENSE_SNPEFF	0	0	1	1	0	2
TRAT1	0.0127134	0.373244	0.101816	0.586515	0.560582	0.00103658	ALL_MISSENSE_SNPEFF	0	0	0	0	1	1
PBRM1	0.0127366	0.0187836	0.573926	0.520853	0.00426487	0.542296	ALL_MISSENSE_SNPEFF	1	0	0	1	0	1
MIDN	0.0128501	0.00895679	0.190534	0.0175457	0.804746	0.546008	ALL_MISSENSE_SNPEFF	1	0	1	0	0	1
CLTA	0.0128556	0.0776561	0.022943	0.120798	0.283186	0.216008	ALL_MISSENSE_SNPEFF	0	1	0	0	0	1
SLC16A12-AS1	0.0128624			0.675939	0.00151227	0.301207	ALL_MISSENSE_SNPEFF	0	0	0	1	0	1
CTC-554D6.1	0.0128661		0.0128661				ALL_MISSENSE_SNPEFF	0	1	0	0	0	1
SMR3A	0.0128676	0.444589	0.0100418	0.0108554	0.560062	0.485703	ALL_MISSENSE_SNPEFF	0	1	1	0	0	2
ZNF436	0.0129558	0.0312158	0.37014	0.700513	0.00306203	0.537297	ALL_MISSENSE_SNPEFF	1	0	0	1	0	1
FAM46C	0.012965		0.012965				ALL_MISSENSE_SNPEFF	0	1	0	0	0	1
MRPL15	0.0129724	0.0385729	0.0105312	0.0983971	0.588433	0.567225	ALL_MISSENSE_SNPEFF	1	1	0	0	0	1
SPPL2A	0.0129912	0.275757	0.138697	0.325682	0.0064598	0.166155	ALL_MISSENSE_SNPEFF	0	0	0	1	0	1
ANKRD36	0.0130269	0.0293883	0.345531	0.368486	0.0376268	0.0953445	ALL_MISSENSE_SNPEFF	1	0	0	1	0	1
GSTM5	0.0130339	0.00211708	0.130622	0.332164	0.665377	0.219808	ALL_MISSENSE_SNPEFF	1	0	0	0	0	0
CCDC15	0.0131969	0.124688	0.568626	0.0460307	0.301385	0.0139104	ALL_MISSENSE_SNPEFF	0	0	1	0	1	2
MAP2K7	0.013225	0.469496	0.0114969	0.338469	0.0564049	0.13319	ALL_MISSENSE_SNPEFF	0	1	0	0	0	1
LBX2	0.0132647	0.224374	0.24366	0.380258	0.827334	0.000801522	ALL_MISSENSE_SNPEFF	0	0	0	0	1	1
CAPNS1	0.0132664	0.216883	0.00457582	0.133908	0.550634	0.18843	ALL_MISSENSE_SNPEFF	0	1	0	0	0	1
LIG3	0.01335	0.0131792	0.449808	0.328591	0.90701	0.00787676	ALL_MISSENSE_SNPEFF	1	0	0	0	1	1
LOC101928961	0.0133957	0.277629		0.00343767	0.0679291	1	ALL_MISSENSE_SNPEFF	0	0	1	0	0	1
DNAJB2	0.0134074	0.538418	0.0788667	0.0346744	0.0782636	0.121533	ALL_MISSENSE_SNPEFF	0	0	1	0	0	1
CRTC1	0.0134349	0.00265968	0.623121	0.0893789	0.304615	0.311313	ALL_MISSENSE_SNPEFF	1	0	0	0	0	0
RSRC2	0.0134854	0.574191	0.00370129	0.287623	0.0528948	0.436859	ALL_MISSENSE_SNPEFF	0	1	0	0	0	1
TRMT12	0.0135894	0.0466897	0.708106	0.0190622	0.222398	0.101925	ALL_MISSENSE_SNPEFF	1	0	1	0	0	1
CEACAM7	0.0136504	0.787787	1	0.000596543	0.691593	0.0442454	ALL_MISSENSE_SNPEFF	0	0	1	0	1	2
EVX1	0.0138237	0.766992	0.684432	0.017043	0.160317	0.0102142	ALL_MISSENSE_SNPEFF	0	0	1	0	1	2
AKR1A1	0.0139428	0.174143	0.0412299	0.0420215	0.3449	0.142581	ALL_MISSENSE_SNPEFF	0	1	1	0	0	2
RP11-244E17.1	0.0139566		0.0139566				ALL_MISSENSE_SNPEFF	0	1	0	0	0	1
LOC102723704	0.0139945			0.0430953		0.0447902	ALL_MISSENSE_SNPEFF	0	0	1	0	1	2
BMP3	0.0139963	0.344188	0.139407	0.034832	0.217748	0.0410004	ALL_MISSENSE_SNPEFF	0	0	1	0	1	2
TEX51	0.0140253	0.0140253					ALL_MISSENSE_SNPEFF	1	0	0	0	0	0
UPF3B	0.0140547		0.101573	0.38735	0.00505079	0.348663	ALL_MISSENSE_SNPEFF	0	0	0	1	0	1
LOC100128568	0.0140713	0.117887		0.139439	0.137073	0.0308004	ALL_MISSENSE_SNPEFF	0	0	0	0	1	1
PPP4C	0.0141875		0.216216	0.320813	0.0287635	0.0351825	ALL_MISSENSE_SNPEFF	0	0	0	1	1	2
ZNF227	0.0142163	0.181757	0.0445879	0.121137	0.336338	0.0462426	ALL_MISSENSE_SNPEFF	0	1	0	0	1	2
TM9SF4	0.0142837	0.119236	0.501814	0.470894	0.356419	0.0015311	ALL_MISSENSE_SNPEFF	0	0	0	0	1	1
DYNLL2	0.0143497			0.00238438		0.833427	ALL_MISSENSE_SNPEFF	0	0	1	0	0	1
KHDC3L	0.0143547	0.799559	0.143713	0.327073	0.00201593	0.204435	ALL_MISSENSE_SNPEFF	0	0	0	1	0	1
SDHAF1	0.014365		1	0.0369651	0.0114782	0.168317	ALL_MISSENSE_SNPEFF	0	0	1	1	0	2
CEP170	0.0143894	0.0905021		0.0848562	0.215447	0.0432646	ALL_MISSENSE_SNPEFF	0	0	0	0	1	1
CRHR1	0.0144569	0.166295	0.482844	0.127144	0.00359463	0.426524	ALL_MISSENSE_SNPEFF	0	0	0	1	0	1
MYORG	0.0145973	0.352138		0.00801854	0.0825411	0.313315	ALL_MISSENSE_SNPEFF	0	0	1	0	0	1
TRIML1	0.0146338	0.399389	0.325375	0.000490869	0.591802	0.422151	ALL_MISSENSE_SNPEFF	0	0	1	0	0	1
DCLK1	0.0146963	0.476245	0.215954	0.077943	0.490894	0.00407544	ALL_MISSENSE_SNPEFF	0	0	0	0	1	1
MIR1199	0.014697	0.014697					ALL_MISSENSE_SNPEFF	1	0	0	0	0	0
FBXL2	0.0147155	0.505172	0.493621	0.431841	0.000202411	0.737187	ALL_MISSENSE_SNPEFF	0	0	0	1	0	1
MYOF	0.0147402	0.00088737	0.615136	0.39488	0.201021	0.371764	ALL_MISSENSE_SNPEFF	1	0	0	0	0	0
ALKBH4	0.0147649	0.806176	0.618774	0.00647212	0.143817	0.0347781	ALL_MISSENSE_SNPEFF	0	0	1	0	1	2
LYPD3	0.0147832	0.814216	0.435266	0.00107492	0.0681998	0.622687	ALL_MISSENSE_SNPEFF	0	0	1	0	0	1
MMP7	0.0148395	0.0228132	0.539778	0.347353	0.060849	0.0625087	ALL_MISSENSE_SNPEFF	1	0	0	0	0	0
KCP	0.014846	0.0187714	0.0883944	0.254045	0.459473	0.0840535	ALL_MISSENSE_SNPEFF	1	0	0	0	0	0
NPLOC4	0.0148831	0.183617	0.0777819	0.710495	0.00197637	0.814768	ALL_MISSENSE_SNPEFF	0	0	0	1	0	1
SPTLC2	0.0149417	0.264541	0.00179554	0.36714	0.298277	0.315967	ALL_MISSENSE_SNPEFF	0	1	0	0	0	1
RCSD1	0.014948	0.196995	0.0685634	0.311208	0.0490343	0.0797911	ALL_MISSENSE_SNPEFF	0	0	0	1	0	1
MUT	0.0150988		0.0150988				ALL_MISSENSE_SNPEFF	0	1	0	0	0	1
ARTN	0.0151241	0.606271	0.701016	0.532236	0.0214907	0.00344225	ALL_MISSENSE_SNPEFF	0	0	0	1	1	2
CEMIP2	0.0151433	0.202295		0.119908	0.00514624	0.61559	ALL_MISSENSE_SNPEFF	0	0	0	1	0	1
RTCB	0.0151529	0.0743697	0.0281355	0.0969128	0.178529	0.463526	ALL_MISSENSE_SNPEFF	0	1	0	0	0	1
UTP20	0.0151824	0.0734613	0.533093	0.153274	0.0694894	0.0403477	ALL_MISSENSE_SNPEFF	0	0	0	0	1	1
POLD1	0.0152369	0.348298	0.228565	0.232732	0.0505588	0.0180619	ALL_MISSENSE_SNPEFF	0	0	0	0	1	1
ARL11	0.0153149	0.0811173	0.0111764	0.100211	1	0.187646	ALL_MISSENSE_SNPEFF	0	1	0	0	0	1
LGR6	0.0153711	0.000956733	0.451766	0.644383	0.086408	0.712238	ALL_MISSENSE_SNPEFF	1	0	0	0	0	0
ANKRD23	0.0153712	0.0610561	0.00997688	0.697343	0.0760056	0.530903	ALL_MISSENSE_SNPEFF	0	1	0	0	0	1
MEI4	0.0154008	0.108027	0.00734654	0.313121	0.343399	0.20144	ALL_MISSENSE_SNPEFF	0	1	0	0	0	1
FAM184A	0.0154312	0.390857	0.558868	0.0664613	0.00977962	0.121429	ALL_MISSENSE_SNPEFF	0	0	0	1	0	1
DCDC2B	0.0155745	0.0260764	0.00282068	0.468585	0.684279	0.741106	ALL_MISSENSE_SNPEFF	1	1	0	0	0	1
MYEF2	0.0156595	0.317569	0.0352421	0.0140381	1	0.112151	ALL_MISSENSE_SNPEFF	0	1	1	0	0	2
OR52L1	0.0159022	0.0157831	0.693763	0.848769	0.130486	0.0148656	ALL_MISSENSE_SNPEFF	1	0	0	0	1	1
LRRIQ3	0.0160314	0.286608	0.556033	0.701156	0.00342195	0.0477185	ALL_MISSENSE_SNPEFF	0	0	0	1	1	2
DKK4	0.0160555	0.504736	0.302428	0.135627	0.00326603	0.270448	ALL_MISSENSE_SNPEFF	0	0	0	1	0	1
INSM2	0.0160574	0.0508523	0.0358025	0.905533	0.0751118	0.147698	ALL_MISSENSE_SNPEFF	0	1	0	0	0	1
TAF1A	0.0160779	0.367169	0.29665	0.16253	0.00315173	0.328431	ALL_MISSENSE_SNPEFF	0	0	0	1	0	1
CNTN4	0.0161679	0.169298	0.0204962	0.183942	0.231512	0.125044	ALL_MISSENSE_SNPEFF	0	1	0	0	0	1
JMJD8	0.0161924	0.0200404	0.174353	0.416802	0.124849	0.101853	ALL_MISSENSE_SNPEFF	1	0	0	0	0	0
AF165138.7	0.0161951		0.0161951				ALL_MISSENSE_SNPEFF	0	1	0	0	0	1
TRRAP	0.016197	1	0.0153527	0.60389	0.0254941	0.078384	ALL_MISSENSE_SNPEFF	0	1	0	1	0	2
MRFAP1	0.0162341		0.513295	0.74881	0.449794	0.000489715	ALL_MISSENSE_SNPEFF	0	0	0	0	1	1
ZNF584	0.0162367	0.272616	0.0114424	0.0239819	0.527156	0.471516	ALL_MISSENSE_SNPEFF	0	1	1	0	0	2
ADGRL3	0.0162486	0.397704	0.000695273	0.160895	0.58537	0.714784	ALL_MISSENSE_SNPEFF	0	1	0	0	0	1
NAV1	0.0163952	0.92813	0.121941	0.000875601	0.209327	0.909455	ALL_MISSENSE_SNPEFF	0	0	1	0	0	1
NOCT	0.0164021	0.134981	0.00472544	0.102989	0.560341	0.512843	ALL_MISSENSE_SNPEFF	0	1	0	0	0	1
KRTAP4-7	0.0164275			0.00874116	0.0748206	0.644531	ALL_MISSENSE_SNPEFF	0	0	1	0	0	1
CYRIB	0.0165035	0.790472		0.170406	0.207892	0.0030936	ALL_MISSENSE_SNPEFF	0	0	0	0	1	1
CAMK1	0.0165647	0.175207	0.22089	0.397405	0.00611458	0.203704	ALL_MISSENSE_SNPEFF	0	0	0	1	0	1
TEK	0.0165797	0.690634	0.151968	0.720625	0.373393	0.000679266	ALL_MISSENSE_SNPEFF	0	0	0	0	1	1
IGSF8	0.016623	0.332737	0.813417	0.604399	0.00123787	0.0951019	ALL_MISSENSE_SNPEFF	0	0	0	1	0	1
CARMIL3	0.0166327	0.324646	0.563763	0.257376	0.113236	0.00361344	ALL_MISSENSE_SNPEFF	0	0	0	0	1	1
SPATA6	0.0166487	0.273597	0.274443	0.344271	0.0475192	0.0157134	ALL_MISSENSE_SNPEFF	0	0	0	1	1	2
SAPCD2	0.0166942	0.170839	0.0235526	0.690122	0.0479985	0.145408	ALL_MISSENSE_SNPEFF	0	1	0	1	0	2
ABCC12	0.016817	0.0050354	0.201963	0.0543548	0.621787	0.570076	ALL_MISSENSE_SNPEFF	1	0	0	0	0	0
C1QL3	0.0168573	0.00297356	0.0491313	0.859967	0.283625	0.551828	ALL_MISSENSE_SNPEFF	1	1	0	0	0	1
SLC2A13	0.0168655	0.0633651	0.213361	0.00392557	0.724017	0.512111	ALL_MISSENSE_SNPEFF	0	0	1	0	0	1
UBXN6	0.0169916	0.305441	0.096898	0.0129971	0.163341	0.316684	ALL_MISSENSE_SNPEFF	0	0	1	0	0	1
ATP1A1	0.0170153	1	0.68777	0.033487	0.323158	0.00267903	ALL_MISSENSE_SNPEFF	0	0	1	0	1	2
LCOR	0.0170517	0.00772126	0.937916	0.0135343	0.288833	0.706584	ALL_MISSENSE_SNPEFF	1	0	1	0	0	1
CEACAM4	0.0170727	0.331718	0.188033	0.00147772	0.36707	0.592314	ALL_MISSENSE_SNPEFF	0	0	1	0	0	1
ST8SIA1	0.0171238	0.524468	0.0476581	0.410971	0.679842	0.00288243	ALL_MISSENSE_SNPEFF	0	1	0	0	1	2
UPP1	0.0171533	0.522378	0.0107904	0.28847	0.119477	0.103883	ALL_MISSENSE_SNPEFF	0	1	0	0	0	1
SGSH	0.01718	0.132198	0.301521	0.588872	0.00434633	0.198277	ALL_MISSENSE_SNPEFF	0	0	0	1	0	1
ARHGAP35	0.0171841	0.105676	0.0679941	0.283452	0.385999	0.0257396	ALL_MISSENSE_SNPEFF	0	0	0	0	1	1
CSRP2	0.017188	0.020612	0.0338053	0.804744	0.342036	0.105542	ALL_MISSENSE_SNPEFF	1	1	0	0	0	1
RAB11FIP2	0.0172002	0.00222112	1	0.268905	0.631601	0.0537167	ALL_MISSENSE_SNPEFF	1	0	0	0	0	0
ZNF696	0.0172029	1	0.196485	0.389987	0.776245	0.000340759	ALL_MISSENSE_SNPEFF	0	0	0	0	1	1
TMEM131L	0.0172031	0.544086		0.000379353	0.729573	0.609681	ALL_MISSENSE_SNPEFF	0	0	1	0	0	1
KRTAP19-7	0.0172356	1	0.0511863	0.349204	0.0034126	0.333224	ALL_MISSENSE_SNPEFF	0	0	0	1	0	1
LOC101926889	0.0172816			0.00695072	0.207733	0.311699	ALL_MISSENSE_SNPEFF	0	0	1	0	0	1
RASAL3	0.017338	0.481086	1	0.442106	0.000167089	0.577033	ALL_MISSENSE_SNPEFF	0	0	0	1	0	1
UBE2S	0.0173958	0.15373	0.635047	0.00304071	0.351646	0.197431	ALL_MISSENSE_SNPEFF	0	0	1	0	0	1
SLC22A16	0.0174589	0.0572795	0.0904134	0.0143058	0.892763	0.313279	ALL_MISSENSE_SNPEFF	0	0	1	0	0	1
CCR2	0.0175189	0.00657898	0.631873	0.0876448	0.14089	0.405735	ALL_MISSENSE_SNPEFF	1	0	0	0	0	0
RHOBTB1	0.017543	0.421929	0.0999493	0.293945	0.00226687	0.742711	ALL_MISSENSE_SNPEFF	0	0	0	1	0	1
TROVE2	0.0175464		0.0175464				ALL_MISSENSE_SNPEFF	0	1	0	0	0	1
ZNF852	0.0177743	0.00610641	0.446893	0.134249	0.702635	0.0826817	ALL_MISSENSE_SNPEFF	1	0	0	0	0	0
CXorf58	0.0177912			0.00131463	0.632585	0.561927	ALL_MISSENSE_SNPEFF	0	0	1	0	0	1
EMC7	0.017884		0.116903	0.0034863	0.611683	0.388855	ALL_MISSENSE_SNPEFF	0	0	1	0	0	1
TNFRSF10D	0.0179137	0.402315	0.312043	0.00126018	0.231562	0.587814	ALL_MISSENSE_SNPEFF	0	0	1	0	0	1
GFM2	0.0179226	0.660145	0.0133925	0.544128	0.00733113	0.611038	ALL_MISSENSE_SNPEFF	0	1	0	1	0	2
DERL3	0.0179821	0.671424	0.277698	0.481749	0.546101	0.000441503	ALL_MISSENSE_SNPEFF	0	0	0	0	1	1
BBS7	0.0179919	0.247781	0.196013	0.882288	0.0232073	0.0217953	ALL_MISSENSE_SNPEFF	0	0	0	1	1	2
PLXNB1	0.018046	0.602699	0.719607	0.297168	0.0125606	0.0134492	ALL_MISSENSE_SNPEFF	0	0	0	1	1	2
SRPK3	0.0180636		0.256025	0.0959957	0.0594187	0.0673183	ALL_MISSENSE_SNPEFF	0	0	0	0	0	0
RP11-12J10.3	0.0181536		0.0181536				ALL_MISSENSE_SNPEFF	0	1	0	0	0	1
MRPL51	0.0181657	0.144813	0.213704	0.29474	0.127277	0.0189408	ALL_MISSENSE_SNPEFF	0	0	0	0	1	1
HSPB1	0.0182158	0.697127	0.760467	0.346377	0.0108041	0.0111293	ALL_MISSENSE_SNPEFF	0	0	0	1	1	2
ANKRD54	0.0182167	0.0374084	0.846914	0.00188715	0.79908	0.462197	ALL_MISSENSE_SNPEFF	1	0	1	0	0	1
JAKMIP2-AS1	0.0182405	0.171451		0.243003	0.00365922	0.653719	ALL_MISSENSE_SNPEFF	0	0	0	1	0	1
OR4C13	0.0183207	0.00260932	1	0.213767	0.0541029	0.737988	ALL_MISSENSE_SNPEFF	1	0	0	0	0	0
RAB33A	0.0183903			0.221328	0.64086	0.00343908	ALL_MISSENSE_SNPEFF	0	0	0	0	1	1
CCER2	0.0184197	0.493206	0.00255795	0.671962	0.0860482	0.30778	ALL_MISSENSE_SNPEFF	0	1	0	0	0	1
SLC27A2	0.0184739	0.202126	0.551201	1	0.0191004	0.0105971	ALL_MISSENSE_SNPEFF	0	0	0	1	1	2
ZNF274	0.0184936	0.299026	0.387998	0.521422	0.53311	0.000700347	ALL_MISSENSE_SNPEFF	0	0	0	0	1	1
ZNF322	0.0185602		0.00355381	0.119703	0.340775	0.70447	ALL_MISSENSE_SNPEFF	0	1	0	0	0	1
RRS1	0.0185655	0.108528	0.00084737	0.659972	1	0.374321	ALL_MISSENSE_SNPEFF	0	1	0	0	0	1
DNAAF5	0.0186161	0.0605539	0.00674003	0.701239	0.106083	0.751353	ALL_MISSENSE_SNPEFF	0	1	0	0	0	1
NDUFAF3	0.0186232	0.619559	0.400163	0.000233487	0.436442	0.903437	ALL_MISSENSE_SNPEFF	0	0	1	0	0	1
METTL12	0.0186356		0.0186356				ALL_MISSENSE_SNPEFF	0	1	0	0	0	1
SLC25A2	0.0186517	0.00251138	0.154967	1	0.0933208	0.629901	ALL_MISSENSE_SNPEFF	1	0	0	0	0	0
PRR15	0.0188041	0.0174222	0.0128466	0.833733	0.535895	0.231585	ALL_MISSENSE_SNPEFF	1	1	0	0	0	1
FYTTD1	0.018828	0.897276	0.286986	0.150387	0.00121056	0.494943	ALL_MISSENSE_SNPEFF	0	0	0	1	0	1
CH25H	0.0188541	0.306951	0.465617	0.362669	0.00241555	0.185703	ALL_MISSENSE_SNPEFF	0	0	0	1	0	1
OR10S1	0.0188884	0.882081	0.00117855	0.164327	0.510828	0.267169	ALL_MISSENSE_SNPEFF	0	1	0	0	0	1
RAB31	0.0189126	0.0532436	0.704081	0.179867	0.0356075	0.0972929	ALL_MISSENSE_SNPEFF	0	0	0	1	0	1
NRGN	0.0189248			0.429411	0.00133244	0.884837	ALL_MISSENSE_SNPEFF	0	0	0	1	0	1
RS1	0.0190097			0.0093708	0.813626	0.0667892	ALL_MISSENSE_SNPEFF	0	0	1	0	0	1
C2orf74	0.0190311	0.143318	0.273123	0.00405431	0.854758	0.173828	ALL_MISSENSE_SNPEFF	0	0	1	0	0	1
USE1	0.0190774	0.00584977	0.0620862	0.147639	0.728007	0.606251	ALL_MISSENSE_SNPEFF	1	0	0	0	0	0
IFI44L	0.019137	0.407653	0.707034	0.000571816	0.466456	0.309288	ALL_MISSENSE_SNPEFF	0	0	1	0	0	1
RBM19	0.0191747	0.0878436	0.112197	0.575378	0.235414	0.0178635	ALL_MISSENSE_SNPEFF	0	0	0	0	1	1
SMIM19	0.0191934	0.0340039	0.313704	0.27138	0.208666	0.0395369	ALL_MISSENSE_SNPEFF	1	0	0	0	1	1
SMYD1	0.0192135	0.110972	0.826984	0.13815	0.00292433	0.645174	ALL_MISSENSE_SNPEFF	0	0	0	1	0	1
CARNS1	0.0192297	0.726819	0.1592	0.0865722	0.00669859	0.356932	ALL_MISSENSE_SNPEFF	0	0	0	1	0	1
MYSM1	0.0192408	0.535191	0.186225	0.0029513	0.294572	0.276658	ALL_MISSENSE_SNPEFF	0	0	1	0	0	1
ZNF621	0.0193187	0.68725	0.182417	0.897741	0.00044677	0.479641	ALL_MISSENSE_SNPEFF	0	0	0	1	0	1
SSX3	0.019355		0.582645	0.0463961	0.00554486	0.722728	ALL_MISSENSE_SNPEFF	0	0	1	1	0	2
OR51L1	0.0194725	0.0438137	0.65189	0.232265	0.0582888	0.0631191	ALL_MISSENSE_SNPEFF	1	0	0	0	0	0
TMEM206	0.0195181		0.0195181				ALL_MISSENSE_SNPEFF	0	1	0	0	0	1
CASP4	0.0195311	0.244632	0.651815	0.00229075	0.150412	0.446251	ALL_MISSENSE_SNPEFF	0	0	1	0	0	1
KLK7	0.0195415	0.146555	0.593091	0.0101637	0.0711142	0.390568	ALL_MISSENSE_SNPEFF	0	0	1	0	0	1
CARS	0.0197389		0.0197389				ALL_MISSENSE_SNPEFF	0	1	0	0	0	1
MAOA	0.0197404			0.211684	0.245563	0.0102884	ALL_MISSENSE_SNPEFF	0	0	0	0	1	1
ZNF672	0.0197409	0.0913498	0.129474	0.750533	0.0640708	0.0438072	ALL_MISSENSE_SNPEFF	0	0	0	0	1	1
SRSF10	0.0197756		0.369356	0.562759	0.0113583	0.047296	ALL_MISSENSE_SNPEFF	0	0	0	1	1	2
SYDE1	0.0197955	0.316014	0.0735808	0.0345366	0.185204	0.168217	ALL_MISSENSE_SNPEFF	0	0	1	0	0	1
MACO1	0.0198312	0.0151175		0.31784	0.215287	0.108373	ALL_MISSENSE_SNPEFF	1	0	0	0	0	0
PLA2G2C	0.0198384	0.247739	0.508832	0.056015	0.00682626	0.520752	ALL_MISSENSE_SNPEFF	0	0	0	1	0	1
RGS7BP	0.019859	0.346181	0.123341	0.00173995	0.456887	0.740647	ALL_MISSENSE_SNPEFF	0	0	1	0	0	1
BEAN1	0.0199695	0.00405589	0.218458	0.263597	0.382246	0.283963	ALL_MISSENSE_SNPEFF	1	0	0	0	0	0
TKFC	0.0199752	0.00259061	0.173321	0.921533	0.183084	0.334788	ALL_MISSENSE_SNPEFF	1	0	0	0	0	0
RPL13A	0.0199824	0.136077	0.025816	0.513489	0.361436	0.0389212	ALL_MISSENSE_SNPEFF	0	1	0	0	1	2
ST13	0.0200594	0.250287	0.854246	0.890667	0.000567161	0.236318	ALL_MISSENSE_SNPEFF	0	0	0	1	0	1
PRIM1	0.0200785	0.0441852	0.538916	0.0463783	0.0331808	0.697529	ALL_MISSENSE_SNPEFF	1	0	1	1	0	2
LOC100288123	0.0200789	0.0218237		0.621947	0.831994	0.0101025	ALL_MISSENSE_SNPEFF	1	0	0	0	1	1
GAS2L3	0.020145	0.595109	0.416042	0.00400205	0.0733917	0.353235	ALL_MISSENSE_SNPEFF	0	0	1	0	0	1
KRTAP5-8	0.0203431		0.271274	0.110465	0.012139	0.319471	ALL_MISSENSE_SNPEFF	0	0	0	1	0	1
KLC4	0.0204297	0.490782	0.380101	1	0.126744	0.00110971	ALL_MISSENSE_SNPEFF	0	0	0	0	1	1
ERCC8	0.02048	0.0954097	0.0458028	0.0584673	0.143166	0.719941	ALL_MISSENSE_SNPEFF	0	1	0	0	0	1
HESX1	0.0205385	0.00444241	0.282119	1	0.205319	0.102784	ALL_MISSENSE_SNPEFF	1	0	0	0	0	0
WNT10B	0.0205688	0.07145	0.601532	0.0494803	0.108512	0.114869	ALL_MISSENSE_SNPEFF	0	0	1	0	0	1
CD70	0.0205865	0.0134954	0.0142921	0.630407	0.218291	1	ALL_MISSENSE_SNPEFF	1	1	0	0	0	1
TSSK4	0.0206038	0.066321	0.353253	0.612013	0.00212088	0.873921	ALL_MISSENSE_SNPEFF	0	0	0	1	0	1
TMX1	0.0206264	0.431274	0.119334	0.757463	0.00131531	0.51916	ALL_MISSENSE_SNPEFF	0	0	0	1	0	1
FIZ1	0.0207576	0.384798	0.0466376	0.0353032	0.427779	0.0991664	ALL_MISSENSE_SNPEFF	0	1	1	0	0	2
CECR5	0.0207904		0.0207904				ALL_MISSENSE_SNPEFF	0	1	0	0	0	1
WDR25	0.0208026	0.791342	0.0140939	0.850064	0.066875	0.0425283	ALL_MISSENSE_SNPEFF	0	1	0	0	1	2
AARSD1	0.020812	0.730015	0.0452943	0.219797	0.745858	0.00497774	ALL_MISSENSE_SNPEFF	0	1	0	0	1	2
GPR156	0.0208186	0.764941	0.0025726	0.149495	0.570176	0.160938	ALL_MISSENSE_SNPEFF	0	1	0	0	0	1
SP4	0.0208392	0.337654	0.0451133	0.147495	0.0876854	0.137234	ALL_MISSENSE_SNPEFF	0	1	0	0	0	1
PARP9	0.0208891	0.162403	0.0264838	0.0949789	0.325485	0.20407	ALL_MISSENSE_SNPEFF	0	1	0	0	0	1
ENTHD1	0.0208961	0.204357	0.635506	0.00139447	0.288207	0.520127	ALL_MISSENSE_SNPEFF	0	0	1	0	0	1
ALPP	0.0209072	0.512198	0.148256	0.422409	0.0883717	0.00958486	ALL_MISSENSE_SNPEFF	0	0	0	0	1	1
EHD2	0.0210389	0.359853	0.00358263	0.532787	0.305285	0.130803	ALL_MISSENSE_SNPEFF	0	1	0	0	0	1
CLCN3	0.0211052	0.328268	0.701686	0.105448	0.279132	0.0040649	ALL_MISSENSE_SNPEFF	0	0	0	0	1	1
VPS8	0.0211336	0.0335717	0.032199	0.343018	0.125018	0.595728	ALL_MISSENSE_SNPEFF	1	1	0	0	0	1
FAM84B	0.0211737		0.0211737				ALL_MISSENSE_SNPEFF	0	1	0	0	0	1
MMAB	0.0211901	0.0590741	0.167935	0.748424	0.327493	0.011403	ALL_MISSENSE_SNPEFF	0	0	0	0	1	1
LYRM9	0.0212073	0.122048	0.490288	0.00214916	0.475259	0.454214	ALL_MISSENSE_SNPEFF	0	0	1	0	0	1
GCOM1	0.0212364	0.652413	0.0110302	0.0636247	0.191758	0.316851	ALL_MISSENSE_SNPEFF	0	1	0	0	0	1
ARMC1	0.0212471	0.28398	0.00434066	0.185239	0.15355	0.794049	ALL_MISSENSE_SNPEFF	0	1	0	0	0	1
GPR19	0.0212896	0.000876486	0.714262	0.714937	0.701166	0.0889808	ALL_MISSENSE_SNPEFF	1	0	0	0	0	0
PPEF1	0.0213462			0.00183878	0.35677	0.902682	ALL_MISSENSE_SNPEFF	0	0	1	0	0	1
TNFSF13B	0.0213584		0.179623	0.260689	0.284721	0.00933801	ALL_MISSENSE_SNPEFF	0	0	0	0	1	1
CTD-2192J16.24	0.0213753		0.0213753				ALL_MISSENSE_SNPEFF	0	1	0	0	0	1
ZNF878	0.0213966	0.490755	0.683376	0.00155753	0.15381	0.350217	ALL_MISSENSE_SNPEFF	0	0	1	0	0	1
KRT19	0.0214018	0.19942	0.187995	0.0652641	0.212609	0.054109	ALL_MISSENSE_SNPEFF	0	0	0	0	0	0
YWHAH	0.0214187	0.521482	0.0289783	0.060563	0.166366	0.185087	ALL_MISSENSE_SNPEFF	0	1	0	0	0	1
HCN1	0.021442	0.00339543	0.245504	0.43437	0.108729	0.716997	ALL_MISSENSE_SNPEFF	1	0	0	0	0	0
AIM1	0.0214943		0.0214943				ALL_MISSENSE_SNPEFF	0	1	0	0	0	1
L3MBTL4	0.0215198	0.218284	0.776953	0.00170243	0.373756	0.263016	ALL_MISSENSE_SNPEFF	0	0	1	0	0	1
AC018638.1	0.0217351		0.0217351				ALL_MISSENSE_SNPEFF	0	1	0	0	0	1
LRRC43	0.0217906	0.0101166	0.61156	0.109309	0.0946303	0.451987	ALL_MISSENSE_SNPEFF	1	0	0	0	0	0
CFAP298	0.0218979	0.614647		0.00832709	0.0749574	0.336185	ALL_MISSENSE_SNPEFF	0	0	1	0	0	1
IKZF2	0.0219231	0.0348617	1	0.902397	0.613392	0.00151284	ALL_MISSENSE_SNPEFF	1	0	0	0	1	1
FAM19A1	0.0219307		0.0219307				ALL_MISSENSE_SNPEFF	0	1	0	0	0	1
LOC105369438	0.0220065	0.343137		0.0368454	0.116445	0.0882242	ALL_MISSENSE_SNPEFF	0	0	1	0	0	1
S100A7	0.022042	0.359187	0.275779	0.189759	0.00811358	0.192994	ALL_MISSENSE_SNPEFF	0	0	0	1	0	1
EIF3L	0.0221171	0.450211	0.00171006	0.123466	0.81266	0.382998	ALL_MISSENSE_SNPEFF	0	1	0	0	0	1
PTHLH	0.0221371	0.711029	0.655927	0.0406327	0.00253843	0.615874	ALL_MISSENSE_SNPEFF	0	0	1	1	0	2
LOC100507291	0.022263	0.0842115		0.0263204	0.0787044	0.756898	ALL_MISSENSE_SNPEFF	0	0	1	0	0	1
RNASET2	0.0222911	0.852669	0.729354	0.00198487	0.301368	0.0804816	ALL_MISSENSE_SNPEFF	0	0	1	0	0	1
CD226	0.0223216	0.0342052	1	0.620461	0.171087	0.00826271	ALL_MISSENSE_SNPEFF	1	0	0	0	1	1
STIMATE	0.0223917	1		0.222932	0.0303563	0.0196713	ALL_MISSENSE_SNPEFF	0	0	0	1	1	2
STRN4	0.0223984	0.528068	0.00590751	0.0734213	0.551271	0.238852	ALL_MISSENSE_SNPEFF	0	1	0	0	0	1
LYZL2	0.0225836	0.664186	0.239492	0.528736	0.000812664	0.446797	ALL_MISSENSE_SNPEFF	0	0	0	1	0	1
RUBCN	0.0226829	0.339105	0.513998	0.690971	0.0518214	0.00492574	ALL_MISSENSE_SNPEFF	0	0	0	0	1	1
ODF4	0.0227193	0.6382	0.0680669	0.894892	0.462467	0.00171416	ALL_MISSENSE_SNPEFF	0	0	0	0	1	1
TRPC6	0.0227332	0.637727	0.396573	0.244442	0.00152132	0.327977	ALL_MISSENSE_SNPEFF	0	0	0	1	0	1
FOSL1	0.0227427	0.460211	0.421472	0.14483	0.0940853	0.011678	ALL_MISSENSE_SNPEFF	0	0	0	0	1	1
CAMSAP1	0.0227508	0.227093	0.000368885	0.799654	0.860907	0.535495	ALL_MISSENSE_SNPEFF	0	1	0	0	0	1
TEX26-AS1	0.0227705	0.877448		0.000623285	0.561928	0.443626	ALL_MISSENSE_SNPEFF	0	0	1	0	0	1
STYX	0.0227988	0.265101	0.216566	0.00226497	0.32154	0.740973	ALL_MISSENSE_SNPEFF	0	0	1	0	0	1
MTRNR2L7	0.0228259					0.0228259	ALL_MISSENSE_SNPEFF	0	0	0	0	1	1
ADAMTS16	0.0230256	0.0509113	1	0.174496	0.0122615	0.288732	ALL_MISSENSE_SNPEFF	0	0	0	1	0	1
ZSWIM8	0.0231283	0.691634	0.196853	0.0279525	0.0373748	0.222618	ALL_MISSENSE_SNPEFF	0	0	1	1	0	2
SPHK1	0.0231437	0.54709	0.0304505	0.143094	0.2015	0.0659886	ALL_MISSENSE_SNPEFF	0	1	0	0	0	1
CHRNA7	0.0232166		0.477275	0.0022391	0.202491	0.647647	ALL_MISSENSE_SNPEFF	0	0	1	0	0	1
KRTAP3-2	0.0232708	0.419006	0.48761	0.00592401	0.423638	0.0623352	ALL_MISSENSE_SNPEFF	0	0	1	0	0	1
ANKRD55	0.0233277	0.0195537	0.570446	0.0614681	0.0949463	0.492811	ALL_MISSENSE_SNPEFF	1	0	0	0	0	0
ASRGL1	0.0233503	0.283496	0.0105397	0.0423197	0.289576	0.877432	ALL_MISSENSE_SNPEFF	0	1	1	0	0	2
SULF1	0.0233549	0.0641894	0.0434026	0.79511	0.800078	0.0181336	ALL_MISSENSE_SNPEFF	0	1	0	0	1	2
LEMD1	0.0234041	0.551538	0.587062	0.0458425	0.011283	0.192514	ALL_MISSENSE_SNPEFF	0	0	1	1	0	2
NKX6-2	0.0235614	0.564183	0.130623	0.446841	0.00945035	0.104666	ALL_MISSENSE_SNPEFF	0	0	0	1	0	1
CBR3-AS1	0.0235946	0.560945		0.00708096	0.108751	0.331992	ALL_MISSENSE_SNPEFF	0	0	1	0	0	1
UBP1	0.0236198	0.503637	0.198912	0.643683	0.00118891	0.426465	ALL_MISSENSE_SNPEFF	0	0	0	1	0	1
HOXD13	0.0236725	0.144212	0.62866	0.235963	0.278408	0.00550826	ALL_MISSENSE_SNPEFF	0	0	0	0	1	1
TMEM220	0.0237296	0.728449	0.118361	0.183335	0.716164	0.00290862	ALL_MISSENSE_SNPEFF	0	0	0	0	1	1
CSRNP1	0.0238907	0.339536	0.61491	0.000782908	0.300899	0.676402	ALL_MISSENSE_SNPEFF	0	0	1	0	0	1
E2F4	0.023896	0.299486	0.679517	0.132558	0.00604903	0.203944	ALL_MISSENSE_SNPEFF	0	0	0	1	0	1
IL11	0.0239542	0.0138442	0.642862	0.332457	0.109431	0.103164	ALL_MISSENSE_SNPEFF	1	0	0	0	0	0
SAR1B	0.0240689	0.8229	0.185097	0.409634	0.478613	0.00112675	ALL_MISSENSE_SNPEFF	0	0	0	0	1	1
ERC2	0.0241313	1	0.534841	0.00202302	0.640135	0.0487725	ALL_MISSENSE_SNPEFF	0	0	1	0	1	2
FAM89A	0.0241474	0.0117203	0.202132	0.528397	0.34231	0.0789151	ALL_MISSENSE_SNPEFF	1	0	0	0	0	0
KLRC4	0.0242421		0.547338	0.214882	0.00152445	0.831309	ALL_MISSENSE_SNPEFF	0	0	0	1	0	1
CCNE1	0.024286	0.301714	0.00935208	0.136156	0.916936	0.096834	ALL_MISSENSE_SNPEFF	0	1	0	0	0	1
EBAG9	0.0243152		0.000429835	0.686451	0.652656	0.777322	ALL_MISSENSE_SNPEFF	0	1	0	0	0	1
TMEM33	0.0243403	0.177946	0.657291	0.337056	0.00415292	0.209067	ALL_MISSENSE_SNPEFF	0	0	0	1	0	1
FARSB	0.0243525	0.20917	0.373396	0.087656	0.854944	0.00585234	ALL_MISSENSE_SNPEFF	0	0	0	0	1	1
NBPF26	0.0243679		0.110073	0.570731	0.00745938	0.320424	ALL_MISSENSE_SNPEFF	0	0	0	1	0	1
GPR162	0.0243835	0.30154	0.28541	0.206912	0.0373445	0.0516103	ALL_MISSENSE_SNPEFF	0	0	0	1	0	1
SYTL5	0.024455		0.622658	0.0875231	0.00967164	0.286337	ALL_MISSENSE_SNPEFF	0	0	0	1	0	1
NAA38	0.0245391	0.876754	0.0639278	0.506438	0.849702	0.00143688	ALL_MISSENSE_SNPEFF	0	0	0	0	1	1
RNF133	0.0245441	0.084535	0.137947	0.391948	0.122255	0.0620402	ALL_MISSENSE_SNPEFF	0	0	0	0	0	0
EIF3K	0.0246239	1	0.121581	0.592053	0.0318754	0.015184	ALL_MISSENSE_SNPEFF	0	0	0	1	1	2
RARRES2	0.0246339	0.777884	0.136723	0.465208	0.140003	0.00503268	ALL_MISSENSE_SNPEFF	0	0	0	0	1	1
TICRR	0.0247248	0.0503977	0.369026	0.185937	0.0546271	0.185585	ALL_MISSENSE_SNPEFF	0	0	0	0	0	0
NIPA2	0.0247314	0.227182	0.00832621	0.0580655	0.374607	0.852404	ALL_MISSENSE_SNPEFF	0	1	0	0	0	1
MSH5	0.0248114	0.479563	0.22862	0.541126	0.753075	0.000788879	ALL_MISSENSE_SNPEFF	0	0	0	0	1	1
NECAP1	0.0248405	0.0393246	0.00455537	0.38934	0.675521	0.749424	ALL_MISSENSE_SNPEFF	1	1	0	0	0	1
SULT1A1	0.0248844	0.235483	0.821386	0.00132155	0.313618	0.441636	ALL_MISSENSE_SNPEFF	0	0	1	0	0	1
FAM187A	0.0248844	0.231375	0.240563	0.00094289	0.736803	0.915584	ALL_MISSENSE_SNPEFF	0	0	1	0	0	1
ADPRH	0.0248877	0.171346	0.854606	0.000697622	0.453154	0.764958	ALL_MISSENSE_SNPEFF	0	0	1	0	0	1
IFNGR1	0.0249055	0.182188	0.819851	0.00194452	0.472602	0.258259	ALL_MISSENSE_SNPEFF	0	0	1	0	0	1
ATP8B2	0.0249289	0.223956	0.0155004	0.430542	0.706291	0.033631	ALL_MISSENSE_SNPEFF	0	1	0	0	1	2
ZNF324	0.0249844	0.138838	0.00566924	0.313825	0.391647	0.368218	ALL_MISSENSE_SNPEFF	0	1	0	0	0	1
SLC30A10	0.024985	0.154925	0.307822	0.236829	0.844727	0.0037339	ALL_MISSENSE_SNPEFF	0	0	0	0	1	1
HHEX	0.0250119	0.126007	0.672609	0.353107	0.583615	0.00204297	ALL_MISSENSE_SNPEFF	0	0	0	0	1	1
ARHGAP24	0.0251301	0.352895	0.00772664	0.0331455	0.397669	1	ALL_MISSENSE_SNPEFF	0	1	1	0	0	2
STRN3	0.0251515	0.000646045	0.411237	0.781563	0.357675	0.484554	ALL_MISSENSE_SNPEFF	1	0	0	0	0	0
ZNF207	0.0252137	0.110802	0.0710697	0.670917	0.00855535	0.799191	ALL_MISSENSE_SNPEFF	0	0	0	1	0	1
KIR2DL3	0.0252188	0.426268	0.0095286	0.0924763	0.448533	0.21448	ALL_MISSENSE_SNPEFF	0	1	0	0	0	1
RP5-860F19.8	0.0252203		0.0252203				ALL_MISSENSE_SNPEFF	0	1	0	0	0	1
C15orf40	0.0252323	0.0352325	0.2981	0.253284	0.12285	0.11066	ALL_MISSENSE_SNPEFF	1	0	0	0	0	0
ZBBX	0.0253213	1	0.877069	0.000315907	0.283266	0.46327	ALL_MISSENSE_SNPEFF	0	0	1	0	0	1
NXT2	0.0254126			0.200256	0.00606126	0.613145	ALL_MISSENSE_SNPEFF	0	0	0	1	0	1
ZNF433-AS1	0.0254165	0.929654		0.440088	0.134969	0.00288793	ALL_MISSENSE_SNPEFF	0	0	0	0	1	1
TOB1	0.0254242	0.560727	1	0.152598	0.000978892	0.436799	ALL_MISSENSE_SNPEFF	0	0	0	1	0	1
AMIGO3	0.0254585	0.0808275	0.871664	0.0433714	0.0166385	0.721089	ALL_MISSENSE_SNPEFF	0	0	1	1	0	2
SORD	0.0254664	0.038255	0.469509	0.0964587	0.0301168	0.702973	ALL_MISSENSE_SNPEFF	1	0	0	1	0	1
GRM7-AS3	0.0255582	0.0255582					ALL_MISSENSE_SNPEFF	1	0	0	0	0	0
IL21R-AS1	0.0255693	0.247181		0.15205	0.0212904	0.201012	ALL_MISSENSE_SNPEFF	0	0	0	1	0	1
TEX12	0.0256482	0.683327	0.241041	0.00494156	0.182174	0.250082	ALL_MISSENSE_SNPEFF	0	0	1	0	0	1
CEP162	0.0256741	0.204944	0.334875	0.053776	0.384261	0.0261873	ALL_MISSENSE_SNPEFF	0	0	0	0	1	1
C9orf72	0.0256866	0.890673	0.0113415	0.0873979	0.567572	0.0741716	ALL_MISSENSE_SNPEFF	0	1	0	0	0	1
CINP	0.0258685	0.252474	0.236981	0.408752	0.0224472	0.0684376	ALL_MISSENSE_SNPEFF	0	0	0	1	0	1
SLC12A9	0.0259401	0.488346	0.119373	0.827217	0.000782406	1	ALL_MISSENSE_SNPEFF	0	0	0	1	0	1
CHGB	0.0259871	1	0.140999	0.632892	0.00455739	0.0930311	ALL_MISSENSE_SNPEFF	0	0	0	1	0	1
LOC340512	0.0260254	0.00586061		0.295556	0.667417	0.142699	ALL_MISSENSE_SNPEFF	1	0	0	0	0	0
SECISBP2	0.0260916	0.621062	0.0710429	0.0899459	0.0858832	0.111691	ALL_MISSENSE_SNPEFF	0	0	0	0	0	0
CYP2R1	0.0261	0.0774556	0.398539	0.0113413	0.129277	0.841536	ALL_MISSENSE_SNPEFF	0	0	1	0	0	1
ADAMTS9-AS2	0.0262253	0.4009		0.78889	0.0423523	0.0124518	ALL_MISSENSE_SNPEFF	0	0	0	1	1	2
FAAP20	0.0265001	0.608119	0.871138	0.0956622	0.074236	0.0103631	ALL_MISSENSE_SNPEFF	0	0	0	0	1	1
CABP1	0.0265472	0.195497	0.0923933	0.0318047	0.599406	0.11353	ALL_MISSENSE_SNPEFF	0	0	1	0	0	1
TRAF2	0.0266536	0.818745	0.00755053	1	0.0447735	0.14211	ALL_MISSENSE_SNPEFF	0	1	0	1	0	2
TUBA3C	0.0267409	0.411526	0.524125	0.149932	0.8104	0.00150844	ALL_MISSENSE_SNPEFF	0	0	0	0	1	1
NFE2L1	0.0267632	0.892424	0.074866	0.00286899	0.298123	0.692675	ALL_MISSENSE_SNPEFF	0	0	1	0	0	1
SLC12A8	0.0267659	0.0224711	0.745655	0.660438	0.0174958	0.204479	ALL_MISSENSE_SNPEFF	1	0	0	1	0	1
ADGRB1	0.0270153	0.0344114	0.0350704	0.494922	0.0970111	0.693054	ALL_MISSENSE_SNPEFF	1	1	0	0	0	1
RRP8	0.0270345	0.312525	0.192564	0.574837	0.0108349	0.107254	ALL_MISSENSE_SNPEFF	0	0	0	1	0	1
CXCL8	0.0270378	0.675625	0.000539846	0.586654	0.271456	0.692258	ALL_MISSENSE_SNPEFF	0	1	0	0	0	1
TPRKB	0.0270651	0.853907	0.396608	0.379531	0.080732	0.00388092	ALL_MISSENSE_SNPEFF	0	0	0	0	1	1
C11orf21	0.0270989	0.636809	1	0.00502838	0.0150829	0.83543	ALL_MISSENSE_SNPEFF	0	0	1	1	0	2
ARRDC5	0.0271237	0.00182528	0.83809	0.649403	0.483563	0.0841116	ALL_MISSENSE_SNPEFF	1	0	0	0	0	0
IGFBP2	0.0271266	0.0120929	0.188274	0.0848018	0.268807	0.778663	ALL_MISSENSE_SNPEFF	1	0	0	0	0	0
HMX1	0.027142	0.716513	0.348074	0.0116527	0.047351	0.293929	ALL_MISSENSE_SNPEFF	0	0	1	1	0	2
PTPRO	0.0271805	0.174697	0.258654	0.0109735	0.0927088	0.881803	ALL_MISSENSE_SNPEFF	0	0	1	0	0	1
RP11-15K19.2	0.0272373		0.0272373				ALL_MISSENSE_SNPEFF	0	1	0	0	0	1
CDK3	0.0272464	0.0242912	0.120904	0.0355632	0.471821	0.825643	ALL_MISSENSE_SNPEFF	1	0	1	0	0	1
TOR1B	0.0273147	0.0732258	0.435863	0.107277	0.218112	0.0546931	ALL_MISSENSE_SNPEFF	0	0	0	0	0	0
RP11-668G10.2	0.0273222		0.0273222				ALL_MISSENSE_SNPEFF	0	1	0	0	0	1
RAMAC	0.027335	0.142269		0.195157	0.0462808	0.137752	ALL_MISSENSE_SNPEFF	0	0	0	1	0	1
EAPP	0.0273489	0.196201	0.136708	0.222076	0.0438613	0.156636	ALL_MISSENSE_SNPEFF	0	0	0	1	0	1
ZC3H18	0.0274106	0.21748	0.166364	0.934151	0.547825	0.00221788	ALL_MISSENSE_SNPEFF	0	0	0	0	1	1
MGAT1	0.0274967	0.656111	0.584068	0.111943	0.699069	0.00137599	ALL_MISSENSE_SNPEFF	0	0	0	0	1	1
DNM1L	0.0275246	1	0.405222	0.231252	0.00229608	0.192081	ALL_MISSENSE_SNPEFF	0	0	0	1	0	1
SCG3	0.0275471	0.459701	0.569125	0.885566	0.748451	0.000238632	ALL_MISSENSE_SNPEFF	0	0	0	0	1	1
CACNG3	0.0275744		0.557467	0.196078	0.0093203	0.175937	ALL_MISSENSE_SNPEFF	0	0	0	1	0	1
CITED2	0.02758	0.232995	0.0275584	0.747326	0.193508	0.0446462	ALL_MISSENSE_SNPEFF	0	1	0	0	1	2
MAP1LC3A	0.0276437		0.482693	0.242792	0.329827	0.00465384	ALL_MISSENSE_SNPEFF	0	0	0	0	1	1
GCLM	0.0277046	0.516009	0.520133	0.00423565	0.0367213	1	ALL_MISSENSE_SNPEFF	0	0	1	1	0	2
MIER1	0.0277817	0.616058	0.00545968	0.900866	0.672374	0.0205783	ALL_MISSENSE_SNPEFF	0	1	0	0	1	2
LMOD2	0.0278942	0.0339065	0.228625	0.363915	0.0968886	0.154345	ALL_MISSENSE_SNPEFF	1	0	0	0	0	0
SERINC1	0.0279155	0.100576	0.273183	0.0331559	0.585945	0.0791261	ALL_MISSENSE_SNPEFF	0	0	1	0	0	1
ARHGEF38	0.027917	0.0158072	0.00876088	0.676147	0.451103	1	ALL_MISSENSE_SNPEFF	1	1	0	0	0	1
NAALADL2-AS3	0.0279179	0.424833		0.0105025	0.0408938	1	ALL_MISSENSE_SNPEFF	0	0	1	1	0	2
NAA11	0.0279617	0.777394	0.00576157	0.1141	0.320518	0.258506	ALL_MISSENSE_SNPEFF	0	1	0	0	0	1
SLITRK5	0.0280604	1	0.00164776	0.87445	0.759923	0.0388823	ALL_MISSENSE_SNPEFF	0	1	0	0	1	2
TRPV1	0.0281787	0.0206267	0.0126044	0.305901	0.881498	0.611242	ALL_MISSENSE_SNPEFF	1	1	0	0	0	1
GDF5-AS1	0.0281883	0.349706		0.00279447	0.652333	0.290216	ALL_MISSENSE_SNPEFF	0	0	1	0	0	1
ATP9B	0.0282339	0.00417555	0.374185	0.912555	0.16154	0.186612	ALL_MISSENSE_SNPEFF	1	0	0	0	0	0
RTN4RL1	0.0282411	0.655244	0.0308386	0.24829	0.00976225	0.877898	ALL_MISSENSE_SNPEFF	0	1	0	1	0	2
RP11-949J7.8	0.0282474		0.0282474				ALL_MISSENSE_SNPEFF	0	1	0	0	0	1
TINF2	0.0282874	0.205163	0.29793	0.762815	0.620043	0.00149105	ALL_MISSENSE_SNPEFF	0	0	0	0	1	1
ZNF333	0.0283163	0.510715	0.487232	0.235589	0.0391447	0.0188143	ALL_MISSENSE_SNPEFF	0	0	0	1	1	2
XPO7	0.0283182	0.900258	0.241947	0.00632253	0.0399295	0.785241	ALL_MISSENSE_SNPEFF	0	0	1	1	0	2
SLC9A3R2	0.028322	0.617035	0.0259525	0.16585	0.0568451	0.286068	ALL_MISSENSE_SNPEFF	0	1	0	0	0	1
PHEX	0.0283912			0.035832	0.0702235	0.342365	ALL_MISSENSE_SNPEFF	0	0	1	0	0	1
COPZ2	0.0284014	0.290468	0.00998202	0.732146	0.612216	0.0333751	ALL_MISSENSE_SNPEFF	0	1	0	0	1	2
TOP2A	0.0284623	0.418569	0.364116	0.0752982	0.00779654	0.486389	ALL_MISSENSE_SNPEFF	0	0	0	1	0	1
DDX49	0.0284902	0.487	0.433675	0.120113	0.282465	0.00608257	ALL_MISSENSE_SNPEFF	0	0	0	0	1	1
PPP1R14B	0.0285379	0.766759	0.755661	0.0679456	0.00110996	1	ALL_MISSENSE_SNPEFF	0	0	0	1	0	1
GFRA1	0.0285596	0.0607754	0.137892	0.0598096	0.621589	0.140418	ALL_MISSENSE_SNPEFF	0	0	0	0	0	0
ZNF648	0.0286812	0.326222	0.0714024	0.283747	0.0948642	0.0702353	ALL_MISSENSE_SNPEFF	0	0	0	0	0	0
MTFR2	0.0286869	0.140228	0.342744	0.00621279	0.289358	0.509824	ALL_MISSENSE_SNPEFF	0	0	1	0	0	1
CKMT2-AS1	0.0287102	0.275716		0.00545217	0.164268	0.769283	ALL_MISSENSE_SNPEFF	0	0	1	0	0	1
LRRC56	0.0287295	0.00110021	0.428688	0.732857	0.452128	0.282517	ALL_MISSENSE_SNPEFF	1	0	0	0	0	0
AL358852.1	0.0287572		0.0287572				ALL_MISSENSE_SNPEFF	0	1	0	0	0	1
PARL	0.0287635	0.143164	0.152906	0.173702	0.0116325	1	ALL_MISSENSE_SNPEFF	0	0	0	1	0	1
CASS4	0.02888	0.158621	0.173009	0.0580176	0.0662905	0.421702	ALL_MISSENSE_SNPEFF	0	0	0	0	0	0
HOXB4	0.0289218	0.549293	0.661561	0.0504822	0.0555588	0.0437677	ALL_MISSENSE_SNPEFF	0	0	0	0	1	1
PCBD1	0.0289891	0.50081	0.000311653	0.575941	0.556231	0.895366	ALL_MISSENSE_SNPEFF	0	1	0	0	0	1
ZDHHC13	0.0290947	0.731288	0.16413	0.135914	0.00603745	0.457116	ALL_MISSENSE_SNPEFF	0	0	0	1	0	1
THBD	0.0292075	0.134789	0.112427	0.358963	0.0439671	0.189372	ALL_MISSENSE_SNPEFF	0	0	0	1	0	1
LYG1	0.0292366	0.557128	0.100005	0.722424	0.00202803	0.555701	ALL_MISSENSE_SNPEFF	0	0	0	1	0	1
PARM1	0.0292608	0.0444238	0.772058	0.00698791	0.865543	0.218948	ALL_MISSENSE_SNPEFF	1	0	1	0	0	1
SLC34A3	0.0292757	0.506041	0.157728	0.552278	0.00103117	1	ALL_MISSENSE_SNPEFF	0	0	0	1	0	1
EVA1A	0.0292916	0.468568	0.0770703	0.511122	0.021036	0.117166	ALL_MISSENSE_SNPEFF	0	0	0	1	0	1
DHX57	0.0293198	0.0733984	0.0306609	0.227653	0.112131	0.793094	ALL_MISSENSE_SNPEFF	0	1	0	0	0	1
MEIOB	0.0293519	0.222088	0.493038	0.762061	0.0226653	0.0241308	ALL_MISSENSE_SNPEFF	0	0	0	1	1	2
MIR3195	0.0293646			1	0.0139526	0.0645627	ALL_MISSENSE_SNPEFF	0	0	0	1	0	1
LIME1	0.0294616	0.0613864	0.0728249	0.401205	0.0300552	0.851525	ALL_MISSENSE_SNPEFF	0	0	0	1	0	1
SCGB1D2	0.0294975	0.043684	0.599955	0.0425108	0.0513419	0.803971	ALL_MISSENSE_SNPEFF	1	0	1	0	0	1
KEAP1	0.0295072	0.0379941	0.426893	0.640937	0.0227335	0.194696	ALL_MISSENSE_SNPEFF	1	0	0	1	0	1
C20orf204	0.0296696	0.0296696					ALL_MISSENSE_SNPEFF	1	0	0	0	0	0
KCTD20	0.0296712	0.0238168	0.0331476	0.209131	0.914149	0.30749	ALL_MISSENSE_SNPEFF	1	1	0	0	0	1
OR10G9	0.0296959	0.314453	0.0360934	0.621953	0.81601	0.0080672	ALL_MISSENSE_SNPEFF	0	1	0	0	1	2
ZNF782	0.0297197	0.427082	0.638821	0.0283261	0.0622341	0.0967373	ALL_MISSENSE_SNPEFF	0	0	1	0	0	1
PLEKHG1	0.0298797	0.548496	0.0446809	0.0123903	0.216466	0.713742	ALL_MISSENSE_SNPEFF	0	1	1	0	0	2
USP25	0.0299328	0.841946	0.228719	0.615069	0.00539365	0.0736393	ALL_MISSENSE_SNPEFF	0	0	0	1	0	1
KDELR3	0.0299898	0.0110199	0.708389	0.0852907	0.336969	0.210301	ALL_MISSENSE_SNPEFF	1	0	0	0	0	0
ELOVL2	0.0300053	0.0210137	0.0673596	0.518816	0.111736	0.57547	ALL_MISSENSE_SNPEFF	1	0	0	0	0	0
SDCBP2-AS1	0.0302404			0.164134	0.320257	0.0178187	ALL_MISSENSE_SNPEFF	0	0	0	0	1	1
KIR3DL2	0.0303432	0.203607	0.87585	0.244499	0.0173109	0.0636575	ALL_MISSENSE_SNPEFF	0	0	0	1	0	1
BCL2L2	0.0304222	0.654664	0.533065	0.0686035	0.002409	0.836445	ALL_MISSENSE_SNPEFF	0	0	0	1	0	1
HOXA1	0.0304487	0.771627	0.00378682	0.266726	0.0982618	0.630773	ALL_MISSENSE_SNPEFF	0	1	0	0	0	1
FAM214A	0.0304894	0.0313097	0.790243	0.731744	0.39004	0.00685484	ALL_MISSENSE_SNPEFF	1	0	0	0	1	1
SEC24B	0.0305137	0.424026	0.542825	0.00047175	0.84354	0.529143	ALL_MISSENSE_SNPEFF	0	0	1	0	0	1
EFCAB2	0.030522	0.0208291	0.0138419	0.31713	0.869368	0.609987	ALL_MISSENSE_SNPEFF	1	1	0	0	0	1
TDG	0.0305468	0.0232173	0.82963	0.0920229	0.328903	0.0832748	ALL_MISSENSE_SNPEFF	1	0	0	0	0	0
TANK	0.0305911	0.763169	0.893287	0.0231081	0.00848008	0.364228	ALL_MISSENSE_SNPEFF	0	0	1	1	0	2
RP11-613M10.9	0.0306022		0.0306022				ALL_MISSENSE_SNPEFF	0	1	0	0	0	1
FAM193B	0.0306991	0.0846959	0.217804	1	0.00389731	0.680504	ALL_MISSENSE_SNPEFF	0	0	0	1	0	1
IL23R	0.0307368	0.379705	0.00192666	0.756461	0.273787	0.323521	ALL_MISSENSE_SNPEFF	0	1	0	0	0	1
TOMM6	0.0307713	0.377679	0.837049	0.000646149	0.639527	0.375874	ALL_MISSENSE_SNPEFF	0	0	1	0	0	1
XG	0.030806			0.426008	0.00299047	0.753541	ALL_MISSENSE_SNPEFF	0	0	0	1	0	1
MTR	0.0308067	0.764448	0.0284943	0.261041	0.0302559	0.285929	ALL_MISSENSE_SNPEFF	0	1	0	1	0	2
PREP	0.03086	0.0814254	0.103788	0.0790951	0.401476	0.183795	ALL_MISSENSE_SNPEFF	0	0	0	0	0	0
TRMT11	0.030879	0.171506	0.0206623	0.188773	0.170556	0.432712	ALL_MISSENSE_SNPEFF	0	1	0	0	0	1
DCAF8L1	0.0308922			0.142702	0.610631	0.0110578	ALL_MISSENSE_SNPEFF	0	0	0	0	1	1
C4orf45	0.0309257	0.243177	0.115473	0.662351	0.00846775	0.314213	ALL_MISSENSE_SNPEFF	0	0	0	1	0	1
C2orf54	0.0309883		0.0309883				ALL_MISSENSE_SNPEFF	0	1	0	0	0	1
SHANK1	0.0310303	0.0282073	0.0398993	0.593543	0.0744698	1	ALL_MISSENSE_SNPEFF	1	1	0	0	0	1
ZNF443	0.0310379	0.203846	0.758673	0.00481864	0.363501	0.183712	ALL_MISSENSE_SNPEFF	0	0	1	0	0	1
FRMPD3	0.0310682		0.307882	0.0459282	0.026181	0.575115	ALL_MISSENSE_SNPEFF	0	0	1	1	0	2
LOC101928988	0.0311032					0.0311032	ALL_MISSENSE_SNPEFF	0	0	0	0	1	1
TCP10	0.0311748		0.0311748				ALL_MISSENSE_SNPEFF	0	1	0	0	0	1
SLC17A3	0.0311778	0.577508	0.754561	0.00164101	0.750032	0.0934361	ALL_MISSENSE_SNPEFF	0	0	1	0	0	1
LOC613266	0.0312497	0.794931		0.222605	0.00380387	0.318994	ALL_MISSENSE_SNPEFF	0	0	0	1	0	1
FTL	0.0313093	0.102533	0.282634	0.410585	0.00550213	0.770507	ALL_MISSENSE_SNPEFF	0	0	0	1	0	1
LOC102724708	0.0313255	0.0294565		0.0470334	0.242956	0.640149	ALL_MISSENSE_SNPEFF	1	0	1	0	0	1
GAPDH	0.0313889	0.224763	0.762414	0.600851	0.23763	0.0020698	ALL_MISSENSE_SNPEFF	0	0	0	0	1	1
MOB3B	0.0314462	0.359314	0.281607	0.00137892	0.59452	0.612238	ALL_MISSENSE_SNPEFF	0	0	1	0	0	1
RP1-34B20.21	0.0314777		0.0314777				ALL_MISSENSE_SNPEFF	0	1	0	0	0	1
PHKA1-AS1	0.031512			0.737156		0.00678806	ALL_MISSENSE_SNPEFF	0	0	0	0	1	1
PHOSPHO2	0.0315204	0.160714	0.0398159	0.0736269	0.375824	0.287875	ALL_MISSENSE_SNPEFF	0	1	0	0	0	1
RP11-548K23.11	0.0316016		0.0316016				ALL_MISSENSE_SNPEFF	0	1	0	0	0	1
CREBL2	0.0316231		0.0713948		0.137039	0.101596	ALL_MISSENSE_SNPEFF	0	0	0	0	0	0
CBR3	0.0316746	0.560945	0.358145	0.00708096	0.108751	0.331992	ALL_MISSENSE_SNPEFF	0	0	1	0	0	1
COL8A1	0.0316772	0.120556	0.821518	0.453805	0.424966	0.00268941	ALL_MISSENSE_SNPEFF	0	0	0	0	1	1
CLIC1	0.0316949	0.667887	0.0114955	0.100354	0.75647	0.088208	ALL_MISSENSE_SNPEFF	0	1	0	0	0	1
NUP58	0.0317505	0.360161	0.0111536	0.0472784	0.383244	0.708267	ALL_MISSENSE_SNPEFF	0	1	1	0	0	2
SOX8	0.0317558	0.0290898	0.807139	0.897173	0.0116721	0.209723	ALL_MISSENSE_SNPEFF	1	0	0	1	0	1
SLC16A10	0.0317679	0.573057	0.0300995	0.119079	0.209772	0.119751	ALL_MISSENSE_SNPEFF	0	1	0	0	0	1
FLAD1	0.031784	0.570735	0.599181	0.701338	0.00476909	0.0451446	ALL_MISSENSE_SNPEFF	0	0	0	1	1	2
LRRC46	0.031813	0.0167981	0.863125	0.352009	0.592737	0.0170934	ALL_MISSENSE_SNPEFF	1	0	0	0	1	1
FGL1	0.0318388	0.79505	0.023476	0.590924	0.648296	0.00724102	ALL_MISSENSE_SNPEFF	0	1	0	0	1	2
ITGB2	0.031901	0.0441703	0.0346032	0.0729546	0.73668	0.632217	ALL_MISSENSE_SNPEFF	1	1	0	0	0	1
HDGFL1	0.0319415	0.269507	0.330645	0.689731	0.355681	0.00238029	ALL_MISSENSE_SNPEFF	0	0	0	0	1	1
PSMD14	0.032028		0.17041	0.279622		0.0212167	ALL_MISSENSE_SNPEFF	0	0	0	0	1	1
RTL8A	0.0320588			0.676962	0.582408	0.0025675	ALL_MISSENSE_SNPEFF	0	0	0	0	1	1
CEP57L1	0.0321555	0.35612	0.0208092	0.313735	0.513897	0.0440075	ALL_MISSENSE_SNPEFF	0	1	0	0	1	2
IQCJ-SCHIP1	0.0321716	0.391781	0.22299	0.0220722	0.106074	0.25726	ALL_MISSENSE_SNPEFF	0	0	1	0	0	1
DUPD1	0.0322169		0.0322169				ALL_MISSENSE_SNPEFF	0	1	0	0	0	1
CTD-2583A14.10	0.0322305		0.0322305				ALL_MISSENSE_SNPEFF	0	1	0	0	0	1
PRDM5	0.0322353	0.188575	0.428003	0.747768	0.284764	0.00307121	ALL_MISSENSE_SNPEFF	0	0	0	0	1	1
CACNA2D2	0.032244	0.52014	0.105793	0.00315434	0.347124	0.876405	ALL_MISSENSE_SNPEFF	0	0	1	0	0	1
CTD-2105E13.6	0.0322458		0.0322458				ALL_MISSENSE_SNPEFF	0	1	0	0	0	1
PELP1	0.0323255	0.427432	0.894932	0.275807	0.0011157	0.450373	ALL_MISSENSE_SNPEFF	0	0	0	1	0	1
RTEL1	0.0323267	0.068723	0.00303551	0.618334	0.787488	0.521925	ALL_MISSENSE_SNPEFF	0	1	0	0	0	1
CRTAC1	0.0323875	0.0641152	0.422236	1	1	0.0019641	ALL_MISSENSE_SNPEFF	0	0	0	0	1	1
RAC2	0.0324501	0.219143	0.567064	0.583325		0.00312864	ALL_MISSENSE_SNPEFF	0	0	0	0	1	1
CDK5RAP3	0.0324795	0.544357	0.402264	0.00681369	0.071679	0.499377	ALL_MISSENSE_SNPEFF	0	0	1	0	0	1
NCBP3	0.0325379	0.00943353	0.721213	0.208729	0.459464	0.0820809	ALL_MISSENSE_SNPEFF	1	0	0	0	0	0
TMEM119	0.0325788	0.252647	0.172471	0.0453948	0.0647328	0.419088	ALL_MISSENSE_SNPEFF	0	0	1	0	0	1
TIGD5	0.0326026	0.326352	0.677645	0.0133939	0.0475236	0.381641	ALL_MISSENSE_SNPEFF	0	0	1	1	0	2
HAAO	0.0326521	0.0313813	0.0380795	0.331928	1	0.135763	ALL_MISSENSE_SNPEFF	1	1	0	0	0	1
SLC10A4	0.0326526	0.56284	0.0584693	0.0170048	0.876034	0.109848	ALL_MISSENSE_SNPEFF	0	0	1	0	0	1
RNF157	0.0326638	0.00344105	0.680679	0.164057	0.715272	0.196033	ALL_MISSENSE_SNPEFF	1	0	0	0	0	0
RSPO2	0.0328034	0.192529	0.0307748	0.208173	0.202868	0.216764	ALL_MISSENSE_SNPEFF	0	1	0	0	0	1
RAD21L1	0.0328548	0.190832	0.312163	0.0694294	0.0225357	0.583352	ALL_MISSENSE_SNPEFF	0	0	0	1	0	1
ARMCX3	0.0329281			0.0218558	0.581091	0.0825999	ALL_MISSENSE_SNPEFF	0	0	1	0	0	1
OS9	0.0329642	0.86006	0.118884	0.012118	0.164797	0.267668	ALL_MISSENSE_SNPEFF	0	0	1	0	0	1
RABGEF1	0.0330449	1	0.148395	0.452774	0.103149	0.00791629	ALL_MISSENSE_SNPEFF	0	0	0	0	1	1
ALOX12	0.0330658	0.0240432	0.091249	0.737573	0.153632	0.220906	ALL_MISSENSE_SNPEFF	1	0	0	0	0	0
FPGT-TNNI3K	0.0331024	0.573676	0.000919308	0.636083	0.858288	0.191069	ALL_MISSENSE_SNPEFF	0	1	0	0	0	1
RNF10	0.0331179	0.673979	0.152159	0.0128476	0.609945	0.0685055	ALL_MISSENSE_SNPEFF	0	0	1	0	0	1
RNF150	0.0332036	0.0242111	0.543917	0.702421	0.0819865	0.0728866	ALL_MISSENSE_SNPEFF	1	0	0	0	0	0
TBCEL	0.0332338	0.221803	0.00417451	0.829748	0.0790193	0.911797	ALL_MISSENSE_SNPEFF	0	1	0	0	0	1
CYP3A7-CYP3A51P	0.0333189	0.321527	0.308271	0.00475356	0.317573	0.371425	ALL_MISSENSE_SNPEFF	0	0	1	0	0	1
RNF8	0.0333464	0.643925	0.00105083	0.150537	0.765807	0.713368	ALL_MISSENSE_SNPEFF	0	1	0	0	0	1
PIWIL4	0.0333638	0.349775	0.656085	0.0275466	0.116445	0.0756588	ALL_MISSENSE_SNPEFF	0	0	1	0	0	1
CISD1	0.0333672		0.497957	0.654585	0.0016261	0.445576	ALL_MISSENSE_SNPEFF	0	0	0	1	0	1
PARP14	0.0334554	0.863661	0.0341956	0.203039	0.0110676	0.842774	ALL_MISSENSE_SNPEFF	0	1	0	1	0	2
RPS27A	0.0334947	0.701299	0.00406051	0.385376		0.216407	ALL_MISSENSE_SNPEFF	0	1	0	0	0	1
FANCD2	0.0335307	0.536787	0.765283	0.00302138	0.212685	0.212626	ALL_MISSENSE_SNPEFF	0	0	1	0	0	1
OR14A2	0.0336133	0.00989519	0.546067				ALL_MISSENSE_SNPEFF	1	0	0	0	0	0
PDPR	0.0336232	0.0123756	0.37156	0.194911	0.571897	0.109977	ALL_MISSENSE_SNPEFF	1	0	0	0	0	0
HMOX1	0.0336292	0.38835	0.232973	0.617738	0.00858496	0.117517	ALL_MISSENSE_SNPEFF	0	0	0	1	0	1
TCP11L1	0.0336297	0.00243358	0.451543	0.70199	0.143755	0.508493	ALL_MISSENSE_SNPEFF	1	0	0	0	0	0
MCRIP1	0.0336311	0.475229	0.0847939	0.351931	0.186551	0.0213151	ALL_MISSENSE_SNPEFF	0	0	0	0	1	1
2022-03-10	0.0336656		0.0336656				ALL_MISSENSE_SNPEFF	0	1	0	0	0	1
TPGS2	0.0336728	0.0125711	0.035342	0.206317	0.926622	0.665196	ALL_MISSENSE_SNPEFF	1	1	0	0	0	1
ZNRD2	0.0336855	0.0395519		0.21565	0.82784	0.0339131	ALL_MISSENSE_SNPEFF	1	0	0	0	1	1
BACH1	0.0337004	0.0256138	0.0186672	0.375594	0.386372	0.815321	ALL_MISSENSE_SNPEFF	1	1	0	0	0	1
KRTAP19-6	0.0337089		0.101163	0.0128641	0.563148	0.327074	ALL_MISSENSE_SNPEFF	0	0	1	0	0	1
TFG	0.0339442	0.0223911	0.0973567	0.157613	0.376464	0.442328	ALL_MISSENSE_SNPEFF	1	0	0	0	0	0
IL2RG	0.0339719			0.00479557	0.676561	0.337085	ALL_MISSENSE_SNPEFF	0	0	1	0	0	1
TUBGCP2	0.0339977	0.275935	0.00780837	0.105355	0.478676	0.527845	ALL_MISSENSE_SNPEFF	0	1	0	0	0	1
ZNF70	0.0341131	0.392779	0.126147	0.00408653	0.836989	0.340229	ALL_MISSENSE_SNPEFF	0	0	1	0	0	1
KIF26B	0.0341151	0.751673	0.0125612	0.397096	0.0202658	0.758916	ALL_MISSENSE_SNPEFF	0	1	0	1	0	2
DHX9	0.0341206	0.16275	0.143973	0.519885	0.00883592	0.535872	ALL_MISSENSE_SNPEFF	0	0	0	1	0	1
PBK	0.0342578	0.343719	0.000986087	0.664835	0.856164	0.300856	ALL_MISSENSE_SNPEFF	0	1	0	0	0	1
HERPUD1	0.0343255	0.133286	0.504618	0.104506	0.180498	0.0458912	ALL_MISSENSE_SNPEFF	0	0	0	0	1	1
OR11H4	0.0343554	0.277188	0.122631	0.0307217	0.0695306	0.802944	ALL_MISSENSE_SNPEFF	0	0	1	0	0	1
CD69	0.0345272	1	0.701956	0.000176607	0.473974	1	ALL_MISSENSE_SNPEFF	0	0	1	0	0	1
POLD3	0.0345901	0.473126	0.0808085	0.0653027	0.073429	0.321424	ALL_MISSENSE_SNPEFF	0	0	0	0	0	0
GNG12-AS1	0.0346373	0.0277474		0.472744	0.839212	0.0226544	ALL_MISSENSE_SNPEFF	1	0	0	0	1	1
GTF3C4	0.0346471	0.567817	0.178413	0.0773063	0.00878499	0.858695	ALL_MISSENSE_SNPEFF	0	0	0	1	0	1
NPEPPS	0.0346523	0.0691713	0.547544	0.512167	0.00721581	0.422173	ALL_MISSENSE_SNPEFF	0	0	0	1	0	1
CDK15	0.0346589	0.183238	0.810552	0.823469	0.429056	0.00112643	ALL_MISSENSE_SNPEFF	0	0	0	0	1	1
OR2M3	0.0346927	0.0607544	0.452946	0.860521	0.35261	0.00708997	ALL_MISSENSE_SNPEFF	0	0	0	0	1	1
LOC102724084	0.0346986	0.119694		0.236665	0.0289646	0.304733	ALL_MISSENSE_SNPEFF	0	0	0	1	0	1
ANKS1B	0.0347051	0.131964	1	0.0485046	0.0578495	0.159967	ALL_MISSENSE_SNPEFF	0	0	1	0	0	1
ZNF582	0.0347082	0.130537	0.0207236	0.30139	0.0992651	0.731989	ALL_MISSENSE_SNPEFF	0	1	0	0	0	1
ACOXL	0.0348868	0.108071	0.00447733	0.43637	0.387529	0.729849	ALL_MISSENSE_SNPEFF	0	1	0	0	0	1
NR5A2	0.0348903	0.551826	0.0434803	0.666	0.0100219	0.372967	ALL_MISSENSE_SNPEFF	0	1	0	1	0	2
NBPF4	0.0349137		0.0567481	0.300552	0.258899	0.0571359	ALL_MISSENSE_SNPEFF	0	0	0	0	0	0
CRELD1	0.0350626	0.862853	0.00304729	0.153942	0.178876	0.831348	ALL_MISSENSE_SNPEFF	0	1	0	0	0	1
ALKBH6	0.0351289	0.134819	0.00437403	0.400316	0.464774	0.550237	ALL_MISSENSE_SNPEFF	0	1	0	0	0	1
FSIP2-AS1	0.0351587	0.0066423		0.64646	0.219409	0.27054	ALL_MISSENSE_SNPEFF	1	0	0	0	0	0
CHIA	0.0352789	0.56518	0.0567364	0.0632216	0.279063	0.107427	ALL_MISSENSE_SNPEFF	0	0	0	0	0	0
ADA2	0.0352865	0.0618463		0.238613	0.197825	0.0877727	ALL_MISSENSE_SNPEFF	0	0	0	0	0	0
RAB5IF	0.0352967	0.521956		0.00590619	0.243156	0.341984	ALL_MISSENSE_SNPEFF	0	0	1	0	0	1
TRIB3	0.0353145	0.462659	0.00132135	0.562333	0.205523	0.861553	ALL_MISSENSE_SNPEFF	0	1	0	0	0	1
MAML2	0.0354385	0.569754	0.119405	0.886772	0.0210172	0.0482735	ALL_MISSENSE_SNPEFF	0	0	0	1	1	2
CHKA	0.0354558	0.73235	0.839089	0.00131419	0.108619	0.698308	ALL_MISSENSE_SNPEFF	0	0	1	0	0	1
SERPINB4	0.0354702	0.584974	0.554248	0.359348	0.0244139	0.0215487	ALL_MISSENSE_SNPEFF	0	0	0	1	1	2
PRSS45P	0.0355383	0.746411		1	0.018253	0.0190042	ALL_MISSENSE_SNPEFF	0	0	0	1	1	2
PRR19	0.0355787	0.216972	0.0483367	0.0318263	0.378252	0.487806	ALL_MISSENSE_SNPEFF	0	1	1	0	0	2
GPRIN1	0.0355841	0.306689	0.23117	0.00844354	0.265426	0.387706	ALL_MISSENSE_SNPEFF	0	0	1	0	0	1
NRTN	0.0356095	0.772918	0.454578	0.221179	0.00279225	0.284213	ALL_MISSENSE_SNPEFF	0	0	0	1	0	1
FGF3	0.0356513	1	0.0292973	0.00753769	0.513452	0.544904	ALL_MISSENSE_SNPEFF	0	1	1	0	0	2
ZNF132	0.0357019	0.563966	0.0828388	0.698356	0.00234175	0.810488	ALL_MISSENSE_SNPEFF	0	0	0	1	0	1
C21orf91	0.035761	0.451828	0.563256	0.559616	0.00100774	0.432575	ALL_MISSENSE_SNPEFF	0	0	0	1	0	1
IRX3	0.0357676	0.496371	0.467482	0.723778	0.00124484	0.29704	ALL_MISSENSE_SNPEFF	0	0	0	1	0	1
OR4F17	0.0358084		0.0358084				ALL_MISSENSE_SNPEFF	0	1	0	0	0	1
GIMAP7	0.0358491	0.587651	0.615084	0.762192	0.00323235	0.0699873	ALL_MISSENSE_SNPEFF	0	0	0	1	0	1
WAPL	0.0359344	0.118605	0.490858	0.782046	0.00931755	0.147464	ALL_MISSENSE_SNPEFF	0	0	0	1	0	1
DALRD3	0.0359375	1	0.00135271	0.59605	0.137364	0.564905	ALL_MISSENSE_SNPEFF	0	1	0	0	0	1
ERMARD	0.0359969	0.589493	0.424428	0.682078	0.0314199	0.0116988	ALL_MISSENSE_SNPEFF	0	0	0	1	1	2
NUFIP2	0.0360392	0.262112	0.289371	0.0216127	0.0565107	0.678395	ALL_MISSENSE_SNPEFF	0	0	1	0	0	1
NPBWR2	0.0360549	0.729478	1	1	0.00352544	0.0244532	ALL_MISSENSE_SNPEFF	0	0	0	1	1	2
SKP2	0.0360607	0.404991	0.00202375	0.832123	0.341081	0.270411	ALL_MISSENSE_SNPEFF	0	1	0	0	0	1
CELA1	0.0360737	0.136701	0.00984478	0.44811	0.211523	0.493398	ALL_MISSENSE_SNPEFF	0	1	0	0	0	1
RANBP3	0.0361826	0.00422885	0.481403	0.461113	0.427241	0.157675	ALL_MISSENSE_SNPEFF	1	0	0	0	0	0
KIAA0196	0.036228		0.036228				ALL_MISSENSE_SNPEFF	0	1	0	0	0	1
MIPEP	0.0362724	0.485455	0.120335	0.221736	0.420362	0.0116591	ALL_MISSENSE_SNPEFF	0	0	0	0	1	1
OSBPL10	0.0363295	0.124235	0.02007	0.88176	0.843128	0.0343323	ALL_MISSENSE_SNPEFF	0	1	0	0	1	2
MRPL47	0.0363949		0.0046601	0.163122	0.352686	1	ALL_MISSENSE_SNPEFF	0	1	0	0	0	1
ACTN1	0.0364557	0.670219	0.920927	0.00207055	0.581236	0.0861443	ALL_MISSENSE_SNPEFF	0	0	1	0	0	1
MEDAG	0.0364669	0.877448	0.469581	0.000623285	0.561928	0.443626	ALL_MISSENSE_SNPEFF	0	0	1	0	0	1
AP002962.1	0.036641		0.036641				ALL_MISSENSE_SNPEFF	0	1	0	0	0	1
VPREB3	0.0366522	0.120142	0.51644	0.198944	0.0338553	0.154421	ALL_MISSENSE_SNPEFF	0	0	0	1	0	1
PFKL	0.036722	0.0086209	0.186506	0.79373	0.335443	0.151196	ALL_MISSENSE_SNPEFF	1	0	0	0	0	0
TPD52L2	0.0367795	0.0151682	0.329483	0.0602066	0.426136	0.506042	ALL_MISSENSE_SNPEFF	1	0	0	0	0	0
CCDC103	0.0367819	0.487669	1	0.000243462	0.614781	0.889029	ALL_MISSENSE_SNPEFF	0	0	1	0	0	1
PPA2	0.0368239	0.264853	0.354098	0.205614	0.598577	0.0056321	ALL_MISSENSE_SNPEFF	0	0	0	0	1	1
DNAH10	0.0369921	0.527963	0.0614367	0.417996	0.516233	0.00935485	ALL_MISSENSE_SNPEFF	0	0	0	0	1	1
ANXA11	0.0370053	0.838766	0.00479721	0.0624979	0.38057	0.684544	ALL_MISSENSE_SNPEFF	0	1	0	0	0	1
CADPS	0.0370163	0.616783	0.345804	0.182474	0.462519	0.00364116	ALL_MISSENSE_SNPEFF	0	0	0	0	1	1
CLEC12A	0.0370416	0.468585	0.053316	0.471873	0.0690495	0.0806064	ALL_MISSENSE_SNPEFF	0	0	0	0	0	0
GPR78	0.0371798	0.00438212	0.0780855	0.42085	0.643361	0.712377	ALL_MISSENSE_SNPEFF	1	0	0	0	0	0
VLDLR-AS1	0.0371889			0.0593802		0.102669	ALL_MISSENSE_SNPEFF	0	0	0	0	0	0
GSC	0.0372151	0.398075	0.00575897	0.612991	0.367691	0.127923	ALL_MISSENSE_SNPEFF	0	1	0	0	0	1
SLC35D1	0.0372237	0.780661	0.305642	1	0.00046461	0.596471	ALL_MISSENSE_SNPEFF	0	0	0	1	0	1
ZNF474	0.0372828	0.879334	0.17086	0.663347	0.01558	0.0426912	ALL_MISSENSE_SNPEFF	0	0	0	1	1	2
RREB1	0.0373011	0.146963	0.329889	0.484635	0.0768262	0.0367516	ALL_MISSENSE_SNPEFF	0	0	0	0	1	1
CCDC30	0.0373291	0.11529	0.00417574	0.272139	0.903484	0.561116	ALL_MISSENSE_SNPEFF	0	1	0	0	0	1
KCNJ9	0.0373731		0.0341475	0.699568	0.598985	0.0194793	ALL_MISSENSE_SNPEFF	0	1	0	0	1	2
IGSF6	0.0373772	0.54129	0.0026605	0.493845	0.632194	0.148025	ALL_MISSENSE_SNPEFF	0	1	0	0	0	1
RAPGEF3	0.0374149	0.0266802	0.392266	0.239484	0.0380482	0.699004	ALL_MISSENSE_SNPEFF	1	0	0	1	0	1
ZNF320	0.0374231	0.82248	0.175976	0.0541248	0.0430523	0.197714	ALL_MISSENSE_SNPEFF	0	0	0	1	0	1
FCAR	0.0375269	0.18826	0.544951	0.679645	0.484058	0.00198431	ALL_MISSENSE_SNPEFF	0	0	0	0	1	1
RNLS	0.0378281	0.557588	0.298655	1	0.000544285	0.748288	ALL_MISSENSE_SNPEFF	0	0	0	1	0	1
MYOD1	0.0379147	0.543941	0.17206	0.0739142	0.098466	0.0999308	ALL_MISSENSE_SNPEFF	0	0	0	0	0	0
CYP3A7	0.0379772	0.214446	0.210824	0.00803634	0.264477	0.710212	ALL_MISSENSE_SNPEFF	0	0	1	0	0	1
ZNF197	0.0379895	0.404879	0.0474078	0.267291	0.264641	0.0502896	ALL_MISSENSE_SNPEFF	0	1	0	0	0	1
ASZ1	0.0379921	0.25575	0.033906	0.237648	0.186522	0.177658	ALL_MISSENSE_SNPEFF	0	1	0	0	0	1
NAT8	0.0380023	0.34053	0.151457	0.116651	0.156791	0.0724218	ALL_MISSENSE_SNPEFF	0	0	0	0	0	0
MALT1	0.0380059	0.370636	0.00715249	0.227322	0.254582	0.445365	ALL_MISSENSE_SNPEFF	0	1	0	0	0	1
SPART	0.0380352	0.750804		0.216879	0.0578786	0.0303466	ALL_MISSENSE_SNPEFF	0	0	0	0	1	1
PLBD1	0.0381083	0.563806	0.11174	0.0948337	1	0.011485	ALL_MISSENSE_SNPEFF	0	0	0	0	1	1
RPLP1	0.0382093	0.561405	0.251066	0.432194	0.509526	0.00221993	ALL_MISSENSE_SNPEFF	0	0	0	0	1	1
HSPB9	0.0382364	0.873727	0.0708103	0.791777	0.463595	0.00303752	ALL_MISSENSE_SNPEFF	0	0	0	0	1	1
PCDHA13	0.0382634	0.937129	0.669543	0.107793	0.036556	0.0279312	ALL_MISSENSE_SNPEFF	0	0	0	1	1	2
ENO1	0.0383379	0.485413	0.0647328	0.0373195	0.104367	0.566001	ALL_MISSENSE_SNPEFF	0	0	1	0	0	1
IRF2	0.0383665	0.518637	0.339734	0.514452	0.243908	0.00313682	ALL_MISSENSE_SNPEFF	0	0	0	0	1	1
SF1	0.0384382	0.000952872	0.864367	0.702174	0.132945	0.904674	ALL_MISSENSE_SNPEFF	1	0	0	0	0	0
SALL4	0.0384393	1	0.00111256	0.179778	0.627758	0.554001	ALL_MISSENSE_SNPEFF	0	1	0	0	0	1
ZNF335	0.0384657	0.129254	0.0133676	0.178731	0.753563	0.299237	ALL_MISSENSE_SNPEFF	0	1	0	0	0	1
TAGLN	0.0385699	0.453857	0.0183947	0.0332275	0.417561	0.603751	ALL_MISSENSE_SNPEFF	0	1	1	0	0	2
KCNK4	0.0385813	0.0189093	0.122114	0.146004	0.412543	0.503057	ALL_MISSENSE_SNPEFF	1	0	0	0	0	0
BAZ2A	0.0386187	0.571846	0.0244733	0.714649	0.177466	0.0394799	ALL_MISSENSE_SNPEFF	0	1	0	0	1	2
UNC5C	0.0386521	0.653003	0.0301515	0.139218	0.0361518	0.708107	ALL_MISSENSE_SNPEFF	0	1	0	1	0	2
AL135787.1	0.038718		0.038718				ALL_MISSENSE_SNPEFF	0	1	0	0	0	1
GPHB5	0.0387876	0.516066	0.119196	0.0422742	0.160849	0.16869	ALL_MISSENSE_SNPEFF	0	0	1	0	0	1
SEZ6L2	0.0388173	0.255602	0.0103187	0.0366579	0.730666	1	ALL_MISSENSE_SNPEFF	0	1	1	0	0	2
ELN	0.038818	0.103836	0.0446865	0.0152252	1	1	ALL_MISSENSE_SNPEFF	0	1	1	0	0	2
ST20	0.0388774		0.0388774				ALL_MISSENSE_SNPEFF	0	1	0	0	0	1
CCDC25	0.0389435	0.596851	0.198413	0.00130589	0.609899	0.75284	ALL_MISSENSE_SNPEFF	0	0	1	0	0	1
MATN2	0.0389796	0.282397	0.926303	0.0472248	0.0403803	0.142556	ALL_MISSENSE_SNPEFF	0	0	1	1	0	2
ERICH1	0.0389872	0.0120002	0.0328164	0.42854	0.791995	0.532206	ALL_MISSENSE_SNPEFF	1	1	0	0	0	1
DYSF	0.0389954	0.1139	0.799082	0.00598977	0.820049	0.159167	ALL_MISSENSE_SNPEFF	0	0	1	0	0	1
RNF181	0.038997	0.0555866	0.106024	0.032694	0.694221	0.531993	ALL_MISSENSE_SNPEFF	0	0	1	0	0	1
DAP	0.0391188	0.839078	0.533304	1	0.000418726	0.381662	ALL_MISSENSE_SNPEFF	0	0	0	1	0	1
GUCY1B3	0.0392194		0.0392194				ALL_MISSENSE_SNPEFF	0	1	0	0	0	1
ERI1	0.0392488	0.158395	0.207297	0.0355167	0.319699	0.192822	ALL_MISSENSE_SNPEFF	0	0	1	0	0	1
DZANK1	0.0392598	0.767851	0.398967	0.0432942	0.211807	0.025602	ALL_MISSENSE_SNPEFF	0	0	1	0	1	2
ORMDL2	0.0393682	0.230042	0.12	0.547063	0.0100219	0.477284	ALL_MISSENSE_SNPEFF	0	0	0	1	0	1
SRARP	0.0394299	0.610898		0.836506	0.00134183	0.439784	ALL_MISSENSE_SNPEFF	0	0	0	1	0	1
JAKMIP2	0.0394898	0.171451	0.409206	0.21733	0.00714643	0.666163	ALL_MISSENSE_SNPEFF	0	0	0	1	0	1
HECW2	0.0394948	1	0.110729	0.316732	0.0481198	0.0430211	ALL_MISSENSE_SNPEFF	0	0	0	1	1	2
METTL10	0.0395021		0.0395021				ALL_MISSENSE_SNPEFF	0	1	0	0	0	1
THCAT158	0.0395307				0.0157136	0.417411	ALL_MISSENSE_SNPEFF	0	0	0	1	0	1
BOLA3	0.0397515	0.304733	0.193633	0.0705769	0.611356	0.0288109	ALL_MISSENSE_SNPEFF	0	0	0	0	1	1
NEK2	0.0398154	0.584513	0.0120735	0.782052	0.018134	0.734783	ALL_MISSENSE_SNPEFF	0	1	0	1	0	2
C2orf61	0.039833		0.039833				ALL_MISSENSE_SNPEFF	0	1	0	0	0	1
WDR59	0.0398828	0.13273	0.406041	0.13567	0.804293	0.0125384	ALL_MISSENSE_SNPEFF	0	0	0	0	1	1
SHC1	0.0398998	0.264454	0.0885868	0.593692	0.00650246	0.815859	ALL_MISSENSE_SNPEFF	0	0	0	1	0	1
FBXL19	0.0399487	0.337496	0.818498	0.390116	0.000835545	0.821042	ALL_MISSENSE_SNPEFF	0	0	0	1	0	1
APOD	0.0399781	0.164737	0.0334344	0.161112	0.117732	0.708456	ALL_MISSENSE_SNPEFF	0	1	0	0	0	1
BCL2L15	0.0401572	0.4767	0.00178415	0.334019	0.712493	0.368271	ALL_MISSENSE_SNPEFF	0	1	0	0	0	1
HMMR-AS1	0.040345	1		0.0883118	0.00406053	0.86988	ALL_MISSENSE_SNPEFF	0	0	0	1	0	1
C8orf89	0.0403818	0.147111	0.810038	0.00423485	0.240506	0.619614	ALL_MISSENSE_SNPEFF	0	0	1	0	0	1
GLMP	0.0404037	0.647155	0.68237	0.00587978	0.0505281	0.573704	ALL_MISSENSE_SNPEFF	0	0	1	0	0	1
COL3A1	0.0404352	0.752519	0.29315	1	0.000341616	1	ALL_MISSENSE_SNPEFF	0	0	0	1	0	1
ZFAND1	0.0404712	0.738775	0.882258	0.737084	0.000496618	0.316309	ALL_MISSENSE_SNPEFF	0	0	0	1	0	1
ZMYND12	0.0405191	0.219827	0.0158239	0.429647	0.737839	0.0685654	ALL_MISSENSE_SNPEFF	0	1	0	0	0	1
LOC105369532	0.0405925					0.0405925	ALL_MISSENSE_SNPEFF	0	0	0	0	1	1
ZBTB37	0.0405951	0.322847	0.0542085	0.072212	0.0876045	0.684958	ALL_MISSENSE_SNPEFF	0	0	0	0	0	0
SUZ12	0.0406451	0.0499489	0.19625	0.874879	0.0155096	0.571252	ALL_MISSENSE_SNPEFF	1	0	0	1	0	1
BEST4	0.0406512	0.330223	0.665865	0.00236613	0.481487	0.303388	ALL_MISSENSE_SNPEFF	0	0	1	0	0	1
RSF1	0.0406853	0.0188064	0.109952	0.132308	0.780374	0.356447	ALL_MISSENSE_SNPEFF	1	0	0	0	0	0
LOC574538	0.0406884	0.0105735		0.367269	0.19729	0.412272	ALL_MISSENSE_SNPEFF	1	0	0	0	0	0
GABRA1	0.0406895		0.45219	0.257603	0.765064	0.00354438	ALL_MISSENSE_SNPEFF	0	0	0	0	1	1
STEAP2-AS1	0.0406987	0.295359		0.0222539	0.281062	0.171039	ALL_MISSENSE_SNPEFF	0	0	1	0	0	1
MYO15B	0.0409319	0.0112485	0.607987				ALL_MISSENSE_SNPEFF	1	0	0	0	0	0
ARNTL2	0.0409773	0.12959	0.278726	0.43681	0.648391	0.0075239	ALL_MISSENSE_SNPEFF	0	0	0	0	1	1
RAD9B	0.0410168	0.0065234	0.380391	0.319603	0.494952	0.196385	ALL_MISSENSE_SNPEFF	1	0	0	0	0	0
SLC25A39	0.041027	0.806469	0.918318	0.662955	0.000205509	0.764294	ALL_MISSENSE_SNPEFF	0	0	0	1	0	1
ST6GAL1	0.0410566	0.50432	0.275532	0.00158343	0.431995	0.812267	ALL_MISSENSE_SNPEFF	0	0	1	0	0	1
NTS	0.041101		0.0110373	0.398272	0.101815	0.716322	ALL_MISSENSE_SNPEFF	0	1	0	0	0	1
CETN3	0.0411465	1	0.219944	0.00125446	0.536541	0.523347	ALL_MISSENSE_SNPEFF	0	0	1	0	0	1
AL513122.1	0.0411869		0.0411869				ALL_MISSENSE_SNPEFF	0	1	0	0	0	1
C17orf64	0.0412888	0.57421	0.61061	0.0339523	0.545287	0.0120009	ALL_MISSENSE_SNPEFF	0	0	1	0	1	2
CACTIN-AS1	0.0413484	0.0440016		0.14554	0.520795	0.0969827	ALL_MISSENSE_SNPEFF	1	0	0	0	0	0
AOC3	0.0413709	0.304924	0.840921	0.566974	0.000781284	0.68801	ALL_MISSENSE_SNPEFF	0	0	0	1	0	1
CYP11B1	0.0413851	0.0124076	0.411765	0.507149	0.0515457	0.585443	ALL_MISSENSE_SNPEFF	1	0	0	0	0	0
IPCEF1	0.0413893	0.752433	0.346451	0.360125	0.00204412	0.407522	ALL_MISSENSE_SNPEFF	0	0	0	1	0	1
RP5-874C20.8	0.0414115		0.0414115				ALL_MISSENSE_SNPEFF	0	1	0	0	0	1
LOC101928068	0.0414128	0.0245624		0.10912	0.682397	0.177255	ALL_MISSENSE_SNPEFF	1	0	0	0	0	0
BOD1L2	0.0416256	0.301177	0.243377	0.0448503	0.146409	0.163951	ALL_MISSENSE_SNPEFF	0	0	1	0	0	1
DPF1	0.0417114	0.403376	0.606111	0.234448	0.00431607	0.320017	ALL_MISSENSE_SNPEFF	0	0	0	1	0	1
ZMYM3	0.0417448			0.676433	0.00316308	0.674283	ALL_MISSENSE_SNPEFF	0	0	0	1	0	1
SREBF1	0.0419389	0.122602	0.589106	0.0157559	0.185594	0.378119	ALL_MISSENSE_SNPEFF	0	0	1	0	0	1
UCHL1	0.0419633	0.800827	1	0.000347372	0.390486	0.735849	ALL_MISSENSE_SNPEFF	0	0	1	0	0	1
LOC100288866	0.041991	0.0886734		0.902111	0.181281	0.0228197	ALL_MISSENSE_SNPEFF	0	0	0	0	1	1
TPP2	0.0420028	0.497072	1	0.340421	0.000598696	0.790199	ALL_MISSENSE_SNPEFF	0	0	0	1	0	1
CYP17A1	0.0420418	0.00237132	0.582291	0.481787	0.481388	0.250345	ALL_MISSENSE_SNPEFF	1	0	0	0	0	0
SPRYD4	0.0422381	1	0.208612	0.554619	0.00139479	0.500489	ALL_MISSENSE_SNPEFF	0	0	0	1	0	1
CAPN3	0.0423253	0.842	0.136668	0.3272	0.176456	0.0121965	ALL_MISSENSE_SNPEFF	0	0	0	0	1	1
OTP	0.0425695	0.176782	0.0629136	0.841219	0.511305	0.017095	ALL_MISSENSE_SNPEFF	0	0	0	0	1	1
LONP1	0.0425926	0.0970693	0.549164	0.0463421	0.146926	0.225506	ALL_MISSENSE_SNPEFF	0	0	1	0	0	1
CEP85L	0.0427162	0.0865192	1	0.0397581	0.0505557	0.472837	ALL_MISSENSE_SNPEFF	0	0	1	0	0	1
MAP3K15	0.042749			1	0.0020296	0.734072	ALL_MISSENSE_SNPEFF	0	0	0	1	0	1
ENDOU	0.0427601	0.0277082	0.189657	0.398687	0.880686	0.0446375	ALL_MISSENSE_SNPEFF	1	0	0	0	1	1
ARPC5	0.0428318	0.0478603	0.364071	0.0151491	0.525025	0.595883	ALL_MISSENSE_SNPEFF	1	0	1	0	0	1
CADM4	0.0428658	0.562144	0.0245871	0.017909	0.451042	0.74062	ALL_MISSENSE_SNPEFF	0	1	1	0	0	2
PIK3R6	0.0429154	0.00175714	0.206132	0.910779	0.506113	0.496166	ALL_MISSENSE_SNPEFF	1	0	0	0	0	0
EPHB2	0.0429405	0.137792	0.130229	0.0590334	0.134081	0.583779	ALL_MISSENSE_SNPEFF	0	0	0	0	0	0
RP11-717K11.2	0.0430086		0.0430086				ALL_MISSENSE_SNPEFF	0	1	0	0	0	1
EIF3F	0.0430458	0.216811	0.222592	0.0386692	0.0491408	0.907695	ALL_MISSENSE_SNPEFF	0	0	1	1	0	2
DGKB	0.0430848	0.00758676	0.477979	0.625529	0.119431	0.307706	ALL_MISSENSE_SNPEFF	1	0	0	0	0	0
USP6	0.0432383	0.285206	0.187001	0.00735341	0.615211	0.347466	ALL_MISSENSE_SNPEFF	0	0	1	0	0	1
CDK13	0.0432917	0.505495	0.916156	0.00880983	0.0237431	0.867145	ALL_MISSENSE_SNPEFF	0	0	1	1	0	2
ANKUB1	0.0434311	0.159079	0.761717	0.37049	0.0620631	0.0303035	ALL_MISSENSE_SNPEFF	0	0	0	0	1	1
TREML4	0.0434757	0.518128	0.0722002	0.727758	0.230244	0.0134918	ALL_MISSENSE_SNPEFF	0	0	0	0	1	1
LOC101928295	0.0435714	0.212905		0.00332729	0.570255	0.865248	ALL_MISSENSE_SNPEFF	0	0	1	0	0	1
REXO1	0.0435736	0.0236078	0.569183	0.75488	0.0424294	0.197209	ALL_MISSENSE_SNPEFF	1	0	0	1	0	1
SNHG32	0.0435945			0.44419	0.643597	0.00535174	ALL_MISSENSE_SNPEFF	0	0	0	0	1	1
XRCC1	0.0435948	0.436352	0.0107581	0.459546	0.608074	0.0647525	ALL_MISSENSE_SNPEFF	0	1	0	0	0	1
HOXC5	0.0436959	0.455057	0.0156018	0.722102	0.0186632	0.891036	ALL_MISSENSE_SNPEFF	0	1	0	1	0	2
DCST1	0.043741	0.235772	0.123454	0.0510666	0.782845	0.073388	ALL_MISSENSE_SNPEFF	0	0	0	0	0	0
SPATC1	0.0438443	0.129718	0.0980739	0.0127318	0.851209	0.621714	ALL_MISSENSE_SNPEFF	0	0	1	0	0	1
PEX11G	0.0439025	0.552144	0.489491	0.0900962	0.0101692	0.346897	ALL_MISSENSE_SNPEFF	0	0	0	1	0	1
SMCO3	0.0439262	0.51813	0.4652	0.0252346	0.276988	0.0510305	ALL_MISSENSE_SNPEFF	0	0	1	0	0	1
NCS1	0.0440103		0.476553	0.00310264	0.475394	0.50472	ALL_MISSENSE_SNPEFF	0	0	1	0	0	1
PRSS55	0.0440685	0.0381856	0.158383	0.114305	0.213892	0.584439	ALL_MISSENSE_SNPEFF	1	0	0	0	0	0
ABHD8	0.0440784	0.0217499	0.730974	0.0610821	0.356107	0.249983	ALL_MISSENSE_SNPEFF	1	0	0	0	0	0
CNKSR2	0.0441598		0.777706	0.698996	0.00152314	0.43063	ALL_MISSENSE_SNPEFF	0	0	0	1	0	1
FUNDC1	0.0441627			0.272533	0.0130279	0.438545	ALL_MISSENSE_SNPEFF	0	0	0	1	0	1
C20orf194	0.0442709	0.297474	0.509706	0.297378	0.0268919	0.0717939	ALL_MISSENSE_SNPEFF	0	0	0	1	0	1
DLX6-AS1	0.0442861	0.598431		0.0139718	0.163182	0.262444	ALL_MISSENSE_SNPEFF	0	0	1	0	0	1
DDX56	0.0443567	0.0915566	0.545531	0.257075	0.0105915	0.642102	ALL_MISSENSE_SNPEFF	0	0	0	1	0	1
ACER2	0.0443683	0.0457121	0.641864	0.628916	0.00923803	0.512468	ALL_MISSENSE_SNPEFF	1	0	0	1	0	1
C5orf49	0.0444936	0.0948038	0.0260065	0.270857	0.358399	0.366653	ALL_MISSENSE_SNPEFF	0	1	0	0	0	1
GPR135	0.044528	0.821472	0.389155	0.353673	0.00117453	0.661644	ALL_MISSENSE_SNPEFF	0	0	0	1	0	1
SYF2	0.0445477		0.0946635	0.113762	0.298743	0.112279	ALL_MISSENSE_SNPEFF	0	0	0	0	0	0
ZBTB26	0.044569	0.768889	0.040016	0.360611	0.351266	0.0225773	ALL_MISSENSE_SNPEFF	0	1	0	0	1	2
TBC1D30	0.0445842	0.403635	0.0223876	0.0292642	0.42196	0.789001	ALL_MISSENSE_SNPEFF	0	1	1	0	0	2
SNRNP27	0.0446346	0.0131576	0.0364086	0.415456	0.871737	0.508364	ALL_MISSENSE_SNPEFF	1	1	0	0	0	1
CABLES1	0.0446605	0.282722	0.10621	0.474848	0.0670765	0.0923037	ALL_MISSENSE_SNPEFF	0	0	0	0	0	0
NCKAP1	0.0446887	0.175678	0.160322	0.0216845	0.222816	0.649384	ALL_MISSENSE_SNPEFF	0	0	1	0	0	1
FAM240C	0.0446951	0.788387		0.722237	0.427761	0.00149035	ALL_MISSENSE_SNPEFF	0	0	0	0	1	1
LINC01237	0.0446951	0.788387		0.722237	0.427761	0.00149035	ALL_MISSENSE_SNPEFF	0	0	0	0	1	1
C8orf46	0.0448129		0.0448129				ALL_MISSENSE_SNPEFF	0	1	0	0	0	1
ADCK1	0.0448577	0.441623	0.0511137	0.246995	0.0672319	0.237179	ALL_MISSENSE_SNPEFF	0	0	0	0	0	0
MADCAM1	0.0448591	0.713099	0.0449765	0.0863423	0.0364153	0.881672	ALL_MISSENSE_SNPEFF	0	1	0	1	0	2
NUAK1	0.0448693	0.434625	0.0084007	0.522194	0.0761515	0.612587	ALL_MISSENSE_SNPEFF	0	1	0	0	0	1
HSD17B6	0.0448728	0.176815	0.00786599	0.664395	0.295704	0.325541	ALL_MISSENSE_SNPEFF	0	1	0	0	0	1
TEKT3	0.0448869	0.652999	0.0996471	0.303816	0.755694	0.00595726	ALL_MISSENSE_SNPEFF	0	0	0	0	1	1
SUSD2	0.04496	0.101244	0.0337958	0.712768	0.429386	0.0852086	ALL_MISSENSE_SNPEFF	0	1	0	0	0	1
PROCA1	0.0449667	0.405091	0.00242548	0.429961	0.28119	0.751338	ALL_MISSENSE_SNPEFF	0	1	0	0	0	1
NAALADL1	0.0450284	0.843165	0.103914	0.0114853	0.267256	0.332591	ALL_MISSENSE_SNPEFF	0	0	1	0	0	1
TCOF1	0.045088	0.172935	0.0126679	0.0557781	0.733559	1	ALL_MISSENSE_SNPEFF	0	1	0	0	0	1
CSMD3	0.0452018	0.0212935	0.320895	0.655217	0.126656	0.158715	ALL_MISSENSE_SNPEFF	1	0	0	0	0	0
IQCF3	0.0452031	0.34894	0.090196	0.522594	0.302933	0.0180638	ALL_MISSENSE_SNPEFF	0	0	0	0	1	1
TUBA3E	0.0452322	0.511335	0.0870076	0.0219886	0.525293	0.175325	ALL_MISSENSE_SNPEFF	0	0	1	0	0	1
MMP23B	0.0453367	1	0.587712	0.00109591	0.566257	0.247946	ALL_MISSENSE_SNPEFF	0	0	1	0	0	1
PLPPR4	0.04534	0.161803	0.184563	0.88515	0.00463917	0.737519	ALL_MISSENSE_SNPEFF	0	0	0	1	0	1
SHISA2	0.0453756	0.139146	0.0108567	0.0977435	0.768118	0.798402	ALL_MISSENSE_SNPEFF	0	1	0	0	0	1
WFDC11	0.0454078	0.334161	0.0630999	0.578082	0.67707	0.0109848	ALL_MISSENSE_SNPEFF	0	0	0	0	1	1
ZRSR2	0.04546			0.168416	0.0181355	0.530243	ALL_MISSENSE_SNPEFF	0	0	0	1	0	1
OR2AK2	0.0454872	0.880262	0.0143516	0.365212	0.218602	0.0901373	ALL_MISSENSE_SNPEFF	0	1	0	0	0	1
TMEM57	0.0455808		0.0455808				ALL_MISSENSE_SNPEFF	0	1	0	0	0	1
UBE4A	0.0455947	0.78763	0.102308	0.0492879	0.157189	0.146171	ALL_MISSENSE_SNPEFF	0	0	1	0	0	1
TTF1	0.0456197	0.80088	0.294894	0.0790843	0.0631988	0.0773759	ALL_MISSENSE_SNPEFF	0	0	0	0	0	0
DPYD	0.0456246	0.0755603	0.538068	0.0146992	0.563918	0.271064	ALL_MISSENSE_SNPEFF	0	0	1	0	0	1
PLEKHA4	0.0457788	0.496307	0.425565	0.297807	0.239483	0.00609726	ALL_MISSENSE_SNPEFF	0	0	0	0	1	1
TMEM135	0.0457876	0.0132196	0.344559	0.200134	0.372795	0.270347	ALL_MISSENSE_SNPEFF	1	0	0	0	0	0
RNASEL	0.0457979	0.15799	0.228802	0.195727	0.486036	0.0267265	ALL_MISSENSE_SNPEFF	0	0	0	0	1	1
MIR6743	0.0458025			0.394667		0.0198388	ALL_MISSENSE_SNPEFF	0	0	0	0	1	1
CYB561D1	0.0458337	0.358173	0.69879	0.777271	0.00546942	0.0864851	ALL_MISSENSE_SNPEFF	0	0	0	1	0	1
PROKR1	0.0459436	0.104434	0.678936	0.308291	0.557525	0.00757992	ALL_MISSENSE_SNPEFF	0	0	0	0	1	1
TECPR1	0.0459577	0.042041	0.0685014	0.152548	0.443746	0.47409	ALL_MISSENSE_SNPEFF	1	0	0	0	0	0
ZNF517	0.0460697	0.668319	1	0.0846784	0.0343497	0.0477299	ALL_MISSENSE_SNPEFF	0	0	0	1	1	2
AP5M1	0.0460747	0.353571	0.739205	0.0503896	0.00795276	0.886023	ALL_MISSENSE_SNPEFF	0	0	0	1	0	1
RELL1	0.0461082	0.640758	0.41855	0.512307	0.851538	0.0007941	ALL_MISSENSE_SNPEFF	0	0	0	0	1	1
ELP5	0.0461299	0.236702	0.576997	0.0248573	0.566718	0.0483262	ALL_MISSENSE_SNPEFF	0	0	1	0	1	2
KIAA1429	0.0461313		0.0461313				ALL_MISSENSE_SNPEFF	0	1	0	0	0	1
MAGEC3	0.0461713			0.730966	0.00430389	0.525778	ALL_MISSENSE_SNPEFF	0	0	0	1	0	1
AQR	0.0461915	0.0392256	0.014766	0.822871	0.813446	0.240334	ALL_MISSENSE_SNPEFF	1	1	0	0	0	1
FANCI	0.0462463	0.0311837	0.649216	0.630342	0.533436	0.0137138	ALL_MISSENSE_SNPEFF	1	0	0	0	1	1
APOBEC4	0.0462866	0.0132906	0.217198	0.0922043	0.351227	1	ALL_MISSENSE_SNPEFF	1	0	0	0	0	0
COA4	0.0463476	0.296119	0.0835852	0.891781	0.468847	0.00905258	ALL_MISSENSE_SNPEFF	0	0	0	0	1	1
IL27	0.0463614	0.330661	0.128508	0.33557	0.00657306	1	ALL_MISSENSE_SNPEFF	0	0	0	1	0	1
MAP3K6	0.0466066	0.0945131	0.0756555	0.0925165	0.166985	0.85568	ALL_MISSENSE_SNPEFF	0	0	0	0	0	0
ABR	0.046621	0.906737	0.168607	0.317242	0.0171089	0.113969	ALL_MISSENSE_SNPEFF	0	0	0	1	0	1
CHSY1	0.0468183	0.327108	0.0441599	0.545254	0.691017	0.0174942	ALL_MISSENSE_SNPEFF	0	1	0	0	1	2
RHBDL2	0.0468945	0.144007	0.0403259	0.216692	0.826554	0.0917808	ALL_MISSENSE_SNPEFF	0	1	0	0	0	1
CSPG5	0.0469145	0.117983	0.291194	0.00740078	0.488872	0.768522	ALL_MISSENSE_SNPEFF	0	0	1	0	0	1
RP11-215A19.2	0.0469219		0.0469219				ALL_MISSENSE_SNPEFF	0	1	0	0	0	1
DEFB131B	0.0469228			0.110179	0.176261	0.0870671	ALL_MISSENSE_SNPEFF	0	0	0	0	0	0
MFSD9	0.0469337	0.559573	0.00176831	0.29157	0.565725	0.585671	ALL_MISSENSE_SNPEFF	0	1	0	0	0	1
ANTKMT	0.0469612	0.194467		0.0759577	0.0288008	0.91849	ALL_MISSENSE_SNPEFF	0	0	0	1	0	1
MRPL4	0.047029	0.246524	0.00415736	0.216533	0.74999	0.576202	ALL_MISSENSE_SNPEFF	0	1	0	0	0	1
NFYA	0.0470488	0.443654	0.114998	0.630177	0.287935	0.0103665	ALL_MISSENSE_SNPEFF	0	0	0	0	1	1
RXFP2	0.0471715	0.0146181	0.0683433	0.225066	0.499783	0.857558	ALL_MISSENSE_SNPEFF	1	0	0	0	0	0
MAGEB6	0.0472364			0.0703127	0.575601	0.0421595	ALL_MISSENSE_SNPEFF	0	0	0	0	1	1
ATE1	0.047237	0.0799374	0.0759406	0.179055	0.163132	0.544704	ALL_MISSENSE_SNPEFF	0	0	0	0	0	0
YTHDC1	0.0473305	0.898052	0.108528	0.00372312	0.69778	0.382667	ALL_MISSENSE_SNPEFF	0	0	1	0	0	1
LPAR4	0.0474057		0.605602	0.298721	0.519129	0.00421964	ALL_MISSENSE_SNPEFF	0	0	0	0	1	1
C11orf54	0.0474174	0.0799906	0.0755566	0.105781	0.163471	0.929844	ALL_MISSENSE_SNPEFF	0	0	0	0	0	0
SOCS1	0.0474717	0.17724		0.246404	0.0163152	0.55732	ALL_MISSENSE_SNPEFF	0	0	0	1	0	1
TM4SF4	0.0475007	0.602562	0.682634	0.00055886	0.540871	0.783808	ALL_MISSENSE_SNPEFF	0	0	1	0	0	1
IQCE	0.0475205	0.228515	0.0280178	0.69088	0.594296	0.0370964	ALL_MISSENSE_SNPEFF	0	1	0	0	1	2
SHFM1	0.0475416		0.0475416				ALL_MISSENSE_SNPEFF	0	1	0	0	0	1
NNT	0.0476072	0.567947	0.205242	0.0762514	0.0345703	0.318298	ALL_MISSENSE_SNPEFF	0	0	0	1	0	1
A2M	0.0476198	0.158705	0.0188797	0.112212	0.393441	0.739673	ALL_MISSENSE_SNPEFF	0	1	0	0	0	1
CYTH3	0.0476705	0.533099	0.630813	0.0274325	0.134711	0.0788697	ALL_MISSENSE_SNPEFF	0	0	1	0	0	1
CSNK1G3	0.0477241	0.844159	0.47209	0.24391	0.106581	0.00947794	ALL_MISSENSE_SNPEFF	0	0	0	0	1	1
OR4C16	0.0477246	0.0609745		0.219287	0.130095	0.230108	ALL_MISSENSE_SNPEFF	0	0	0	0	0	0
SOX1-OT	0.0478511			0.302374	0.0646663	0.0888149	ALL_MISSENSE_SNPEFF	0	0	0	0	0	0
SOX1	0.0478511			0.302374	0.0646663	0.0888149	ALL_MISSENSE_SNPEFF	0	0	0	0	0	0
KRBA2	0.0479185	0.053443	0.853573	0.107661	0.257619	0.0781166	ALL_MISSENSE_SNPEFF	0	0	0	0	0	0
STK17A	0.047933	0.421844	0.327428	0.43536	0.584226	0.00281466	ALL_MISSENSE_SNPEFF	0	0	0	0	1	1
SLC25A38	0.0479479	0.619605	1	0.599414	0.00227159	0.117265	ALL_MISSENSE_SNPEFF	0	0	0	1	0	1
ZNF98	0.0479732	0.260075	0.129611	0.516533	0.0560215	0.101512	ALL_MISSENSE_SNPEFF	0	0	0	0	0	0
GSDMD	0.0480001	0.105806	0.00810292	0.861845	0.828269	0.161938	ALL_MISSENSE_SNPEFF	0	1	0	0	0	1
SPARC	0.0480507	0.184421	0.876673	0.768463	0.00183884	0.434533	ALL_MISSENSE_SNPEFF	0	0	0	1	0	1
PCNX1	0.048068	0.846714	0.0864689	0.549265	0.751377	0.0032874	ALL_MISSENSE_SNPEFF	0	0	0	0	1	1
IFT80	0.0480753	0.281511	0.840451	0.00745712	0.080557	0.699056	ALL_MISSENSE_SNPEFF	0	0	1	0	0	1
BCS1L	0.0481899	0.195815	0.00420863	0.506365	0.487257	0.490513	ALL_MISSENSE_SNPEFF	0	1	0	0	0	1
PIP4P2	0.0483347	0.290601		0.630187	0.578459	0.00385088	ALL_MISSENSE_SNPEFF	0	0	0	0	1	1
VCAM1	0.048389	0.527355	0.0714176	0.0383335	0.333285	0.20866	ALL_MISSENSE_SNPEFF	0	0	1	0	0	1
WLS	0.0484244	0.0149833	0.703973	0.3509	0.877454	0.0309515	ALL_MISSENSE_SNPEFF	1	0	0	0	1	1
MCM3	0.048545	0.0303998	0.0412077	0.503658	0.443649	0.360553	ALL_MISSENSE_SNPEFF	1	1	0	0	0	1
CD86	0.0486301	0.159307	0.407451	0.151304	0.269145	0.0382887	ALL_MISSENSE_SNPEFF	0	0	0	0	1	1
MEIKIN	0.0486837		0.0486837				ALL_MISSENSE_SNPEFF	0	1	0	0	0	1
CCDC51	0.048816	0.832416	0.0540909	0.10816	0.0545215	0.38352	ALL_MISSENSE_SNPEFF	0	0	0	0	0	0
CRIP3	0.0488334	1	0.125999	0.00424206	0.32494	0.586663	ALL_MISSENSE_SNPEFF	0	0	1	0	0	1
ZDHHC2	0.0490496	0.127748	0.137929	0.323894	0.115112	0.156205	ALL_MISSENSE_SNPEFF	0	0	0	0	0	0
RAPGEF1	0.0490762	0.00505489	0.787115	0.111615	0.24712	0.935898	ALL_MISSENSE_SNPEFF	1	0	0	0	0	0
IL2RB	0.0491087	0.00345909	0.853637	0.675873	0.129061	0.399187	ALL_MISSENSE_SNPEFF	1	0	0	0	0	0
IPO9-AS1	0.0491768	0.72862		0.00127909	0.543283	0.826794	ALL_MISSENSE_SNPEFF	0	0	1	0	0	1
RP11-315D16.2	0.0492419		0.0492419				ALL_MISSENSE_SNPEFF	0	1	0	0	0	1
TNFSF15	0.0492998	0.249787	0.315847	0.351065	0.00468759	0.79691	ALL_MISSENSE_SNPEFF	0	0	0	1	0	1
MRPL42	0.0493373	0.522881	0.300274	0.518023	0.695817	0.00183046	ALL_MISSENSE_SNPEFF	0	0	0	0	1	1
TEX15	0.0493377	0.176827	0.598757	0.391124	0.0102714	0.243549	ALL_MISSENSE_SNPEFF	0	0	0	1	0	1
RPL23	0.0493649	0.0452376	0.42246	0.0396688	0.288475	0.474105	ALL_MISSENSE_SNPEFF	1	0	1	0	0	1
MAP3K20-AS1	0.0494088	0.830827		0.424046	0.00242285	0.493897	ALL_MISSENSE_SNPEFF	0	0	0	1	0	1
MFSD13A	0.0494168	0.376325	0.0897804	0.587835	0.00522942	1	ALL_MISSENSE_SNPEFF	0	0	0	1	0	1
EIF2B3	0.0494266	0.489031	0.747683	0.00331943	0.0856	1	ALL_MISSENSE_SNPEFF	0	0	1	0	0	1
LLCFC1	0.0494781	0.233735		0.0528091	0.103232	0.331552	ALL_MISSENSE_SNPEFF	0	0	0	0	0	0
ZNF275	0.0494782		0.763452	0.335682	0.393141	0.00419317	ALL_MISSENSE_SNPEFF	0	0	0	0	1	1
TEKT1	0.0495201	0.205003	0.0943132	0.0405283	0.397305	0.334735	ALL_MISSENSE_SNPEFF	0	0	1	0	0	1
TNNI3K	0.0495268	0.624802	0.00188453	0.507415	0.810412	0.215276	ALL_MISSENSE_SNPEFF	0	1	0	0	0	1
ATRN	0.0495905	0.157686	0.0722453	0.259423	0.492694	0.0717338	ALL_MISSENSE_SNPEFF	0	0	0	0	0	0
NIPAL1	0.049599	0.619831	0.405031	0.000828385	0.828296	0.60653	ALL_MISSENSE_SNPEFF	0	0	1	0	0	1
WDR86	0.0496134	0.930115	0.728779	0.198319	0.429275	0.00181135	ALL_MISSENSE_SNPEFF	0	0	0	0	1	1
HTN3	0.0497309	0.873485	0.386228	0.465867	0.00279934	0.238493	ALL_MISSENSE_SNPEFF	0	0	0	1	0	1
KLK14	0.0497353	0.498004	0.910675	0.0427418	0.17491	0.0309522	ALL_MISSENSE_SNPEFF	0	0	1	0	1	2
SS18L2	0.0497461		0.0164572	0.358841	0.415894	0.17341	ALL_MISSENSE_SNPEFF	0	1	0	0	0	1
TMEM175	0.0498149	0.186797	0.769347	0.0119671	0.131185	0.466349	ALL_MISSENSE_SNPEFF	0	0	1	0	0	1
TMX4	0.0498603	0.0589463	0.0709246	0.382553	0.678707	0.0970705	ALL_MISSENSE_SNPEFF	0	0	0	0	0	0
TERT	0.0498607	0.352558	0.0124611	0.664035	0.0495428	0.729059	ALL_MISSENSE_SNPEFF	0	1	0	1	0	2
TEX29	0.0498892	0.037999	0.160167	0.262935	0.251396	0.262161	ALL_MISSENSE_SNPEFF	1	0	0	0	0	0
ZNF501	0.0498938	0.139371	0.00232831	0.660567	0.839163	0.586421	ALL_MISSENSE_SNPEFF	0	1	0	0	0	1
FAM160A2	0.0499027	0.252205	0.0811062	0.111205	0.796008	0.0582722	ALL_MISSENSE_SNPEFF	0	0	0	0	0	0
PTGES3L-AARSD1	0.0499925	0.757999	0.182366	0.322039	0.679513	0.00349826	ALL_MISSENSE_SNPEFF	0	0	0	0	1	1
GBA	4.87465e-16		0.0882049	1.13472e-06	0.00058598	5.13286e-10	ALL_MODERATE_HIGH_IMPACT_SNPEFF	0	0	1	1	1	3
AUNIP	2.69995e-07		0.0229353	3.04329e-08	0.170061	1	ALL_MODERATE_HIGH_IMPACT_SNPEFF	0	1	1	0	0	2
TREML1	3.57761e-07		0.0095624	0.857978	0.00141225	1.41378e-05	ALL_MODERATE_HIGH_IMPACT_SNPEFF	0	1	0	1	1	3
LRRK2	1.55299e-06		1.69712e-06	0.0522574	0.625302	0.0160221	ALL_MODERATE_HIGH_IMPACT_SNPEFF	0	1	0	0	1	2
OR1G1	2.02117e-06		0.049396	0.782067	1.02625e-06	0.0304223	ALL_MODERATE_HIGH_IMPACT_SNPEFF	0	1	0	1	1	3
DCAF15	3.68551e-06		0.0124701	9.67934e-05	0.0129034	0.155835	ALL_MODERATE_HIGH_IMPACT_SNPEFF	0	1	1	1	0	3
SEPTIN5	7.23459e-06			0.168327	1.85808e-05	0.0143643	ALL_MODERATE_HIGH_IMPACT_SNPEFF	0	0	0	1	1	2
P2RY10	8.84449e-06			0.0509206	0.108352	1.02102e-05	ALL_MODERATE_HIGH_IMPACT_SNPEFF	0	0	0	0	1	1
TRAP1	1.50356e-05		0.0123501	0.315818	7.67972e-06	0.423015	ALL_MODERATE_HIGH_IMPACT_SNPEFF	0	1	0	1	0	2
MMP8	1.53092e-05		0.0959218	0.0338484	5.17681e-06	0.770133	ALL_MODERATE_HIGH_IMPACT_SNPEFF	0	0	1	1	0	2
FIBCD1	3.34747e-05		0.0285224	1.65905e-05	0.124498	0.557351	ALL_MODERATE_HIGH_IMPACT_SNPEFF	0	1	1	0	0	2
KIF9	4.46243e-05		0.825544	1.55105e-07	0.387335	0.93416	ALL_MODERATE_HIGH_IMPACT_SNPEFF	0	0	1	0	0	1
RPS20	6.64064e-05		0.747649	0.000102238	0.595423	0.00164229	ALL_MODERATE_HIGH_IMPACT_SNPEFF	0	0	1	0	1	2
LEMD1-AS1	6.67518e-05			0.0637101	9.97385e-06	0.882916	ALL_MODERATE_HIGH_IMPACT_SNPEFF	0	0	0	1	0	1
MTR	6.94176e-05		0.0281517	0.0324394	0.00579634	0.014897	ALL_MODERATE_HIGH_IMPACT_SNPEFF	0	1	1	1	1	4
TUBA1B	9.01679e-05		0.647433	0.501187	0.351734	9.47979e-07	ALL_MODERATE_HIGH_IMPACT_SNPEFF	0	0	0	0	1	1
RAP1A	9.43591e-05		0.0973564	0.000122895	0.355521	0.0268759	ALL_MODERATE_HIGH_IMPACT_SNPEFF	0	0	1	0	1	2
FAM50A	0.000125002			0.000143547		0.0695865	ALL_MODERATE_HIGH_IMPACT_SNPEFF	0	0	1	0	0	1
HTRA1	0.000141853		0.820156	0.505663	1.73756e-06	0.260499	ALL_MODERATE_HIGH_IMPACT_SNPEFF	0	0	0	1	0	1
XPNPEP1	0.000165852		0.000353622	0.627603	0.261765	0.0039112	ALL_MODERATE_HIGH_IMPACT_SNPEFF	0	1	0	0	1	2
AGAP7P	0.000173972					0.000173972	ALL_MODERATE_HIGH_IMPACT_SNPEFF	0	0	0	0	1	1
PUS7L	0.00017628		0.77646	4.58169e-05	0.00869181	0.791783	ALL_MODERATE_HIGH_IMPACT_SNPEFF	0	0	1	1	0	2
E2F1	0.000201862		0.19238	0.000475424	0.343298	0.0092067	ALL_MODERATE_HIGH_IMPACT_SNPEFF	0	0	1	0	1	2
SLC35E3	0.000220456		0.412728	0.127244	0.00212329	0.00288877	ALL_MODERATE_HIGH_IMPACT_SNPEFF	0	0	0	1	1	2
LEMD1	0.000230684		0.566382	0.119029	1.11133e-05	0.454611	ALL_MODERATE_HIGH_IMPACT_SNPEFF	0	0	0	1	0	1
MRRF	0.000291662		0.0660693	0.80313	0.0670815	0.000127774	ALL_MODERATE_HIGH_IMPACT_SNPEFF	0	0	0	0	1	1
MIR1227	0.000292136					0.000292136	ALL_MODERATE_HIGH_IMPACT_SNPEFF	0	0	0	0	1	1
ADORA1	0.000297888		0.000711959	0.711395	0.488962	0.00188506	ALL_MODERATE_HIGH_IMPACT_SNPEFF	0	1	0	0	1	2
ZNF414	0.000313167		0.0383199	0.380191	0.000160655	0.212181	ALL_MODERATE_HIGH_IMPACT_SNPEFF	0	1	0	1	0	2
RAD23B	0.000343458		0.592793	0.0737066	2.0776e-05	0.613344	ALL_MODERATE_HIGH_IMPACT_SNPEFF	0	0	0	1	0	1
GRK6	0.000387681		0.291406	0.218581	1.16074e-05	0.875168	ALL_MODERATE_HIGH_IMPACT_SNPEFF	0	0	0	1	0	1
DDAH1	0.000387791		0.351049	0.00120212	0.851024	0.00180232	ALL_MODERATE_HIGH_IMPACT_SNPEFF	0	0	1	0	1	2
MTMR7	0.000423794		0.46567	0.0793473	0.391498	4.99672e-05	ALL_MODERATE_HIGH_IMPACT_SNPEFF	0	0	0	0	1	1
PAQR5	0.000444761		0.00442189	0.088029	0.00797186	0.247365	ALL_MODERATE_HIGH_IMPACT_SNPEFF	0	1	0	1	0	2
PPP3CA	0.00045739		0.0138825	8.70227e-05	0.657932	1	ALL_MODERATE_HIGH_IMPACT_SNPEFF	0	1	1	0	0	2
ADI1	0.000472127		0.00293265	0.00287154	0.242295	0.405256	ALL_MODERATE_HIGH_IMPACT_SNPEFF	0	1	1	0	0	2
SH3GLB2	0.000519059		0.0939377	0.840692	0.00276431	0.00426342	ALL_MODERATE_HIGH_IMPACT_SNPEFF	0	0	0	1	1	2
BMP1	0.000521104		0.0778769	0.47255	8.88464e-05	0.286061	ALL_MODERATE_HIGH_IMPACT_SNPEFF	0	0	0	1	0	1
NFASC	0.000550254		0.189034	0.171462	0.109854	0.000281179	ALL_MODERATE_HIGH_IMPACT_SNPEFF	0	0	0	0	1	1
SLC6A14	0.000553425		0.72394	6.58067e-06	0.471912	0.448534	ALL_MODERATE_HIGH_IMPACT_SNPEFF	0	0	1	0	0	1
MAP3K1	0.000555227		0.872498	0.000216213	0.00671902	0.798809	ALL_MODERATE_HIGH_IMPACT_SNPEFF	0	0	1	1	0	2
PURG	0.000587698		0.380656	1.51757e-05	0.31996	0.588192	ALL_MODERATE_HIGH_IMPACT_SNPEFF	0	0	1	0	0	1
ZNF777	0.000588152		0.322355	0.0073193	0.0143449	0.0321525	ALL_MODERATE_HIGH_IMPACT_SNPEFF	0	0	1	1	1	3
STK38L	0.000588653		5.73359e-05	0.254553	0.188783	0.395377	ALL_MODERATE_HIGH_IMPACT_SNPEFF	0	1	0	0	0	1
SUMF2	0.000598634		0.755661	0.00209643	0.0356798	0.0196833	ALL_MODERATE_HIGH_IMPACT_SNPEFF	0	0	1	1	1	3
RPS14	0.00060344		0.51601	0.57527		2.45529e-05	ALL_MODERATE_HIGH_IMPACT_SNPEFF	0	0	0	0	1	1
AQP9	0.000615173		0.0962615	0.00954499	0.0159585	0.0785134	ALL_MODERATE_HIGH_IMPACT_SNPEFF	0	0	1	1	0	2
GPR61	0.000639741		0.57809	0.183719	3.11213e-05	0.365838	ALL_MODERATE_HIGH_IMPACT_SNPEFF	0	0	0	1	0	1
SLC35E4	0.000644712		0.00960263	0.66702	0.000813251	0.234402	ALL_MODERATE_HIGH_IMPACT_SNPEFF	0	1	0	1	0	2
RP11-542C16.2	0.000648482		0.000648482				ALL_MODERATE_HIGH_IMPACT_SNPEFF	0	1	0	0	0	1
TMEM9B	0.00067206		0.000742855	0.0627831	0.0340178	0.810804	ALL_MODERATE_HIGH_IMPACT_SNPEFF	0	1	0	1	0	2
EIF3C	0.000674149		0.095386	0.866168	0.0348863	0.000448044	ALL_MODERATE_HIGH_IMPACT_SNPEFF	0	0	0	1	1	2
ZNF699	0.00068002		0.0192297	0.468335	0.000821828	0.176394	ALL_MODERATE_HIGH_IMPACT_SNPEFF	0	1	0	1	0	2
RAB32	0.000682689		0.000189692	0.334126	0.139357	0.14854	ALL_MODERATE_HIGH_IMPACT_SNPEFF	0	1	0	0	0	1
PDE2A	0.000693699		0.514846	0.00175177	0.0579393	0.0256175	ALL_MODERATE_HIGH_IMPACT_SNPEFF	0	0	1	0	1	2
RASAL1	0.00074064		0.016167	0.687472	0.161535	0.000809626	ALL_MODERATE_HIGH_IMPACT_SNPEFF	0	1	0	0	1	2
GATAD1	0.000760276		0.170692	0.000229294	0.342212	0.112162	ALL_MODERATE_HIGH_IMPACT_SNPEFF	0	0	1	0	0	1
PRKG1	0.000780203		0.777039	0.000298592	0.0142665	0.468883	ALL_MODERATE_HIGH_IMPACT_SNPEFF	0	0	1	1	0	2
PLAAT1	0.000786669			0.913551	1.78824e-05	0.611021	ALL_MODERATE_HIGH_IMPACT_SNPEFF	0	0	0	1	0	1
VPS37B	0.000809204		1	0.202618	0.372482	2.1533e-05	ALL_MODERATE_HIGH_IMPACT_SNPEFF	0	0	0	0	1	1
KLHL24	0.000864101		0.0425004	0.90071	0.000117438	0.392722	ALL_MODERATE_HIGH_IMPACT_SNPEFF	0	1	0	1	0	2
CFAP298	0.000889592			0.0112036	0.00246944	0.417645	ALL_MODERATE_HIGH_IMPACT_SNPEFF	0	0	1	1	0	2
MIR1260B	0.000890336				0.022727	0.00378064	ALL_MODERATE_HIGH_IMPACT_SNPEFF	0	0	0	1	1	2
ACAT2	0.000913651		0.890051	0.333063	4.60012e-05	0.138922	ALL_MODERATE_HIGH_IMPACT_SNPEFF	0	0	0	1	0	1
C11orf63	0.000980092		0.000980092				ALL_MODERATE_HIGH_IMPACT_SNPEFF	0	1	0	0	0	1
EIF3CL	0.00101597			0.866168	0.0348863	0.000448044	ALL_MODERATE_HIGH_IMPACT_SNPEFF	0	0	0	1	1	2
NIP7	0.00101785		0.762377	0.531227	7.25558e-05	0.0739197	ALL_MODERATE_HIGH_IMPACT_SNPEFF	0	0	0	1	0	1
GAS2L3	0.00103925		0.389239	0.00173956	0.0114801	0.286906	ALL_MODERATE_HIGH_IMPACT_SNPEFF	0	0	1	1	0	2
DEFB108B	0.00105899		0.247884	4.84781e-05	0.789041	0.240892	ALL_MODERATE_HIGH_IMPACT_SNPEFF	0	0	1	0	0	1
FYTTD1	0.00106073		0.0951024	0.100862	0.000710924	0.33564	ALL_MODERATE_HIGH_IMPACT_SNPEFF	0	0	0	1	0	1
DIAPH2	0.00107346		0.000174968	0.0611715	0.273939	0.792561	ALL_MODERATE_HIGH_IMPACT_SNPEFF	0	1	0	0	0	1
IL17D	0.0010901		0.149699	0.000114579	0.394916	0.349826	ALL_MODERATE_HIGH_IMPACT_SNPEFF	0	0	1	0	0	1
NRTN	0.00109701		0.454578	0.291064	5.96528e-05	0.302649	ALL_MODERATE_HIGH_IMPACT_SNPEFF	0	0	0	1	0	1
FERMT2	0.00110504		0.530191	0.00378831	0.0234595	0.0511672	ALL_MODERATE_HIGH_IMPACT_SNPEFF	0	0	1	1	0	2
CSNK1A1P1	0.00114521			4.23653e-05	0.368766	1	ALL_MODERATE_HIGH_IMPACT_SNPEFF	0	0	1	0	0	1
TMPRSS11B	0.00118114		0.294828	0.575808	0.105652	0.0001463	ALL_MODERATE_HIGH_IMPACT_SNPEFF	0	0	0	0	1	1
RANBP17	0.00118239		0.118167	0.305917	0.000190995	0.380566	ALL_MODERATE_HIGH_IMPACT_SNPEFF	0	0	0	1	0	1
CCDC69	0.00120406		0.661376	0.000273982	0.0592983	0.250252	ALL_MODERATE_HIGH_IMPACT_SNPEFF	0	0	1	0	0	1
OR6N1	0.00121243		0.0635799	0.790477	0.000170186	0.317168	ALL_MODERATE_HIGH_IMPACT_SNPEFF	0	0	0	1	0	1
RAD1	0.00122324		0.739958	0.597537	4.20903e-05	0.147428	ALL_MODERATE_HIGH_IMPACT_SNPEFF	0	0	0	1	0	1
OR5K3	0.00125972		0.00743288	0.849806	0.276974	0.00162809	ALL_MODERATE_HIGH_IMPACT_SNPEFF	0	1	0	0	1	2
TAS1R3	0.00126953		0.0710194	0.000529237	0.113363	0.675133	ALL_MODERATE_HIGH_IMPACT_SNPEFF	0	0	1	0	0	1
GPC1	0.00127414		0.153336	2.42688e-05	0.883265	0.87925	ALL_MODERATE_HIGH_IMPACT_SNPEFF	0	0	1	0	0	1
NFATC1	0.00131968		0.0651535	0.00100383	0.278921	0.16568	ALL_MODERATE_HIGH_IMPACT_SNPEFF	0	0	1	0	0	1
ATP6V0E1	0.00132912		0.588969			0.000227546	ALL_MODERATE_HIGH_IMPACT_SNPEFF	0	0	0	0	1	1
ARSA	0.00134898		0.657918	0.00305465	0.00917522	0.168568	ALL_MODERATE_HIGH_IMPACT_SNPEFF	0	0	1	1	0	2
ADH5	0.00135763		0.0340767	0.00028752	0.470536	0.679748	ALL_MODERATE_HIGH_IMPACT_SNPEFF	0	1	1	0	0	2
LRFN1	0.00136227		0.809175	0.777201	2.54939e-05	0.196312	ALL_MODERATE_HIGH_IMPACT_SNPEFF	0	0	0	1	0	1
CSTF2T	0.00146531		0.778981	6.52349e-05	0.134043	0.507212	ALL_MODERATE_HIGH_IMPACT_SNPEFF	0	0	1	0	0	1
RNF114	0.00147087		0.000189392	0.200887	0.561264	0.162578	ALL_MODERATE_HIGH_IMPACT_SNPEFF	0	1	0	0	0	1
DNPH1	0.00149046		0.109783	0.205771	0.0105483	0.0148182	ALL_MODERATE_HIGH_IMPACT_SNPEFF	0	0	0	1	1	2
PHC2-AS1	0.00151518			0.00276874	0.0271026	0.291344	ALL_MODERATE_HIGH_IMPACT_SNPEFF	0	0	1	1	0	2
EZH2	0.00151829		0.868265	0.312431	0.00395221	0.00337241	ALL_MODERATE_HIGH_IMPACT_SNPEFF	0	0	0	1	1	2
LOC100288637	0.00151861			0.000454595	0.16699	0.288779	ALL_MODERATE_HIGH_IMPACT_SNPEFF	0	0	1	0	0	1
DCAF1	0.00157583		0.00142938	0.198074	0.180471	0.0742171	ALL_MODERATE_HIGH_IMPACT_SNPEFF	0	1	0	0	0	1
OR11H2	0.00160171		0.0269691	0.661137	0.000217169	1	ALL_MODERATE_HIGH_IMPACT_SNPEFF	0	1	0	1	0	2
QRICH2	0.00160721		0.157977	0.0978389	0.000515614	0.488019	ALL_MODERATE_HIGH_IMPACT_SNPEFF	0	0	0	1	0	1
CENPX	0.00163307			7.47931e-05	0.399702	0.800391	ALL_MODERATE_HIGH_IMPACT_SNPEFF	0	0	1	0	0	1
SLFN12L	0.00168083		0.686824	0.0020401	0.00651818	0.451028	ALL_MODERATE_HIGH_IMPACT_SNPEFF	0	0	1	1	0	2
MAPK1	0.00168417		0.103791	0.00585362	0.204978	0.0331621	ALL_MODERATE_HIGH_IMPACT_SNPEFF	0	0	1	0	1	2
H2BC8	0.00168471			0.0131498	0.564094	0.00334916	ALL_MODERATE_HIGH_IMPACT_SNPEFF	0	0	1	0	1	2
PANX1	0.00170319		0.783023	0.0169924	0.766	0.000411093	ALL_MODERATE_HIGH_IMPACT_SNPEFF	0	0	1	0	1	2
TMEM139	0.00176117		0.00358734	0.783956	0.0438913	0.0354356	ALL_MODERATE_HIGH_IMPACT_SNPEFF	0	1	0	1	1	3
PVALEF	0.00176437					0.00176437	ALL_MODERATE_HIGH_IMPACT_SNPEFF	0	0	0	0	1	1
PROSER1	0.00180872		0.0033693	0.633255	0.178467	0.0118874	ALL_MODERATE_HIGH_IMPACT_SNPEFF	0	1	0	0	1	2
ZGLP1	0.00190052		0.000131034	0.528677	0.671234	0.103752	ALL_MODERATE_HIGH_IMPACT_SNPEFF	0	1	0	0	0	1
FAH	0.0019049		0.0234574	0.000254537	0.810406	1	ALL_MODERATE_HIGH_IMPACT_SNPEFF	0	1	1	0	0	2
LOC101928123	0.00192513			0.0352755	0.0308598	0.0268122	ALL_MODERATE_HIGH_IMPACT_SNPEFF	0	0	1	1	1	3
TRRAP	0.00197257		0.0153527	0.673016	0.00452591	0.108233	ALL_MODERATE_HIGH_IMPACT_SNPEFF	0	1	0	1	0	2
GFM2	0.00198814		0.00162798	0.460724	0.0102415	0.66562	ALL_MODERATE_HIGH_IMPACT_SNPEFF	0	1	0	1	0	2
WBP11	0.00199743		0.54213	0.139328	0.0134623	0.00505862	ALL_MODERATE_HIGH_IMPACT_SNPEFF	0	0	0	1	1	2
ACTR3C	0.00200096		0.578915	0.0206879	0.0024328	0.176948	ALL_MODERATE_HIGH_IMPACT_SNPEFF	0	0	1	1	0	2
MVD	0.00203742		0.439304	0.00058085	0.382665	0.0540449	ALL_MODERATE_HIGH_IMPACT_SNPEFF	0	0	1	0	0	1
HS3ST6	0.0020395		0.838632	0.0170935	0.000472101	0.780796	ALL_MODERATE_HIGH_IMPACT_SNPEFF	0	0	1	1	0	2
UROS	0.00209791		0.386108	0.000326695	0.57117	0.0760668	ALL_MODERATE_HIGH_IMPACT_SNPEFF	0	0	1	0	0	1
KRT40	0.00214981		0.252915	0.000570739	0.0728749	0.537695	ALL_MODERATE_HIGH_IMPACT_SNPEFF	0	0	1	0	0	1
CBLL2	0.00215507			0.000588347	0.530633	0.107184	ALL_MODERATE_HIGH_IMPACT_SNPEFF	0	0	1	0	0	1
HPS4	0.00215876		0.830784	0.200074	3.77643e-05	0.905938	ALL_MODERATE_HIGH_IMPACT_SNPEFF	0	0	0	1	0	1
KANSL1L	0.00217759		0.0439836	0.0524347	0.186449	0.0133742	ALL_MODERATE_HIGH_IMPACT_SNPEFF	0	1	0	0	1	2
H3C12	0.00222839			0.000567174		0.420618	ALL_MODERATE_HIGH_IMPACT_SNPEFF	0	0	1	0	0	1
IFNA16	0.00223763		0.891762	0.014942	0.00104144	0.429266	ALL_MODERATE_HIGH_IMPACT_SNPEFF	0	0	1	1	0	2
KDM4C	0.00224047		0.156003	0.000125281	0.77318	0.394849	ALL_MODERATE_HIGH_IMPACT_SNPEFF	0	0	1	0	0	1
COG8	0.00227968		0.245279	0.8682	0.000310627	0.09225	ALL_MODERATE_HIGH_IMPACT_SNPEFF	0	0	0	1	0	1
CBLN1	0.00228421		0.120132	0.263967	0.00324596	0.059436	ALL_MODERATE_HIGH_IMPACT_SNPEFF	0	0	0	1	0	1
TMEM217	0.0023103		0.0301408	0.32836	0.253975	0.00246999	ALL_MODERATE_HIGH_IMPACT_SNPEFF	0	1	0	0	1	2
JADE1	0.00235589		0.10224	0.000216239	0.492135	0.585262	ALL_MODERATE_HIGH_IMPACT_SNPEFF	0	0	1	0	0	1
SOHLH2	0.00236571		0.848824	0.000155001	0.210936	0.230689	ALL_MODERATE_HIGH_IMPACT_SNPEFF	0	0	1	0	0	1
ANO10	0.00240313		0.0286678	0.177172	0.162126	0.00793462	ALL_MODERATE_HIGH_IMPACT_SNPEFF	0	1	0	0	1	2
C12orf60	0.00244887		0.0382402	0.00129997	0.269974	0.4989	ALL_MODERATE_HIGH_IMPACT_SNPEFF	0	1	1	0	0	2
DDX51	0.00249216		0.00456056	0.664702	0.0239891	0.0941906	ALL_MODERATE_HIGH_IMPACT_SNPEFF	0	1	0	1	0	2
SELENOO	0.00249704			0.117212	0.0365933	0.00933037	ALL_MODERATE_HIGH_IMPACT_SNPEFF	0	0	0	1	1	2
ITM2A	0.00250313		0.168809	0.022274	0.488852	0.00374777	ALL_MODERATE_HIGH_IMPACT_SNPEFF	0	0	1	0	1	2
EVX1-AS	0.00252159			0.017043	0.192525	0.0123427	ALL_MODERATE_HIGH_IMPACT_SNPEFF	0	0	1	0	1	2
LOC101928295	0.0025828			0.00679829	0.00759598	0.8075	ALL_MODERATE_HIGH_IMPACT_SNPEFF	0	0	1	1	0	2
KLF8	0.00260027			0.00647252	0.052533	0.123648	ALL_MODERATE_HIGH_IMPACT_SNPEFF	0	0	1	0	0	1
OR9A4	0.00261582		0.319974	0.422175	0.000385153	0.140201	ALL_MODERATE_HIGH_IMPACT_SNPEFF	0	0	0	1	0	1
SEMA5A	0.00263336		0.00696337	0.548425	0.00358916	0.536829	ALL_MODERATE_HIGH_IMPACT_SNPEFF	0	1	0	1	0	2
SCAMP5	0.00264614		0.292322	0.668401	9.82633e-05	0.385665	ALL_MODERATE_HIGH_IMPACT_SNPEFF	0	0	0	1	0	1
CNTROB	0.00268748		0.0122617	0.0494157	0.649288	0.0192047	ALL_MODERATE_HIGH_IMPACT_SNPEFF	0	1	1	0	1	3
KNOP1	0.00271114		1	0.723641	0.0593737	0.000177867	ALL_MODERATE_HIGH_IMPACT_SNPEFF	0	0	0	0	1	1
TAPBPL	0.00275082		0.13172	0.586918	0.0012539	0.0803406	ALL_MODERATE_HIGH_IMPACT_SNPEFF	0	0	0	1	0	1
TNFRSF10D	0.00278094		0.268098	0.000186791	0.244415	0.64537	ALL_MODERATE_HIGH_IMPACT_SNPEFF	0	0	1	0	0	1
SEC13	0.00285676		0.156486	0.357381	0.000616822	0.237161	ALL_MODERATE_HIGH_IMPACT_SNPEFF	0	0	0	1	0	1
APOBEC3D	0.00286029		0.450877	0.00746621	0.00490013	0.496754	ALL_MODERATE_HIGH_IMPACT_SNPEFF	0	0	1	1	0	2
AIP	0.002882		0.162379	0.0939313	0.000542561	1	ALL_MODERATE_HIGH_IMPACT_SNPEFF	0	0	0	1	0	1
ZBTB43	0.00295621		0.000230645	0.895649	0.07419	0.558167	ALL_MODERATE_HIGH_IMPACT_SNPEFF	0	1	0	0	0	1
OR2T8	0.0030069		0.0907247	0.00118009	0.22003	0.371285	ALL_MODERATE_HIGH_IMPACT_SNPEFF	0	0	1	0	0	1
NOXO1	0.00302455		0.925569	0.050088	0.000280262	0.67833	ALL_MODERATE_HIGH_IMPACT_SNPEFF	0	0	0	1	0	1
CSNK1D	0.0030721		0.00160153	0.287391	0.10893	0.179407	ALL_MODERATE_HIGH_IMPACT_SNPEFF	0	1	0	0	0	1
PPME1	0.00313838		0.0494519	0.00652133	0.467949	0.0612906	ALL_MODERATE_HIGH_IMPACT_SNPEFF	0	1	1	0	0	2
TRPC1	0.00314641		0.00100837	0.116389	0.0790734	1	ALL_MODERATE_HIGH_IMPACT_SNPEFF	0	1	0	0	0	1
ANAPC1P1	0.00315103					0.00315103	ALL_MODERATE_HIGH_IMPACT_SNPEFF	0	0	0	0	1	1
CAPN3	0.00317848		0.0265275	0.302657	0.154817	0.00756581	ALL_MODERATE_HIGH_IMPACT_SNPEFF	0	1	0	0	1	2
BBS12	0.0031869		0.226341	0.0012107	0.108282	0.318031	ALL_MODERATE_HIGH_IMPACT_SNPEFF	0	0	1	0	0	1
MFAP5	0.00319611		0.220096	0.331343	0.000357933	0.362888	ALL_MODERATE_HIGH_IMPACT_SNPEFF	0	0	0	1	0	1
IL12A	0.0032176		0.0037425	0.861533	0.0614094	0.0482617	ALL_MODERATE_HIGH_IMPACT_SNPEFF	0	1	0	0	1	2
KCNK12	0.00322473		0.0452003	0.144449	0.125517	0.0116942	ALL_MODERATE_HIGH_IMPACT_SNPEFF	0	1	0	0	1	2
ALOX15B	0.00327237		0.257137	0.374619	0.687462	0.000147524	ALL_MODERATE_HIGH_IMPACT_SNPEFF	0	0	0	0	1	1
DALRD3	0.00337777		0.000877845	0.74603	0.0881782	0.176344	ALL_MODERATE_HIGH_IMPACT_SNPEFF	0	1	0	0	0	1
SNN	0.003409		0.0824732	0.0764218	0.00341854	0.478369	ALL_MODERATE_HIGH_IMPACT_SNPEFF	0	0	0	1	0	1
RAB15	0.00341683		0.0874931	0.0867625	0.0285359	0.0477247	ALL_MODERATE_HIGH_IMPACT_SNPEFF	0	0	0	1	1	2
BOLA1	0.00341863		0.000499201	0.0939225	0.604064	0.365269	ALL_MODERATE_HIGH_IMPACT_SNPEFF	0	1	0	0	0	1
DKKL1	0.00345785		0.132074	0.00445475	0.0333548	0.535102	ALL_MODERATE_HIGH_IMPACT_SNPEFF	0	0	1	1	0	2
CETN3	0.00347397		0.023594	0.000908733	0.866055	0.568986	ALL_MODERATE_HIGH_IMPACT_SNPEFF	0	1	1	0	0	2
RNF208	0.00347403		0.0616706	0.0073254	0.61071	0.0382956	ALL_MODERATE_HIGH_IMPACT_SNPEFF	0	0	1	0	1	2
ZNF582	0.00349605		0.0280193	0.392395	0.00219427	0.441594	ALL_MODERATE_HIGH_IMPACT_SNPEFF	0	1	0	1	0	2
SMIM10L1	0.00354399		0.314081		0.00118941	0.164342	ALL_MODERATE_HIGH_IMPACT_SNPEFF	0	0	0	1	0	1
CFAP298-TCP10L	0.00355208			0.0160716	0.0067057	0.571261	ALL_MODERATE_HIGH_IMPACT_SNPEFF	0	0	1	1	0	2
RP11-402G3.3	0.003558		0.003558				ALL_MODERATE_HIGH_IMPACT_SNPEFF	0	1	0	0	0	1
CENPP	0.00356149		0.487691	0.647943	0.024234	0.00142546	ALL_MODERATE_HIGH_IMPACT_SNPEFF	0	0	0	1	1	2
SYCE2	0.0035661		0.531808	0.0066206	0.778847	0.00398745	ALL_MODERATE_HIGH_IMPACT_SNPEFF	0	0	1	0	1	2
LUZP1	0.00358923		0.23755	0.211643	0.484631	0.000452599	ALL_MODERATE_HIGH_IMPACT_SNPEFF	0	0	0	0	1	1
TTF1	0.0036081		0.30264	0.104768	0.00482721	0.0725477	ALL_MODERATE_HIGH_IMPACT_SNPEFF	0	0	0	1	0	1
DNAL1	0.00363848		0.173635	0.0554278	0.00541663	0.21536	ALL_MODERATE_HIGH_IMPACT_SNPEFF	0	0	0	1	0	1
MYO6	0.00366862		0.00102897	0.711303	0.106844	0.14513	ALL_MODERATE_HIGH_IMPACT_SNPEFF	0	1	0	0	0	1
MYOCD	0.00368099		0.0934154	0.000917626	0.366368	0.36298	ALL_MODERATE_HIGH_IMPACT_SNPEFF	0	0	1	0	0	1
NOVA2	0.00370923		0.195961	0.00255939	0.0364954	0.629073	ALL_MODERATE_HIGH_IMPACT_SNPEFF	0	0	1	1	0	2
TREML4	0.00372659		0.00697608	0.619669	0.061449	0.043614	ALL_MODERATE_HIGH_IMPACT_SNPEFF	0	1	0	0	1	2
GATD1	0.00375246			0.00672187	0.0164379	0.596045	ALL_MODERATE_HIGH_IMPACT_SNPEFF	0	0	1	1	0	2
SYBU	0.00376026		0.0235086	0.010955	0.12027	0.378488	ALL_MODERATE_HIGH_IMPACT_SNPEFF	0	1	1	0	0	2
MYORG	0.00376769			0.010842	0.0589877	0.103492	ALL_MODERATE_HIGH_IMPACT_SNPEFF	0	0	1	0	0	1
MYEF2	0.00380713		0.0244618	0.00494215	0.664996	0.148217	ALL_MODERATE_HIGH_IMPACT_SNPEFF	0	1	1	0	0	2
LUZP4	0.00381178			0.254064	0.000416791	0.634058	ALL_MODERATE_HIGH_IMPACT_SNPEFF	0	0	0	1	0	1
PACRG-AS1	0.00389496			0.000253602	0.522982	0.519857	ALL_MODERATE_HIGH_IMPACT_SNPEFF	0	0	1	0	0	1
C11orf88	0.00395169		0.00395169				ALL_MODERATE_HIGH_IMPACT_SNPEFF	0	1	0	0	0	1
UBE2F-SCLY	0.00399392		0.0236949	0.10228	0.218016	0.02402	ALL_MODERATE_HIGH_IMPACT_SNPEFF	0	1	0	0	1	2
GSK3A	0.00399683		0.32252	0.0269635	0.0101662	0.143692	ALL_MODERATE_HIGH_IMPACT_SNPEFF	0	0	1	1	0	2
LTK	0.00400138		0.00846853	0.00928145	0.750663	0.215628	ALL_MODERATE_HIGH_IMPACT_SNPEFF	0	1	1	0	0	2
CECR6	0.00406458		0.00406458				ALL_MODERATE_HIGH_IMPACT_SNPEFF	0	1	0	0	0	1
PSMD1	0.00407178		0.106048	1	0.000465477	0.263728	ALL_MODERATE_HIGH_IMPACT_SNPEFF	0	0	0	1	0	1
LAT	0.00408827		0.00082236	0.436595	0.786529	0.0463463	ALL_MODERATE_HIGH_IMPACT_SNPEFF	0	1	0	0	1	2
PNRC2	0.00414508		0.389074	0.508975	0.0030944	0.0217505	ALL_MODERATE_HIGH_IMPACT_SNPEFF	0	0	0	1	1	2
PEBP4	0.00414841		0.693524	0.000916534	0.504942	0.0415704	ALL_MODERATE_HIGH_IMPACT_SNPEFF	0	0	1	0	1	2
SEMA6B	0.00414993		0.00446363	0.0126378	0.28599	0.827437	ALL_MODERATE_HIGH_IMPACT_SNPEFF	0	1	1	0	0	2
OTX1	0.00420692		6.85398e-05	0.354277	0.632545	0.884877	ALL_MODERATE_HIGH_IMPACT_SNPEFF	0	1	0	0	0	1
CYTL1	0.00420777		0.522463	4.36482e-05	0.768412	0.77582	ALL_MODERATE_HIGH_IMPACT_SNPEFF	0	0	1	0	0	1
ZNF567	0.00421243		0.318874	0.0626972	0.123132	0.00553061	ALL_MODERATE_HIGH_IMPACT_SNPEFF	0	0	0	0	1	1
SHMT1	0.00427877		0.00343204	0.437861	0.0883313	0.104705	ALL_MODERATE_HIGH_IMPACT_SNPEFF	0	1	0	0	0	1
TAAR6	0.00430169		0.0741188	0.00159311	0.205464	0.576932	ALL_MODERATE_HIGH_IMPACT_SNPEFF	0	0	1	0	0	1
RUBCN	0.004318		0.563705	0.639251	0.0199524	0.00195653	ALL_MODERATE_HIGH_IMPACT_SNPEFF	0	0	0	1	1	2
DEXI	0.0043363		0.00538779	0.346093	0.034436	0.2203	ALL_MODERATE_HIGH_IMPACT_SNPEFF	0	1	0	1	0	2
SMAD7	0.00434627		0.332398	0.000532507	0.0955316	0.839109	ALL_MODERATE_HIGH_IMPACT_SNPEFF	0	0	1	0	0	1
HDGFL1	0.00434693		0.414379	0.121873	0.586704	0.000478974	ALL_MODERATE_HIGH_IMPACT_SNPEFF	0	0	0	0	1	1
TRIM22	0.00435719		0.904589	0.140849	0.000589439	0.189559	ALL_MODERATE_HIGH_IMPACT_SNPEFF	0	0	0	1	0	1
PLCD3	0.0043931		0.278977	0.017079	0.88547	0.00341111	ALL_MODERATE_HIGH_IMPACT_SNPEFF	0	0	1	0	1	2
TTC32	0.00441186		0.000134841	0.560212	0.52215	0.366924	ALL_MODERATE_HIGH_IMPACT_SNPEFF	0	1	0	0	0	1
CYRIB	0.00446373			0.129501	0.207892	0.0030296	ALL_MODERATE_HIGH_IMPACT_SNPEFF	0	0	0	0	1	1
CTBP2	0.00446722		0.057143	0.0122136	0.0466869	0.451548	ALL_MODERATE_HIGH_IMPACT_SNPEFF	0	0	1	1	0	2
MCMDC2	0.00448511		0.0226401	0.025887	0.0614983	0.410372	ALL_MODERATE_HIGH_IMPACT_SNPEFF	0	1	1	0	0	2
ZNF227	0.0044973		0.0106885	0.0989199	0.196295	0.0715238	ALL_MODERATE_HIGH_IMPACT_SNPEFF	0	1	0	0	0	1
HIF1A-AS2	0.00465702			0.627598	0.0740214	0.00185015	ALL_MODERATE_HIGH_IMPACT_SNPEFF	0	0	0	0	1	1
AKR1A1	0.00465755		0.02194	0.0496232	0.229055	0.0623481	ALL_MODERATE_HIGH_IMPACT_SNPEFF	0	1	1	0	0	2
RIPOR2	0.00472727			0.120691	0.000923054	0.785934	ALL_MODERATE_HIGH_IMPACT_SNPEFF	0	0	0	1	0	1
MRPS26	0.00473262		0.103503	0.20764	0.0827217	0.00893305	ALL_MODERATE_HIGH_IMPACT_SNPEFF	0	0	0	0	1	1
PCBD1	0.00473434		4.34857e-05	0.656889	0.556231	1	ALL_MODERATE_HIGH_IMPACT_SNPEFF	0	1	0	0	0	1
SERPINA4	0.00474257		0.0111556	0.0144573	0.675628	0.146152	ALL_MODERATE_HIGH_IMPACT_SNPEFF	0	1	1	0	0	2
S100B	0.00476135		0.277959	0.00470695	0.251179	0.0487152	ALL_MODERATE_HIGH_IMPACT_SNPEFF	0	0	1	0	1	2
NPRL3	0.00482135		0.000576641	0.316462	0.142317	0.62675	ALL_MODERATE_HIGH_IMPACT_SNPEFF	0	1	0	0	0	1
LOC100129434	0.00482962			0.0489335	0.0276462	0.0664593	ALL_MODERATE_HIGH_IMPACT_SNPEFF	0	0	1	1	0	2
NADK2	0.00484453		0.277336	0.548409	0.868478	0.000124014	ALL_MODERATE_HIGH_IMPACT_SNPEFF	0	0	0	0	1	1
RNASE11	0.00494009		0.00324684	0.592589	0.0168442	0.518714	ALL_MODERATE_HIGH_IMPACT_SNPEFF	0	1	0	1	0	2
KRT74	0.00497		0.131308	0.786913	0.176829	0.000927472	ALL_MODERATE_HIGH_IMPACT_SNPEFF	0	0	0	0	1	1
HSPB1	0.00497361		0.661373	0.381732	0.012445	0.00539873	ALL_MODERATE_HIGH_IMPACT_SNPEFF	0	0	0	1	1	2
PNCK	0.00502962			0.286601	0.000410606	0.803375	ALL_MODERATE_HIGH_IMPACT_SNPEFF	0	0	0	1	0	1
C5AR1	0.00504123		0.244998	0.629261	0.262505	0.000426723	ALL_MODERATE_HIGH_IMPACT_SNPEFF	0	0	0	0	1	1
FRMPD1	0.00504195		0.0968394	0.0711246	0.0502791	0.0498771	ALL_MODERATE_HIGH_IMPACT_SNPEFF	0	0	0	0	1	1
FBXO34	0.00509399		0.644822	0.00056329	0.642323	0.0750514	ALL_MODERATE_HIGH_IMPACT_SNPEFF	0	0	1	0	0	1
HAPLN1	0.00510737		0.678897	0.499001	0.000191751	0.270492	ALL_MODERATE_HIGH_IMPACT_SNPEFF	0	0	0	1	0	1
ACOT11	0.00512522		0.000242721	0.673344	0.692605	0.155948	ALL_MODERATE_HIGH_IMPACT_SNPEFF	0	1	0	0	0	1
ZNF696	0.00514245		0.154647	0.406314	0.740423	0.000381122	ALL_MODERATE_HIGH_IMPACT_SNPEFF	0	0	0	0	1	1
C9orf72	0.00518316		0.00853534	0.0812009	0.32255	0.080153	ALL_MODERATE_HIGH_IMPACT_SNPEFF	0	1	0	0	0	1
HIF3A	0.0052691		0.322152	0.243187	0.0212181	0.0110176	ALL_MODERATE_HIGH_IMPACT_SNPEFF	0	0	0	1	1	2
SLC7A6OS	0.00536318		0.517253	0.809233	6.88129e-05	0.650991	ALL_MODERATE_HIGH_IMPACT_SNPEFF	0	0	0	1	0	1
DCAF12L2	0.00537179		0.173563	0.257911	0.139942	0.00299967	ALL_MODERATE_HIGH_IMPACT_SNPEFF	0	0	0	0	1	1
HSD11B1L	0.0053765		0.0158362	0.0229095	0.0518547	1	ALL_MODERATE_HIGH_IMPACT_SNPEFF	0	1	1	0	0	2
EFEMP1	0.00545149		0.0120431	0.233235	0.468734	0.0145548	ALL_MODERATE_HIGH_IMPACT_SNPEFF	0	1	0	0	1	2
LYPD3	0.00547159		0.660059	0.00106234	0.0813854	0.337443	ALL_MODERATE_HIGH_IMPACT_SNPEFF	0	0	1	0	0	1
ARFRP1	0.00551277		0.119653	0.583246	0.393633	0.00070805	ALL_MODERATE_HIGH_IMPACT_SNPEFF	0	0	0	0	1	1
SLC17A3	0.00551801		0.593426	0.00194214	0.59498	0.0284008	ALL_MODERATE_HIGH_IMPACT_SNPEFF	0	0	1	0	1	2
SRGAP2C	0.00554239		0.00554239				ALL_MODERATE_HIGH_IMPACT_SNPEFF	0	1	0	0	0	1
GDI1	0.00555041			0.000187754	0.629574	0.903821	ALL_MODERATE_HIGH_IMPACT_SNPEFF	0	0	1	0	0	1
C17orf64	0.00556776		0.369532	0.0408488	0.251813	0.00518519	ALL_MODERATE_HIGH_IMPACT_SNPEFF	0	0	1	0	1	2
KLC4	0.00558021		0.292311	0.674281	0.127088	0.000789181	ALL_MODERATE_HIGH_IMPACT_SNPEFF	0	0	0	0	1	1
FAM107A	0.00559106		0.914427	5.2812e-05	0.719037	0.570767	ALL_MODERATE_HIGH_IMPACT_SNPEFF	0	0	1	0	0	1
CASKIN1	0.00567487		0.832152	0.193166	0.00124253	0.10122	ALL_MODERATE_HIGH_IMPACT_SNPEFF	0	0	0	1	0	1
OR2AK2	0.00571712		0.0155195	0.141757	0.0923604	0.100484	ALL_MODERATE_HIGH_IMPACT_SNPEFF	0	1	0	0	0	1
VCX	0.00571836			0.000295638	0.863648	0.434226	ALL_MODERATE_HIGH_IMPACT_SNPEFF	0	0	1	0	0	1
LOC101928977	0.00573254					0.00573254	ALL_MODERATE_HIGH_IMPACT_SNPEFF	0	0	0	0	1	1
EFHD2	0.00577793		0.229821	0.000566247	0.896861	0.177425	ALL_MODERATE_HIGH_IMPACT_SNPEFF	0	0	1	0	0	1
EVI5L	0.00580385		0.829574	0.75793	0.250418	0.000132306	ALL_MODERATE_HIGH_IMPACT_SNPEFF	0	0	0	0	1	1
DDOST	0.00581671		0.458797	0.281749	0.00238918	0.067652	ALL_MODERATE_HIGH_IMPACT_SNPEFF	0	0	0	1	0	1
CHGB	0.00581925		0.137612	0.472768	0.00366849	0.0875938	ALL_MODERATE_HIGH_IMPACT_SNPEFF	0	0	0	1	0	1
SLIRP	0.0058905		0.638104	9.62662e-05	0.808447	0.427863	ALL_MODERATE_HIGH_IMPACT_SNPEFF	0	0	1	0	0	1
PCP4L1	0.00589893		0.0181125	0.0174147	0.485797	0.138932	ALL_MODERATE_HIGH_IMPACT_SNPEFF	0	1	1	0	0	2
TIFAB	0.00590742		0.059786	0.743631	0.000906557	0.529216	ALL_MODERATE_HIGH_IMPACT_SNPEFF	0	0	0	1	0	1
COLCA1	0.00594138			0.109447		0.00659276	ALL_MODERATE_HIGH_IMPACT_SNPEFF	0	0	0	0	1	1
FZD9	0.00596926		1	0.00555833	0.228512	0.0170284	ALL_MODERATE_HIGH_IMPACT_SNPEFF	0	0	1	0	1	2
STRAP	0.00597846		0.484105	0.283024	0.000209631	0.754576	ALL_MODERATE_HIGH_IMPACT_SNPEFF	0	0	0	1	0	1
GSTA4	0.00606741		0.0342552	0.00298035	0.305041	0.70981	ALL_MODERATE_HIGH_IMPACT_SNPEFF	0	1	1	0	0	2
MARC1	0.00609956		0.00609956				ALL_MODERATE_HIGH_IMPACT_SNPEFF	0	1	0	0	0	1
RSRC2	0.00610399		0.00443981	0.199362	0.0584498	0.430719	ALL_MODERATE_HIGH_IMPACT_SNPEFF	0	1	0	0	0	1
SCLY	0.0061143		0.0637116	0.161722	0.123651	0.0175299	ALL_MODERATE_HIGH_IMPACT_SNPEFF	0	0	0	0	1	1
LHX6	0.00621056		0.0399346	0.0115726	0.0493469	1	ALL_MODERATE_HIGH_IMPACT_SNPEFF	0	1	1	1	0	3
ACER1	0.00623723		0.0186288	0.574551	0.00936146	0.228914	ALL_MODERATE_HIGH_IMPACT_SNPEFF	0	1	0	1	0	2
SPRR2G	0.0062926		0.00820459	0.0702939	0.668706	0.0601808	ALL_MODERATE_HIGH_IMPACT_SNPEFF	0	1	0	0	0	1
LIMK1	0.00634484		0.00333597	0.0448209	0.899239	0.174541	ALL_MODERATE_HIGH_IMPACT_SNPEFF	0	1	1	0	0	2
FBXL20	0.00640643		0.206429	0.00646924	0.0312873	0.568988	ALL_MODERATE_HIGH_IMPACT_SNPEFF	0	0	1	1	0	2
NFE2L1	0.00640727		0.078109	0.00269899	0.162942	0.692207	ALL_MODERATE_HIGH_IMPACT_SNPEFF	0	0	1	0	0	1
UQCC3	0.00643091		0.0183472	0.00842515	0.365359	0.423104	ALL_MODERATE_HIGH_IMPACT_SNPEFF	0	1	1	0	0	2
SCRN2	0.0065251		0.118421	0.236171	0.0108601	0.080221	ALL_MODERATE_HIGH_IMPACT_SNPEFF	0	0	0	1	0	1
ATP13A3	0.00660123		0.221301	0.630551	0.00161776	0.109626	ALL_MODERATE_HIGH_IMPACT_SNPEFF	0	0	0	1	0	1
HSPB2	0.00661919		0.0487736	0.611432	0.00122313	0.680941	ALL_MODERATE_HIGH_IMPACT_SNPEFF	0	1	0	1	0	2
ALKBH4	0.0067015		0.618774	0.00805024	0.143817	0.0352505	ALL_MODERATE_HIGH_IMPACT_SNPEFF	0	0	1	0	1	2
TRIML1	0.00678459		0.310055	0.000440878	0.510703	0.367768	ALL_MODERATE_HIGH_IMPACT_SNPEFF	0	0	1	0	0	1
ATP6V1B2	0.00678768		0.00955449	0.414234	0.0114992	0.564473	ALL_MODERATE_HIGH_IMPACT_SNPEFF	0	1	0	1	0	2
BRD1	0.00678914		0.294901	0.159302	0.192803	0.00283713	ALL_MODERATE_HIGH_IMPACT_SNPEFF	0	0	0	0	1	1
UPP1	0.00681764		0.0141113	0.377778	0.0582477	0.0832242	ALL_MODERATE_HIGH_IMPACT_SNPEFF	0	1	0	0	0	1
KIAA1211	0.00684065		0.00684065				ALL_MODERATE_HIGH_IMPACT_SNPEFF	0	1	0	0	0	1
SLC39A9	0.00684454		0.0179396	0.221376	0.140892	0.0464302	ALL_MODERATE_HIGH_IMPACT_SNPEFF	0	1	0	0	1	2
NEK2	0.00687599		0.0174696	0.811361	0.00224724	0.82065	ALL_MODERATE_HIGH_IMPACT_SNPEFF	0	1	0	1	0	2
GPSM3	0.00687801		0.129622	0.489493	0.148019	0.00278441	ALL_MODERATE_HIGH_IMPACT_SNPEFF	0	0	0	0	1	1
ZC4H2	0.00692589		0.0204791	0.811994	0.0102074	0.155505	ALL_MODERATE_HIGH_IMPACT_SNPEFF	0	1	0	1	0	2
NAV1	0.0069376		0.12688	0.00107932	0.209327	0.922866	ALL_MODERATE_HIGH_IMPACT_SNPEFF	0	0	1	0	0	1
FGL1	0.00695335		0.0260051	0.440552	0.268865	0.00861474	ALL_MODERATE_HIGH_IMPACT_SNPEFF	0	1	0	0	1	2
CTB-54O9.9	0.00699255		0.00699255				ALL_MODERATE_HIGH_IMPACT_SNPEFF	0	1	0	0	0	1
C1orf56	0.00703664		0.000831764	0.525215	0.206731	0.298566	ALL_MODERATE_HIGH_IMPACT_SNPEFF	0	1	0	0	0	1
C1orf216	0.00704089		0.701492	0.580528	8.76154e-05	0.756327	ALL_MODERATE_HIGH_IMPACT_SNPEFF	0	0	0	1	0	1
TMEM131L	0.00708533			0.000345236	0.729573	0.575146	ALL_MODERATE_HIGH_IMPACT_SNPEFF	0	0	1	0	0	1
KIF2C	0.00713991		0.61579	0.00354299	0.157706	0.0799175	ALL_MODERATE_HIGH_IMPACT_SNPEFF	0	0	1	0	0	1
ARL14EP	0.00714082		0.859118	0.0030898	0.0162311	0.638317	ALL_MODERATE_HIGH_IMPACT_SNPEFF	0	0	1	1	0	2
DERL3	0.00722295		0.380998	0.567532	0.21602	0.000597921	ALL_MODERATE_HIGH_IMPACT_SNPEFF	0	0	0	0	1	1
INPP5E	0.00723116		0.880596	0.0264235	0.718313	0.00167353	ALL_MODERATE_HIGH_IMPACT_SNPEFF	0	0	1	0	1	2
CLPP	0.00723228		0.605618	1	0.000101825	0.453682	ALL_MODERATE_HIGH_IMPACT_SNPEFF	0	0	0	1	0	1
DNAJB2	0.00724493		0.0886513	0.0149895	0.0782636	0.269646	ALL_MODERATE_HIGH_IMPACT_SNPEFF	0	0	1	0	0	1
KBTBD11	0.00728927		0.436279	0.0259238	0.292842	0.00853683	ALL_MODERATE_HIGH_IMPACT_SNPEFF	0	0	1	0	1	2
EVX1	0.00730626		0.700344	0.017043	0.192525	0.0123427	ALL_MODERATE_HIGH_IMPACT_SNPEFF	0	0	1	0	1	2
DNM1L	0.00733393		0.282292	0.215866	0.00229608	0.203749	ALL_MODERATE_HIGH_IMPACT_SNPEFF	0	0	0	1	0	1
MARK1	0.0073472		0.238191	0.0976048	0.0287578	0.0427436	ALL_MODERATE_HIGH_IMPACT_SNPEFF	0	0	0	1	1	2
SLC16A12-AS1	0.00738163			0.675939	0.00151227	0.149181	ALL_MODERATE_HIGH_IMPACT_SNPEFF	0	0	0	1	0	1
CSRNP1	0.00746984		0.598413	0.000262321	0.275823	0.674908	ALL_MODERATE_HIGH_IMPACT_SNPEFF	0	0	1	0	0	1
RAP2C	0.00751702			0.00455229	0.119519	0.286735	ALL_MODERATE_HIGH_IMPACT_SNPEFF	0	0	1	0	0	1
NOP53	0.00757766			0.0102651	0.74608	0.0205767	ALL_MODERATE_HIGH_IMPACT_SNPEFF	0	0	1	0	1	2
SLC38A5	0.00761068		0.515717	0.342075	0.247841	0.000685392	ALL_MODERATE_HIGH_IMPACT_SNPEFF	0	0	0	0	1	1
KRTAP19-7	0.00766299		0.0533897	0.349204	0.0034126	0.475374	ALL_MODERATE_HIGH_IMPACT_SNPEFF	0	0	0	1	0	1
KAT2B	0.0076746		0.0518043	0.00146649	0.642358	0.621044	ALL_MODERATE_HIGH_IMPACT_SNPEFF	0	0	1	0	0	1
GLUD1	0.00769618		0.0114309	0.0512886	0.0663616	0.781938	ALL_MODERATE_HIGH_IMPACT_SNPEFF	0	1	0	0	0	1
LOC648987	0.00777834			0.617332	0.000378714	0.696532	ALL_MODERATE_HIGH_IMPACT_SNPEFF	0	0	0	1	0	1
PPP4C	0.00780697		0.0913281	0.320813	0.0287635	0.0368018	ALL_MODERATE_HIGH_IMPACT_SNPEFF	0	0	0	1	1	2
FBXL2	0.00781937		0.531911	0.431841	0.000202411	0.668499	ALL_MODERATE_HIGH_IMPACT_SNPEFF	0	0	0	1	0	1
USP6NL	0.00795565		0.00324265	0.0708878	0.545385	0.25378	ALL_MODERATE_HIGH_IMPACT_SNPEFF	0	1	0	0	0	1
RP11-613M10.9	0.00797124		0.00797124				ALL_MODERATE_HIGH_IMPACT_SNPEFF	0	1	0	0	0	1
CD69	0.00806106		0.681715	0.000123458	0.623392	0.617269	ALL_MODERATE_HIGH_IMPACT_SNPEFF	0	0	1	0	0	1
GDF9	0.00810916		0.000368198	0.720607	0.303478	0.405456	ALL_MODERATE_HIGH_IMPACT_SNPEFF	0	1	0	0	0	1
TNNI1	0.00811385		0.916751	0.00014864	0.359572	0.666834	ALL_MODERATE_HIGH_IMPACT_SNPEFF	0	0	1	0	0	1
FBXW11	0.0081575		0.00347642	0.206552	0.202007	0.226889	ALL_MODERATE_HIGH_IMPACT_SNPEFF	0	1	0	0	0	1
LOC101928961	0.0082274			0.00343767	0.0679291	0.748316	ALL_MODERATE_HIGH_IMPACT_SNPEFF	0	0	1	0	0	1
ACSS2	0.00824043		0.187552	0.57449	0.0146646	0.0211159	ALL_MODERATE_HIGH_IMPACT_SNPEFF	0	0	0	1	1	2
FCRL3	0.00827703		0.352996	0.364824	0.119897	0.00217383	ALL_MODERATE_HIGH_IMPACT_SNPEFF	0	0	0	0	1	1
SPIRE2	0.00832928		0.590149	0.433025	0.000912857	0.145114	ALL_MODERATE_HIGH_IMPACT_SNPEFF	0	0	0	1	0	1
PHRF1	0.00835677		0.33751	0.000868146	0.482057	0.240739	ALL_MODERATE_HIGH_IMPACT_SNPEFF	0	0	1	0	0	1
CREBZF	0.00838457		0.361828	1	0.250636	0.000376643	ALL_MODERATE_HIGH_IMPACT_SNPEFF	0	0	0	0	1	1
HTR2B	0.00847789		0.777804	0.893738	0.0114552	0.00435415	ALL_MODERATE_HIGH_IMPACT_SNPEFF	0	0	0	1	1	2
C6orf132	0.00852058		0.0694265	0.0106014	0.415826	0.114062	ALL_MODERATE_HIGH_IMPACT_SNPEFF	0	0	1	0	0	1
UCHL1	0.00859479		0.831093	0.000233911	0.207438	0.875903	ALL_MODERATE_HIGH_IMPACT_SNPEFF	0	0	1	0	0	1
LBX2	0.00869921		0.245899	0.380258	0.797174	0.000481688	ALL_MODERATE_HIGH_IMPACT_SNPEFF	0	0	0	0	1	1
PROK2	0.00873594		0.0567184	0.00885197	0.563847	0.127559	ALL_MODERATE_HIGH_IMPACT_SNPEFF	0	0	1	0	0	1
PNMA3	0.0087409			0.469218	0.628985	0.000638994	ALL_MODERATE_HIGH_IMPACT_SNPEFF	0	0	0	0	1	1
CAPN12	0.00876516		0.0499	0.073388	0.0209118	0.473681	ALL_MODERATE_HIGH_IMPACT_SNPEFF	0	1	0	1	0	2
EEF1D	0.00882595		0.00151938	0.17649	0.196135	0.6962	ALL_MODERATE_HIGH_IMPACT_SNPEFF	0	1	0	0	0	1
NSRP1	0.00885016		0.205822	0.245462	0.00122233	0.595148	ALL_MODERATE_HIGH_IMPACT_SNPEFF	0	0	0	1	0	1
ZNF274	0.00889268		0.310267	0.632549	0.374514	0.000503288	ALL_MODERATE_HIGH_IMPACT_SNPEFF	0	0	0	0	1	1
H2BC21	0.00891226			0.263565	0.786715	0.000932046	ALL_MODERATE_HIGH_IMPACT_SNPEFF	0	0	0	0	1	1
PRR14	0.00892654		0.4472	0.00304359	0.0394089	0.693221	ALL_MODERATE_HIGH_IMPACT_SNPEFF	0	0	1	1	0	2
VPS13A-AS1	0.00893			0.00170411		0.674562	ALL_MODERATE_HIGH_IMPACT_SNPEFF	0	0	1	0	0	1
GAGE10	0.0089595			0.0123082	0.0158068	1	ALL_MODERATE_HIGH_IMPACT_SNPEFF	0	0	1	1	0	2
CEACAM4	0.0089858		0.279687	0.000443381	0.391413	0.772985	ALL_MODERATE_HIGH_IMPACT_SNPEFF	0	0	1	0	0	1
ARAF	0.00905235			0.00470372	0.389351	0.107623	ALL_MODERATE_HIGH_IMPACT_SNPEFF	0	0	1	0	0	1
ERLIN2	0.00922698		0.000731796	0.255681	0.860078	0.241689	ALL_MODERATE_HIGH_IMPACT_SNPEFF	0	1	0	0	0	1
SLC16A11	0.00927229		0.491095	0.000725165	0.57232	0.192103	ALL_MODERATE_HIGH_IMPACT_SNPEFF	0	0	1	0	0	1
MINDY2	0.00928804			0.25258	0.0171547	0.0469892	ALL_MODERATE_HIGH_IMPACT_SNPEFF	0	0	0	1	1	2
SKP2	0.00936958		0.00209006	0.900211	0.244362	0.0863779	ALL_MODERATE_HIGH_IMPACT_SNPEFF	0	1	0	0	0	1
GOLGA8K	0.00942369		0.461393	0.000724587	0.196777	0.608425	ALL_MODERATE_HIGH_IMPACT_SNPEFF	0	0	1	0	0	1
STIMATE	0.00947236			0.251748	0.0335467	0.0247142	ALL_MODERATE_HIGH_IMPACT_SNPEFF	0	0	0	1	1	2
PTPRO	0.00947591		0.338842	0.0218019	0.00748271	0.729555	ALL_MODERATE_HIGH_IMPACT_SNPEFF	0	0	1	1	0	2
PPP2CA	0.00951941		0.00684036	0.0657592	0.837684	0.107696	ALL_MODERATE_HIGH_IMPACT_SNPEFF	0	1	0	0	0	1
SYT17	0.00952221		0.00279504	0.339911	0.333159	0.128258	ALL_MODERATE_HIGH_IMPACT_SNPEFF	0	1	0	0	0	1
HOXA1	0.00953008		0.00493829	0.324472	0.154379	0.164299	ALL_MODERATE_HIGH_IMPACT_SNPEFF	0	1	0	0	0	1
RBM26	0.00957855		0.115474	0.043478	0.0262206	0.31087	ALL_MODERATE_HIGH_IMPACT_SNPEFF	0	0	1	1	0	2
TM9SF4	0.00963861		0.459272	0.493985	0.395041	0.000460519	ALL_MODERATE_HIGH_IMPACT_SNPEFF	0	0	0	0	1	1
RCSD1	0.00966814		0.0539672	0.323731	0.0295379	0.0803135	ALL_MODERATE_HIGH_IMPACT_SNPEFF	0	0	0	1	0	1
ERC2	0.00977531		0.534841	0.00202302	0.684377	0.0568179	ALL_MODERATE_HIGH_IMPACT_SNPEFF	0	0	1	0	0	1
CPM	0.00980475		0.437225	0.477927	0.000826533	0.244601	ALL_MODERATE_HIGH_IMPACT_SNPEFF	0	0	0	1	0	1
CSRP1	0.00981266		0.295839	0.745517	0.00121092	0.158356	ALL_MODERATE_HIGH_IMPACT_SNPEFF	0	0	0	1	0	1
PTHLH	0.00985354		0.655927	0.0406327	0.00253843	0.628676	ALL_MODERATE_HIGH_IMPACT_SNPEFF	0	0	1	1	0	2
TRPC6	0.00993531		0.449668	0.250594	0.0017521	0.217869	ALL_MODERATE_HIGH_IMPACT_SNPEFF	0	0	0	1	0	1
LOC102724708	0.00993789			0.062934	0.175882	0.020036	ALL_MODERATE_HIGH_IMPACT_SNPEFF	0	0	0	0	1	1
NOG	0.00999249		0.513629	0.0714194	0.607483	0.00194543	ALL_MODERATE_HIGH_IMPACT_SNPEFF	0	0	0	0	1	1
HTN3	0.0100695		0.538449	0.237794	0.00110525	0.309569	ALL_MODERATE_HIGH_IMPACT_SNPEFF	0	0	0	1	0	1
CNOT8	0.0101116		0.0174893	0.00698939	0.671529	0.536738	ALL_MODERATE_HIGH_IMPACT_SNPEFF	0	1	1	0	0	2
NACC2	0.010125		0.763843	0.0611013	0.00156632	0.603795	ALL_MODERATE_HIGH_IMPACT_SNPEFF	0	0	0	1	0	1
PPP1R14B-AS1	0.0101256			0.850189	0.0003225	0.828254	ALL_MODERATE_HIGH_IMPACT_SNPEFF	0	0	0	1	0	1
RABGEF1	0.0101578		0.153029	0.296696	0.103149	0.00946644	ALL_MODERATE_HIGH_IMPACT_SNPEFF	0	0	0	0	1	1
SLITRK5	0.0101827		0.00171907	0.892825	0.78008	0.037153	ALL_MODERATE_HIGH_IMPACT_SNPEFF	0	1	0	0	1	2
FAM163B	0.0102055		0.0432486	0.723376	0.450031	0.00316911	ALL_MODERATE_HIGH_IMPACT_SNPEFF	0	1	0	0	1	2
FGF16	0.0102387			0.00159595		0.842897	ALL_MODERATE_HIGH_IMPACT_SNPEFF	0	0	1	0	0	1
PRICKLE4	0.0102439		0.0216184	0.239871	0.191994	0.0450457	ALL_MODERATE_HIGH_IMPACT_SNPEFF	0	1	0	0	1	2
MYSM1	0.0102762		0.223042	0.00144132	0.342427	0.409162	ALL_MODERATE_HIGH_IMPACT_SNPEFF	0	0	1	0	0	1
CENPA	0.0103327		0.449137	0.36184	0.000940073	0.297036	ALL_MODERATE_HIGH_IMPACT_SNPEFF	0	0	0	1	0	1
STEAP1	0.0103424		0.0385278	0.0473349	0.281062	0.0886462	ALL_MODERATE_HIGH_IMPACT_SNPEFF	0	1	1	0	0	2
RFC5	0.0104814		0.241751	0.541883	0.000789821	0.447237	ALL_MODERATE_HIGH_IMPACT_SNPEFF	0	0	0	1	0	1
PPIP5K2	0.0105676		0.00174679	0.101383	0.757268	0.348938	ALL_MODERATE_HIGH_IMPACT_SNPEFF	0	1	0	0	0	1
COPS4	0.0105949		0.844241	0.000232785	0.642861	0.371704	ALL_MODERATE_HIGH_IMPACT_SNPEFF	0	0	1	0	0	1
ANXA11	0.0106713		0.00376768	0.0840089	0.311339	0.481254	ALL_MODERATE_HIGH_IMPACT_SNPEFF	0	1	0	0	0	1
AF165138.7	0.0106833		0.0106833				ALL_MODERATE_HIGH_IMPACT_SNPEFF	0	1	0	0	0	1
HSPB2-C11orf52	0.0106935		0.0530259	0.22862	0.00467398	0.839367	ALL_MODERATE_HIGH_IMPACT_SNPEFF	0	0	0	1	0	1
RNASEH2C	0.0107084		0.10708	0.603557	0.00317964	0.231878	ALL_MODERATE_HIGH_IMPACT_SNPEFF	0	0	0	1	0	1
YIPF6	0.0107308			0.00338984		0.418884	ALL_MODERATE_HIGH_IMPACT_SNPEFF	0	0	1	0	0	1
ADGRL3	0.0107355		0.000532564	0.200462	0.622138	0.719909	ALL_MODERATE_HIGH_IMPACT_SNPEFF	0	1	0	0	0	1
CD52	0.0107444		0.828176	0.646318		0.000457411	ALL_MODERATE_HIGH_IMPACT_SNPEFF	0	0	0	0	1	1
XPO7	0.0107597		0.241947	0.00632253	0.0399295	0.785241	ALL_MODERATE_HIGH_IMPACT_SNPEFF	0	0	1	1	0	2
WDR33	0.0107828		0.105289	0.167121	0.78413	0.00348642	ALL_MODERATE_HIGH_IMPACT_SNPEFF	0	0	0	0	1	1
CNTN4	0.010822		0.0192089	0.133392	0.231512	0.0814954	ALL_MODERATE_HIGH_IMPACT_SNPEFF	0	1	0	0	0	1
APBA3	0.0108302		0.139903	0.00814675	0.0874663	0.485441	ALL_MODERATE_HIGH_IMPACT_SNPEFF	0	0	1	0	0	1
SPART	0.010861			0.140393	0.0187271	0.0944094	ALL_MODERATE_HIGH_IMPACT_SNPEFF	0	0	0	1	0	1
SRP54	0.0108633		0.00874896	0.0651644	0.148321	0.574688	ALL_MODERATE_HIGH_IMPACT_SNPEFF	0	1	0	0	0	1
NAT8	0.010874		0.151457	0.0609846	0.139471	0.037774	ALL_MODERATE_HIGH_IMPACT_SNPEFF	0	0	0	0	1	1
PRAMEF9	0.0108745				0.108862	0.0132452	ALL_MODERATE_HIGH_IMPACT_SNPEFF	0	0	0	0	1	1
ARTN	0.0108768		0.815892	0.532236	0.0290463	0.00385936	ALL_MODERATE_HIGH_IMPACT_SNPEFF	0	0	0	1	1	2
PLEKHA4	0.0108795		0.257438	0.262076	0.187109	0.00385739	ALL_MODERATE_HIGH_IMPACT_SNPEFF	0	0	0	0	1	1
CLIC1	0.0108961		0.0106225	0.0798847	0.905749	0.0634888	ALL_MODERATE_HIGH_IMPACT_SNPEFF	0	1	0	0	0	1
CCDC120	0.0109035		0.213453	0.242866	0.00765624	0.12306	ALL_MODERATE_HIGH_IMPACT_SNPEFF	0	0	0	1	0	1
GADD45G	0.0109036		0.166973	0.0799514	0.00887344	0.412324	ALL_MODERATE_HIGH_IMPACT_SNPEFF	0	0	0	1	0	1
AQP1	0.0109391		0.209686	0.0444299	0.0751269	0.0700964	ALL_MODERATE_HIGH_IMPACT_SNPEFF	0	0	1	0	0	1
CCDC169-SOHLH2	0.0109573		0.846709	0.000720244	0.760936	0.105965	ALL_MODERATE_HIGH_IMPACT_SNPEFF	0	0	1	0	0	1
CXCL10	0.0111831		0.211399	0.143354	0.00184612	0.903841	ALL_MODERATE_HIGH_IMPACT_SNPEFF	0	0	0	1	0	1
TFCP2L1	0.0112417		0.00266474	0.106684	0.286204	0.62596	ALL_MODERATE_HIGH_IMPACT_SNPEFF	0	1	0	0	0	1
ABCD2	0.0112962		0.0280535	0.00655247	0.403493	0.691237	ALL_MODERATE_HIGH_IMPACT_SNPEFF	0	1	1	0	0	2
MEF2D	0.0113188		0.156561	0.0061053	0.383075	0.140401	ALL_MODERATE_HIGH_IMPACT_SNPEFF	0	0	1	0	0	1
RNF10	0.0114322		0.127059	0.0145065	0.652683	0.0433228	ALL_MODERATE_HIGH_IMPACT_SNPEFF	0	0	1	0	1	2
PI3	0.011456		0.00956146	0.0822024	0.792733	0.0838857	ALL_MODERATE_HIGH_IMPACT_SNPEFF	0	1	0	0	0	1
CDK5RAP3	0.0114922		0.209448	0.00752428	0.055387	0.601386	ALL_MODERATE_HIGH_IMPACT_SNPEFF	0	0	1	0	0	1
RARRES2	0.0115297		0.130126	0.605455	0.140003	0.00478041	ALL_MODERATE_HIGH_IMPACT_SNPEFF	0	0	0	0	1	1
SERPINA10	0.011551		0.144721	0.132888	0.00517698	0.530949	ALL_MODERATE_HIGH_IMPACT_SNPEFF	0	0	0	1	0	1
CCL24	0.0116523		0.0686562	0.00210301	0.564494	0.656409	ALL_MODERATE_HIGH_IMPACT_SNPEFF	0	0	1	0	0	1
BMP2K	0.0117376		0.208624	0.00916905	0.105228	0.268464	ALL_MODERATE_HIGH_IMPACT_SNPEFF	0	0	1	0	0	1
SERINC3	0.011769		0.0181745	0.0389408	0.450098	0.170266	ALL_MODERATE_HIGH_IMPACT_SNPEFF	0	1	1	0	0	2
CEACAM7	0.0117856		0.524118	0.00271181	0.729321	0.0524245	ALL_MODERATE_HIGH_IMPACT_SNPEFF	0	0	1	0	0	1
RASAL3	0.0118088		1	0.53323	0.000143246	0.713371	ALL_MODERATE_HIGH_IMPACT_SNPEFF	0	0	0	1	0	1
OR8U1	0.0118168			0.390226	0.431233	0.00164207	ALL_MODERATE_HIGH_IMPACT_SNPEFF	0	0	0	0	1	1
DPEP2	0.0118468		0.357105	0.00572612	0.0441652	0.606028	ALL_MODERATE_HIGH_IMPACT_SNPEFF	0	0	1	1	0	2
CLN5	0.01205		0.0840129	0.677604	0.00135468	0.72649	ALL_MODERATE_HIGH_IMPACT_SNPEFF	0	0	0	1	0	1
CAMK1	0.012073		0.271146	0.361277	0.00187625	0.305625	ALL_MODERATE_HIGH_IMPACT_SNPEFF	0	0	0	1	0	1
RHOBTB1	0.0120774		0.105199	0.309661	0.00226687	0.761062	ALL_MODERATE_HIGH_IMPACT_SNPEFF	0	0	0	1	0	1
CASP4	0.0121245		0.718775	0.0123111	0.192131	0.033234	ALL_MODERATE_HIGH_IMPACT_SNPEFF	0	0	1	0	1	2
HSPB9	0.0121349		0.0535744	0.731193	0.463595	0.00311498	ALL_MODERATE_HIGH_IMPACT_SNPEFF	0	0	0	0	1	1
ZNF621	0.0121944		0.142243	0.913129	0.00088797	0.493792	ALL_MODERATE_HIGH_IMPACT_SNPEFF	0	0	0	1	0	1
FAM71F2	0.0121974		0.0191731	0.306456	0.132993	0.0729054	ALL_MODERATE_HIGH_IMPACT_SNPEFF	0	1	0	0	0	1
PANK4	0.0122337		0.00104077	0.403738	0.326386	0.417102	ALL_MODERATE_HIGH_IMPACT_SNPEFF	0	1	0	0	0	1
SMR3A	0.0123706		0.0154643	0.0108554	0.560062	0.617827	ALL_MODERATE_HIGH_IMPACT_SNPEFF	0	1	1	0	0	2
STRN4	0.0123853		0.00724063	0.059113	0.489281	0.277826	ALL_MODERATE_HIGH_IMPACT_SNPEFF	0	1	0	0	0	1
CPN2	0.0123934		0.00160396	0.240405	0.71312	0.211779	ALL_MODERATE_HIGH_IMPACT_SNPEFF	0	1	0	0	0	1
GNAT1	0.0123957		0.445136	0.0119681	0.18781	0.0582183	ALL_MODERATE_HIGH_IMPACT_SNPEFF	0	0	1	0	0	1
RBL1	0.0124127		0.759426	0.305606	0.000318393	0.789771	ALL_MODERATE_HIGH_IMPACT_SNPEFF	0	0	0	1	0	1
MRPL42	0.0124516		0.240166	0.518023	0.762641	0.000617742	ALL_MODERATE_HIGH_IMPACT_SNPEFF	0	0	0	0	1	1
GDF5-AS1	0.0124572			0.00143662	0.652333	0.315379	ALL_MODERATE_HIGH_IMPACT_SNPEFF	0	0	1	0	0	1
SAR1B	0.012469		0.207492	0.636952	0.701205	0.000633677	ALL_MODERATE_HIGH_IMPACT_SNPEFF	0	0	0	0	1	1
RPL36A	0.0124925					0.0124925	ALL_MODERATE_HIGH_IMPACT_SNPEFF	0	0	0	0	1	1
MAP2K7	0.0125		0.0928223	0.0211664	0.075332	0.398131	ALL_MODERATE_HIGH_IMPACT_SNPEFF	0	0	1	0	0	1
GCLM	0.0125038		0.43485	0.00369172	0.0367213	1	ALL_MODERATE_HIGH_IMPACT_SNPEFF	0	0	1	1	0	2
COL25A1	0.0125185		0.352602	0.876555	0.000790298	0.241732	ALL_MODERATE_HIGH_IMPACT_SNPEFF	0	0	0	1	0	1
TTC7A	0.0125188		0.192616	0.818917	0.00185113	0.202226	ALL_MODERATE_HIGH_IMPACT_SNPEFF	0	0	0	1	0	1
RABGGTB	0.0125433		0.0859262	0.00706073	0.620398	0.157301	ALL_MODERATE_HIGH_IMPACT_SNPEFF	0	0	1	0	0	1
AARSD1	0.0126462		0.0505552	0.342358	0.727429	0.00475586	ALL_MODERATE_HIGH_IMPACT_SNPEFF	0	0	0	0	1	1
SLC22A16	0.0127059		0.213094	0.000865915	0.751708	0.434501	ALL_MODERATE_HIGH_IMPACT_SNPEFF	0	0	1	0	0	1
ZSWIM8	0.0127073		0.216754	0.0263368	0.0427296	0.247111	ALL_MODERATE_HIGH_IMPACT_SNPEFF	0	0	1	1	0	2
PRSS45P	0.0127164			0.878756	0.018253	0.0189174	ALL_MODERATE_HIGH_IMPACT_SNPEFF	0	0	0	1	1	2
PAEP	0.012777		0.203511	0.00413084	0.072244	1	ALL_MODERATE_HIGH_IMPACT_SNPEFF	0	0	1	0	0	1
CTC-554D6.1	0.0128661		0.0128661				ALL_MODERATE_HIGH_IMPACT_SNPEFF	0	1	0	0	0	1
GSTA1	0.0128679		1	0.103203	0.000594267	1	ALL_MODERATE_HIGH_IMPACT_SNPEFF	0	0	0	1	0	1
CHD5	0.0128851		0.609071	0.793587	0.000247054	0.514545	ALL_MODERATE_HIGH_IMPACT_SNPEFF	0	0	0	1	0	1
UBP1	0.0129019		0.198912	0.643683	0.00118891	0.404367	ALL_MODERATE_HIGH_IMPACT_SNPEFF	0	0	0	1	0	1
TUBGCP2	0.0129287		0.0044779	0.0799167	0.373843	0.461421	ALL_MODERATE_HIGH_IMPACT_SNPEFF	0	1	0	0	0	1
FAM46C	0.012965		0.012965				ALL_MODERATE_HIGH_IMPACT_SNPEFF	0	1	0	0	0	1
ZRSR2	0.0129958			0.125728	0.0310687	0.0798677	ALL_MODERATE_HIGH_IMPACT_SNPEFF	0	0	0	1	0	1
RLIM	0.0130452			0.0402626	0.118227	0.0658589	ALL_MODERATE_HIGH_IMPACT_SNPEFF	0	0	1	0	0	1
PPP1R14B	0.0130669		0.755661	0.0679456	0.00133308	0.915228	ALL_MODERATE_HIGH_IMPACT_SNPEFF	0	0	0	1	0	1
SEC24B	0.0130673		0.486635	0.00023959	0.850833	0.631504	ALL_MODERATE_HIGH_IMPACT_SNPEFF	0	0	1	0	0	1
C11orf21	0.0130894		0.898837	0.00502838	0.0162239	0.856332	ALL_MODERATE_HIGH_IMPACT_SNPEFF	0	0	1	1	0	2
RELL1	0.0130967		0.429737	0.59296	0.851538	0.000289605	ALL_MODERATE_HIGH_IMPACT_SNPEFF	0	0	0	0	1	1
HEPHL1	0.0131269		0.152505	0.485683	0.00467016	0.182244	ALL_MODERATE_HIGH_IMPACT_SNPEFF	0	0	0	1	0	1
RGS7BP	0.0132052		0.117338	0.00173995	0.420339	0.740647	ALL_MODERATE_HIGH_IMPACT_SNPEFF	0	0	1	0	0	1
BMP3	0.0134056		0.209443	0.034832	0.217748	0.0408536	ALL_MODERATE_HIGH_IMPACT_SNPEFF	0	0	1	0	1	2
ZFAND1	0.0134211		0.551871	0.769384	0.000496618	0.308262	ALL_MODERATE_HIGH_IMPACT_SNPEFF	0	0	0	1	0	1
FGF3	0.0134535		0.0366162	0.00753769	0.428276	0.55174	ALL_MODERATE_HIGH_IMPACT_SNPEFF	0	1	1	0	0	2
GRB10	0.0134606		0.806679	0.150536	0.00264849	0.202929	ALL_MODERATE_HIGH_IMPACT_SNPEFF	0	0	0	1	0	1
GPR37L1	0.0134861		0.250856	0.0105807	0.158951	0.155103	ALL_MODERATE_HIGH_IMPACT_SNPEFF	0	0	1	0	0	1
ID1	0.0135031		0.418602	0.000450212	0.488879	0.711478	ALL_MODERATE_HIGH_IMPACT_SNPEFF	0	0	1	0	0	1
RTN4RL1	0.0135136		0.0308386	0.24829	0.00976225	0.877898	ALL_MODERATE_HIGH_IMPACT_SNPEFF	0	1	0	1	0	2
ZNF669	0.0135307		0.100268	0.212151	0.197538	0.0156439	ALL_MODERATE_HIGH_IMPACT_SNPEFF	0	0	0	0	1	1
SAPCD2	0.0136165		0.0227363	0.494567	0.060603	0.0973114	ALL_MODERATE_HIGH_IMPACT_SNPEFF	0	1	0	0	0	1
POLR3G	0.0136377		0.0717051	0.584166	0.255162	0.00621778	ALL_MODERATE_HIGH_IMPACT_SNPEFF	0	0	0	0	1	1
HECW2	0.0136453		0.104359	0.282054	0.0862729	0.02619	ALL_MODERATE_HIGH_IMPACT_SNPEFF	0	0	0	0	1	1
COA4	0.0136457		0.0723348	0.891781	0.468847	0.00219913	ALL_MODERATE_HIGH_IMPACT_SNPEFF	0	0	0	0	1	1
KCNJ9	0.0136731		0.0407202	0.244951	0.598985	0.0111632	ALL_MODERATE_HIGH_IMPACT_SNPEFF	0	1	0	0	1	2
ZPLD1	0.0137392		0.153571	0.115778	0.00685556	0.550824	ALL_MODERATE_HIGH_IMPACT_SNPEFF	0	0	0	1	0	1
ANGPTL6	0.0137614		0.925	0.000228245	0.515328	0.618495	ALL_MODERATE_HIGH_IMPACT_SNPEFF	0	0	1	0	0	1
UBXN7	0.0138429		0.269076	0.419252	0.00472728	0.127219	ALL_MODERATE_HIGH_IMPACT_SNPEFF	0	0	0	1	0	1
LILRB3	0.0138642		0.0141694	0.219138	0.0838781	0.261048	ALL_MODERATE_HIGH_IMPACT_SNPEFF	0	1	0	0	0	1
KIRREL1	0.0138772			0.00424713	0.583379	0.13695	ALL_MODERATE_HIGH_IMPACT_SNPEFF	0	0	1	0	0	1
HOXA4	0.0138993		0.11738	0.314685	0.474471	0.00389294	ALL_MODERATE_HIGH_IMPACT_SNPEFF	0	0	0	0	1	1
UBOX5	0.01393		0.00443538	1	0.0312934	0.493062	ALL_MODERATE_HIGH_IMPACT_SNPEFF	0	1	0	1	0	2
TAGLN	0.0139507		0.0244103	0.0438951	0.318333	0.201051	ALL_MODERATE_HIGH_IMPACT_SNPEFF	0	1	1	0	0	2
TEX26-AS1	0.0139508			0.00100092	0.607884	0.561477	ALL_MODERATE_HIGH_IMPACT_SNPEFF	0	0	1	0	0	1
SLC25A46	0.0139747		0.0662637	0.010941	0.225729	0.420042	ALL_MODERATE_HIGH_IMPACT_SNPEFF	0	0	1	0	0	1
FIZ1	0.0140622		0.0466376	0.0353032	0.427779	0.0984456	ALL_MODERATE_HIGH_IMPACT_SNPEFF	0	1	1	0	0	2
RP11-14J7.7	0.0141011		0.0141011				ALL_MODERATE_HIGH_IMPACT_SNPEFF	0	1	0	0	0	1
UBXN6	0.0141836		0.124437	0.00955881	0.195889	0.301145	ALL_MODERATE_HIGH_IMPACT_SNPEFF	0	0	1	0	0	1
GLCCI1	0.0142363		0.242095	0.182439	0.631751	0.00252769	ALL_MODERATE_HIGH_IMPACT_SNPEFF	0	0	0	0	1	1
TOP2A	0.0142711		0.517515	0.0228839	0.0079709	0.749694	ALL_MODERATE_HIGH_IMPACT_SNPEFF	0	0	1	1	0	2
TROVE2	0.014293		0.014293				ALL_MODERATE_HIGH_IMPACT_SNPEFF	0	1	0	0	0	1
RP1-309K20.6	0.0143195		0.0143195				ALL_MODERATE_HIGH_IMPACT_SNPEFF	0	1	0	0	0	1
LYZL2	0.0143942		0.336849	0.467142	0.000812664	0.560043	ALL_MODERATE_HIGH_IMPACT_SNPEFF	0	0	0	1	0	1
IRX6	0.0144732		0.0328563	0.23424	0.728909	0.0128635	ALL_MODERATE_HIGH_IMPACT_SNPEFF	0	1	0	0	1	2
STK26	0.0144899		0.495589	0.00370566	0.397021	0.0991308	ALL_MODERATE_HIGH_IMPACT_SNPEFF	0	0	1	0	0	1
CXCL8	0.0145048		0.000539846	0.695653	0.32264	0.597375	ALL_MODERATE_HIGH_IMPACT_SNPEFF	0	1	0	0	0	1
OR51B2	0.0145145			0.442801	0.0569426	0.0142554	ALL_MODERATE_HIGH_IMPACT_SNPEFF	0	0	0	0	1	1
LOC105369438	0.0145448			0.0229455	0.162204	0.0968338	ALL_MODERATE_HIGH_IMPACT_SNPEFF	0	0	1	0	0	1
CYRIA	0.0145587			0.286816	0.00285464	0.440722	ALL_MODERATE_HIGH_IMPACT_SNPEFF	0	0	0	1	0	1
SESTD1	0.0146106		0.507484	0.11972	0.0609562	0.0197425	ALL_MODERATE_HIGH_IMPACT_SNPEFF	0	0	0	0	1	1
RPL13A	0.0146211		0.0172425	0.488417	0.33354	0.0260557	ALL_MODERATE_HIGH_IMPACT_SNPEFF	0	1	0	0	1	2
VTA1	0.0147735		0.00404218	0.173215	0.391947	0.270562	ALL_MODERATE_HIGH_IMPACT_SNPEFF	0	1	0	0	0	1
GLMP	0.0148364		0.76945	0.0028769	0.0722261	0.467152	ALL_MODERATE_HIGH_IMPACT_SNPEFF	0	0	1	0	0	1
C2orf74	0.0148471		0.170459	0.00327664	0.66606	0.20097	ALL_MODERATE_HIGH_IMPACT_SNPEFF	0	0	1	0	0	1
ZBBX	0.0149148		1	0.00086756	0.19378	0.447537	ALL_MODERATE_HIGH_IMPACT_SNPEFF	0	0	1	0	0	1
TH	0.0149482		0.130619	0.693995	0.00251153	0.331501	ALL_MODERATE_HIGH_IMPACT_SNPEFF	0	0	0	1	0	1
COL4A6	0.0149714		0.581696	0.00485793	0.132922	0.201364	ALL_MODERATE_HIGH_IMPACT_SNPEFF	0	0	1	0	0	1
TMX1	0.0150041		0.190833	0.590018	0.00131531	0.512265	ALL_MODERATE_HIGH_IMPACT_SNPEFF	0	0	0	1	0	1
RPLP1	0.0150082		0.238187	0.544711	0.483297	0.00121034	ALL_MODERATE_HIGH_IMPACT_SNPEFF	0	0	0	0	1	1
DEFB114	0.015011			0.42481	0.615757	0.00143479	ALL_MODERATE_HIGH_IMPACT_SNPEFF	0	0	0	0	1	1
CYP3A7-CYP3A51P	0.0151022		0.257658	0.00475356	0.3126	0.199952	ALL_MODERATE_HIGH_IMPACT_SNPEFF	0	0	1	0	0	1
KRTAP3-2	0.0151217		0.490243	0.00592401	0.423638	0.0623352	ALL_MODERATE_HIGH_IMPACT_SNPEFF	0	0	1	0	0	1
LINC02210-CRHR1	0.015134			0.0974515	0.00854883	0.455256	ALL_MODERATE_HIGH_IMPACT_SNPEFF	0	0	0	1	0	1
PLBD1	0.0151495		0.170603	0.114746	1	0.00392771	ALL_MODERATE_HIGH_IMPACT_SNPEFF	0	0	0	0	1	1
FAAP20	0.0151995		0.872146	0.112281	0.074236	0.0106254	ALL_MODERATE_HIGH_IMPACT_SNPEFF	0	0	0	0	1	1
IPO4	0.0152252		0.676297	0.230582	0.0186784	0.0265809	ALL_MODERATE_HIGH_IMPACT_SNPEFF	0	0	0	1	1	2
METTL12	0.0152517		0.0152517				ALL_MODERATE_HIGH_IMPACT_SNPEFF	0	1	0	0	0	1
USP6	0.0152946		0.0939525	0.00479183	0.519966	0.33284	ALL_MODERATE_HIGH_IMPACT_SNPEFF	0	0	1	0	0	1
FAM102B	0.0154172		0.00689282	0.337611	0.123477	0.274187	ALL_MODERATE_HIGH_IMPACT_SNPEFF	0	1	0	0	0	1
FTO	0.0154324		0.532563	0.851121	0.000760732	0.228796	ALL_MODERATE_HIGH_IMPACT_SNPEFF	0	0	0	1	0	1
WDR86	0.0154374		0.500343	0.253232	0.415413	0.00149958	ALL_MODERATE_HIGH_IMPACT_SNPEFF	0	0	0	0	1	1
ADAMTS2	0.0154933		0.734911	0.251478	0.00497985	0.0861929	ALL_MODERATE_HIGH_IMPACT_SNPEFF	0	0	0	1	0	1
PKP4-AS1	0.0155503			0.30594	0.0497458	0.0258061	ALL_MODERATE_HIGH_IMPACT_SNPEFF	0	0	0	1	1	2
PABPC1	0.0155647		0.0113474	0.219913	0.578818	0.0552733	ALL_MODERATE_HIGH_IMPACT_SNPEFF	0	1	0	0	0	1
OR8U8	0.0156951			0.561299	0.431233	0.00164207	ALL_MODERATE_HIGH_IMPACT_SNPEFF	0	0	0	0	1	1
TANK	0.015705		0.87559	0.0296446	0.00848008	0.367271	ALL_MODERATE_HIGH_IMPACT_SNPEFF	0	0	1	1	0	2
INSM2	0.0157311		0.0425346	0.923673	0.0564022	0.0365663	ALL_MODERATE_HIGH_IMPACT_SNPEFF	0	1	0	0	1	2
RAB11FIP5	0.0157364		0.0483464	0.0718254	0.894433	0.0261006	ALL_MODERATE_HIGH_IMPACT_SNPEFF	0	1	0	0	1	2
MGAT1	0.0157368		0.607485	0.0982864	0.699069	0.00194225	ALL_MODERATE_HIGH_IMPACT_SNPEFF	0	0	0	0	1	1
CARNS1	0.0157522		0.0830945	0.164792	0.0127287	0.465751	ALL_MODERATE_HIGH_IMPACT_SNPEFF	0	0	0	1	0	1
IGFL4	0.0157835		0.0100168	0.148031		0.269996	ALL_MODERATE_HIGH_IMPACT_SNPEFF	0	1	0	0	0	1
IPCEF1	0.0158391		0.304935	0.296794	0.00204412	0.442191	ALL_MODERATE_HIGH_IMPACT_SNPEFF	0	0	0	1	0	1
PSG7	0.0158817		0.389854	0.0182496	0.0667122	0.172998	ALL_MODERATE_HIGH_IMPACT_SNPEFF	0	0	1	0	0	1
RNASEL	0.0159747		0.0293581	0.190568	0.356122	0.0415493	ALL_MODERATE_HIGH_IMPACT_SNPEFF	0	1	0	0	1	2
ZC3H4	0.016092		0.749782	0.671622	0.0648099	0.00256252	ALL_MODERATE_HIGH_IMPACT_SNPEFF	0	0	0	0	1	1
UPP2	0.0161102		0.0967757	0.249676	0.411348	0.00842751	ALL_MODERATE_HIGH_IMPACT_SNPEFF	0	0	0	0	1	1
ATP6V0E2	0.0161415		0.00822063	0.0575966	0.635196	0.279266	ALL_MODERATE_HIGH_IMPACT_SNPEFF	0	1	0	0	0	1
PLXNB1	0.0161456		0.910333	0.388606	0.0185415	0.0128094	ALL_MODERATE_HIGH_IMPACT_SNPEFF	0	0	0	1	1	2
OR10S1	0.0161494		0.00198842	0.180875	0.510828	0.457473	ALL_MODERATE_HIGH_IMPACT_SNPEFF	0	1	0	0	0	1
GLRB	0.0161511		0.423806	0.00262647	0.174867	0.43186	ALL_MODERATE_HIGH_IMPACT_SNPEFF	0	0	1	0	0	1
RPS6KC1	0.0161895		0.0589657	0.0408334	0.150226	0.233168	ALL_MODERATE_HIGH_IMPACT_SNPEFF	0	0	1	0	0	1
MRFAP1	0.0162341		0.513295	0.74881	0.449794	0.000489715	ALL_MODERATE_HIGH_IMPACT_SNPEFF	0	0	0	0	1	1
HIST1H2AH	0.0162418		0.0162418				ALL_MODERATE_HIGH_IMPACT_SNPEFF	0	1	0	0	0	1
ARMC1	0.0162689		0.00392771	0.196097	0.139959	0.787742	ALL_MODERATE_HIGH_IMPACT_SNPEFF	0	1	0	0	0	1
UPF3B	0.0162704		0.101573	0.38735	0.00505079	0.427375	ALL_MODERATE_HIGH_IMPACT_SNPEFF	0	0	0	1	0	1
L3MBTL4	0.016389		0.770552	0.00189735	0.276589	0.212162	ALL_MODERATE_HIGH_IMPACT_SNPEFF	0	0	1	0	0	1
ZC3H18	0.0164308		0.115698	1	0.522335	0.00142469	ALL_MODERATE_HIGH_IMPACT_SNPEFF	0	0	0	0	1	1
ZNF660-ZNF197	0.0164317			0.106135	0.0651015	0.0610281	ALL_MODERATE_HIGH_IMPACT_SNPEFF	0	0	0	0	0	0
FOSL1	0.0164659		0.35336	0.14483	0.0940853	0.0179347	ALL_MODERATE_HIGH_IMPACT_SNPEFF	0	0	0	0	1	1
KRTAP5-8	0.0165003		0.271274	0.110465	0.012139	0.238089	ALL_MODERATE_HIGH_IMPACT_SNPEFF	0	0	0	1	0	1
WDR25	0.0166031		0.0368178	0.817995	0.0429905	0.0674753	ALL_MODERATE_HIGH_IMPACT_SNPEFF	0	1	0	1	0	2
PRR14L	0.016606		0.0498777	0.0696781	0.0440426	0.570893	ALL_MODERATE_HIGH_IMPACT_SNPEFF	0	1	0	1	0	2
S100A7	0.0166758		0.290402	0.177037	0.0105347	0.162289	ALL_MODERATE_HIGH_IMPACT_SNPEFF	0	0	0	1	0	1
PSTPIP2	0.0166874		0.0533624	0.459842	0.386878	0.0092679	ALL_MODERATE_HIGH_IMPACT_SNPEFF	0	0	0	0	1	1
HOXC5	0.016691		0.0077398	0.556947	0.0230867	0.884349	ALL_MODERATE_HIGH_IMPACT_SNPEFF	0	1	0	1	0	2
EP400	0.0168735		0.0214784	0.0298046	0.233591	0.59757	ALL_MODERATE_HIGH_IMPACT_SNPEFF	0	1	1	0	0	2
ZNF586	0.0168986		0.439133	0.0406132	0.0102168	0.491424	ALL_MODERATE_HIGH_IMPACT_SNPEFF	0	0	1	1	0	2
MEI4	0.0169542		0.00719175	0.278425	0.17337	0.259127	ALL_MODERATE_HIGH_IMPACT_SNPEFF	0	1	0	0	0	1
NEUROD2	0.0169578		0.23742	0.271536	0.557997	0.00250137	ALL_MODERATE_HIGH_IMPACT_SNPEFF	0	0	0	0	1	1
EPHA5	0.0169781		0.125194	0.395229	0.720014	0.00252995	ALL_MODERATE_HIGH_IMPACT_SNPEFF	0	0	0	0	1	1
UBE2S	0.016994		0.762932	0.00360833	0.361097	0.0907894	ALL_MODERATE_HIGH_IMPACT_SNPEFF	0	0	1	0	0	1
NOCT	0.0170613		0.00594728	0.191017	0.515855	0.154859	ALL_MODERATE_HIGH_IMPACT_SNPEFF	0	1	0	0	0	1
SALL4	0.0170867		0.00118959	0.189896	0.593564	0.678233	ALL_MODERATE_HIGH_IMPACT_SNPEFF	0	1	0	0	0	1
EIF3K	0.0170894		0.197082	0.501278	0.0480177	0.0191746	ALL_MODERATE_HIGH_IMPACT_SNPEFF	0	0	0	1	1	2
ASRGL1	0.0171075		0.0171328	0.0594785	0.605607	0.147611	ALL_MODERATE_HIGH_IMPACT_SNPEFF	0	1	0	0	0	1
PRR19	0.0171825		0.0227234	0.0318263	0.306292	0.41377	ALL_MODERATE_HIGH_IMPACT_SNPEFF	0	1	1	0	0	2
POLD3	0.0172158		0.0947028	0.07214	0.13198	0.101926	ALL_MODERATE_HIGH_IMPACT_SNPEFF	0	0	0	0	0	0
SP4	0.0172687		0.0435519	0.276516	0.132472	0.0578557	ALL_MODERATE_HIGH_IMPACT_SNPEFF	0	1	0	0	0	1
LOC101926889	0.0172816			0.00695072	0.207733	0.311699	ALL_MODERATE_HIGH_IMPACT_SNPEFF	0	0	1	0	0	1
ERI1	0.0172836		0.186946	0.0107116	0.184059	0.250723	ALL_MODERATE_HIGH_IMPACT_SNPEFF	0	0	1	0	0	1
RAB3IL1	0.0173176		0.774042	0.16907	0.888844	0.000796636	ALL_MODERATE_HIGH_IMPACT_SNPEFF	0	0	0	0	1	1
MET	0.0173341		0.148818	0.683108	0.465702	0.00195994	ALL_MODERATE_HIGH_IMPACT_SNPEFF	0	0	0	0	1	1
CISD1	0.0173539		0.497957	0.57174	0.0016261	0.200748	ALL_MODERATE_HIGH_IMPACT_SNPEFF	0	0	0	1	0	1
MAGEC3	0.0174031			0.889684	0.00729513	0.0699744	ALL_MODERATE_HIGH_IMPACT_SNPEFF	0	0	0	1	0	1
IL17RB	0.0174308		0.0111301	0.0606258	0.398863	0.347455	ALL_MODERATE_HIGH_IMPACT_SNPEFF	0	1	0	0	0	1
DKK4	0.0174702		0.581548	0.0498203	0.0247249	0.130956	ALL_MODERATE_HIGH_IMPACT_SNPEFF	0	0	1	1	0	2
ADAMTS9-AS2	0.0174792			0.78889	0.0423523	0.0136699	ALL_MODERATE_HIGH_IMPACT_SNPEFF	0	0	0	1	1	2
TPP2	0.0174799		1	0.389457	0.000504997	0.477357	ALL_MODERATE_HIGH_IMPACT_SNPEFF	0	0	0	1	0	1
VWA8	0.0174967		0.082797	0.197264	0.0654702	0.0879159	ALL_MODERATE_HIGH_IMPACT_SNPEFF	0	0	0	0	0	0
KMT5A	0.0175179		0.640532	0.125623	0.0024943	0.469196	ALL_MODERATE_HIGH_IMPACT_SNPEFF	0	0	0	1	0	1
SIPA1L1	0.0175572		0.0380299	0.547427	0.296652	0.0152959	ALL_MODERATE_HIGH_IMPACT_SNPEFF	0	1	0	0	1	2
TGIF1	0.017571		0.646601	0.00584615	0.473589	0.0528255	ALL_MODERATE_HIGH_IMPACT_SNPEFF	0	0	1	0	0	1
LOC613266	0.0176113			0.222605	0.00380387	0.544664	ALL_MODERATE_HIGH_IMPACT_SNPEFF	0	0	0	1	0	1
MSH5	0.0176523		0.360134	0.677505	0.763872	0.000510699	ALL_MODERATE_HIGH_IMPACT_SNPEFF	0	0	0	0	1	1
SYDE1	0.0176626		0.0914474	0.0440922	0.275234	0.0858388	ALL_MODERATE_HIGH_IMPACT_SNPEFF	0	0	1	0	0	1
PDZRN4	0.0177196		0.0955912	0.128686	0.180677	0.0430555	ALL_MODERATE_HIGH_IMPACT_SNPEFF	0	0	0	0	1	1
CRHR1	0.0178074		0.254061	0.0974515	0.00854883	0.455256	ALL_MODERATE_HIGH_IMPACT_SNPEFF	0	0	0	1	0	1
NDUFAF8	0.017817			0.00125524	0.52658	0.708315	ALL_MODERATE_HIGH_IMPACT_SNPEFF	0	0	1	0	0	1
SGK1	0.0178306		0.152701	0.347833	0.00181748	1	ALL_MODERATE_HIGH_IMPACT_SNPEFF	0	0	0	1	0	1
CA2	0.0178753		0.346026	0.840664	0.000472946	0.704144	ALL_MODERATE_HIGH_IMPACT_SNPEFF	0	0	0	1	0	1
SIGLEC15	0.0178921		0.0264338	0.26317	0.0483295	0.288516	ALL_MODERATE_HIGH_IMPACT_SNPEFF	0	1	0	1	0	2
ADAMTS9-AS1	0.0181195			0.498496		0.00523041	ALL_MODERATE_HIGH_IMPACT_SNPEFF	0	0	0	0	1	1
SLC34A3	0.0181279		0.127396	0.782574	0.00105976	0.935126	ALL_MODERATE_HIGH_IMPACT_SNPEFF	0	0	0	1	0	1
WARS2	0.0182633		0.0653461	0.0936834	0.0708029	0.230334	ALL_MODERATE_HIGH_IMPACT_SNPEFF	0	0	0	0	0	0
OR10A3	0.0182725		0.91591	0.199262	0.021282	0.0257224	ALL_MODERATE_HIGH_IMPACT_SNPEFF	0	0	0	1	1	2
CD1D	0.0182815		0.766244	0.0970737	0.408896	0.00328715	ALL_MODERATE_HIGH_IMPACT_SNPEFF	0	0	0	0	1	1
ANXA2R	0.0182923		0.614455	0.617332	0.000378714	0.696532	ALL_MODERATE_HIGH_IMPACT_SNPEFF	0	0	0	1	0	1
ANKRD23	0.0183047		0.00508088	0.700312	0.0501648	0.561104	ALL_MODERATE_HIGH_IMPACT_SNPEFF	0	1	0	0	0	1
IFI44L	0.0183069		0.52988	0.00143435	0.529703	0.248818	ALL_MODERATE_HIGH_IMPACT_SNPEFF	0	0	1	0	0	1
ODF4	0.0183114		0.0686012	0.894892	0.412359	0.0039584	ALL_MODERATE_HIGH_IMPACT_SNPEFF	0	0	0	0	1	1
COL3A1	0.0183235		0.29315	1	0.000368239	0.929138	ALL_MODERATE_HIGH_IMPACT_SNPEFF	0	0	0	1	0	1
NDUFA4L2	0.0183474		0.173925	0.0165487	0.681451	0.0512311	ALL_MODERATE_HIGH_IMPACT_SNPEFF	0	0	1	0	0	1
ANKRD54	0.0183558		0.843421	0.000895848	0.32772	0.40606	ALL_MODERATE_HIGH_IMPACT_SNPEFF	0	0	1	0	0	1
MREG	0.018378		0.121906	0.453077	0.00490599	0.371697	ALL_MODERATE_HIGH_IMPACT_SNPEFF	0	0	0	1	0	1
RAB33A	0.0183903			0.221328	0.64086	0.00343908	ALL_MODERATE_HIGH_IMPACT_SNPEFF	0	0	0	0	1	1
GLIPR1L1	0.0184362		0.716345	0.237282	0.0013564	0.438798	ALL_MODERATE_HIGH_IMPACT_SNPEFF	0	0	0	1	0	1
NKX6-2	0.0184699		0.130623	0.301419	0.0152989	0.168385	ALL_MODERATE_HIGH_IMPACT_SNPEFF	0	0	0	1	0	1
SLC25A39	0.0185714		0.934376	0.773472	0.000205509	0.68818	ALL_MODERATE_HIGH_IMPACT_SNPEFF	0	0	0	1	0	1
NMRK2	0.0186231		1	0.0346725	0.424742	0.00696762	ALL_MODERATE_HIGH_IMPACT_SNPEFF	0	0	1	0	1	2
EMD	0.018715			0.00251581	0.406317	0.488157	ALL_MODERATE_HIGH_IMPACT_SNPEFF	0	0	1	0	0	1
MIPEP	0.0187745		0.0929914	0.412971	0.313023	0.00863374	ALL_MODERATE_HIGH_IMPACT_SNPEFF	0	0	0	0	1	1
FLAD1	0.0188123		0.506383	0.657298	0.00685052	0.045646	ALL_MODERATE_HIGH_IMPACT_SNPEFF	0	0	0	1	1	2
HAUS3	0.0188236		0.207881	0.896126	0.0432208	0.0129377	ALL_MODERATE_HIGH_IMPACT_SNPEFF	0	0	0	1	1	2
C11orf53	0.0188293		0.180381	0.489821	0.336832	0.00350168	ALL_MODERATE_HIGH_IMPACT_SNPEFF	0	0	0	0	1	1
TRAF2	0.0188519		0.0202816	1	0.0113875	0.451982	ALL_MODERATE_HIGH_IMPACT_SNPEFF	0	1	0	1	0	2
ADRA2B	0.0188703		0.000514313	0.731501	0.876256	0.317084	ALL_MODERATE_HIGH_IMPACT_SNPEFF	0	1	0	0	0	1
SLC12A9	0.0189049		0.202927	0.660835	0.000835157	0.935765	ALL_MODERATE_HIGH_IMPACT_SNPEFF	0	0	0	1	0	1
SAP30L-AS1	0.0189056			0.149154	0.0947665	0.0357704	ALL_MODERATE_HIGH_IMPACT_SNPEFF	0	0	0	0	1	1
NRGN	0.0189248			0.429411	0.00133244	0.884837	ALL_MODERATE_HIGH_IMPACT_SNPEFF	0	0	0	1	0	1
UBE4A	0.0190114		0.111506	0.0492879	0.120775	0.159141	ALL_MODERATE_HIGH_IMPACT_SNPEFF	0	0	1	0	0	1
CLCN3	0.0190178		0.7754	0.0490983	0.279132	0.0099449	ALL_MODERATE_HIGH_IMPACT_SNPEFF	0	0	1	0	1	2
IGSF8	0.0190622		0.881176	0.766559	0.00153457	0.10229	ALL_MODERATE_HIGH_IMPACT_SNPEFF	0	0	0	1	0	1
AC018638.1	0.0191731		0.0191731				ALL_MODERATE_HIGH_IMPACT_SNPEFF	0	1	0	0	0	1
UNC5C	0.019174		0.0303245	0.12735	0.04084	0.677836	ALL_MODERATE_HIGH_IMPACT_SNPEFF	0	1	0	1	0	2
COPS7A	0.0192086		0.431392	0.000722337	0.458194	0.750665	ALL_MODERATE_HIGH_IMPACT_SNPEFF	0	0	1	0	0	1
PITPNC1	0.0196278		0.0968909	0.00892091	0.145287	0.879821	ALL_MODERATE_HIGH_IMPACT_SNPEFF	0	0	1	0	0	1
MMS22L	0.0197737		1	0.000656855	0.704687	0.241202	ALL_MODERATE_HIGH_IMPACT_SNPEFF	0	0	1	0	0	1
FAM184A	0.0198496		0.592655	0.147012	0.00777023	0.165808	ALL_MODERATE_HIGH_IMPACT_SNPEFF	0	0	0	1	0	1
B3GALT6	0.0198554			0.158903	0.0524433	0.0646632	ALL_MODERATE_HIGH_IMPACT_SNPEFF	0	0	0	0	0	0
ALKBH6	0.0198855		0.00347634	0.17128	0.464774	0.406659	ALL_MODERATE_HIGH_IMPACT_SNPEFF	0	1	0	0	0	1
BAZ2A	0.0200341		0.022978	0.611694	0.195923	0.0412981	ALL_MODERATE_HIGH_IMPACT_SNPEFF	0	1	0	0	1	2
ELAC2	0.0200406		0.0309187	0.284093	0.798086	0.0162305	ALL_MODERATE_HIGH_IMPACT_SNPEFF	0	1	0	0	1	2
IGSF22	0.0200547		0.273337	0.00344213	0.435835	0.277745	ALL_MODERATE_HIGH_IMPACT_SNPEFF	0	0	1	0	0	1
VPS37A	0.0200778		0.532204	0.832185	0.605597	0.000425322	ALL_MODERATE_HIGH_IMPACT_SNPEFF	0	0	0	0	1	1
LOC102723313	0.0200973			0.0183989	0.341302	0.0871751	ALL_MODERATE_HIGH_IMPACT_SNPEFF	0	0	1	0	0	1
RS1	0.0201287			0.0093708	0.813626	0.0719456	ALL_MODERATE_HIGH_IMPACT_SNPEFF	0	0	1	0	0	1
ZDHHC13	0.0201373		0.192523	0.0809527	0.0161587	0.454874	ALL_MODERATE_HIGH_IMPACT_SNPEFF	0	0	0	1	0	1
MTMR10	0.020141		0.570068	0.0478444	0.133013	0.0315844	ALL_MODERATE_HIGH_IMPACT_SNPEFF	0	0	1	0	1	2
ATP1A1	0.0201924		0.68777	0.0405846	0.406257	0.010141	ALL_MODERATE_HIGH_IMPACT_SNPEFF	0	0	1	0	1	2
CAMSAP1	0.0202149		0.000347234	0.646331	0.881245	0.582367	ALL_MODERATE_HIGH_IMPACT_SNPEFF	0	1	0	0	0	1
POLD1	0.0202236		0.235569	0.432107	0.0676969	0.0167246	ALL_MODERATE_HIGH_IMPACT_SNPEFF	0	0	0	0	1	1
SLC16A10	0.0202277		0.0336756	0.119079	0.209772	0.137044	ALL_MODERATE_HIGH_IMPACT_SNPEFF	0	1	0	0	0	1
HOXB4	0.0203073		0.572255	0.0429893	0.107678	0.0437612	ALL_MODERATE_HIGH_IMPACT_SNPEFF	0	0	1	0	1	2
USP30-AS1	0.0203137			0.00623708		0.477858	ALL_MODERATE_HIGH_IMPACT_SNPEFF	0	0	1	0	0	1
HNRNPR	0.0203666		0.00236116	0.794812	0.766436	0.0809259	ALL_MODERATE_HIGH_IMPACT_SNPEFF	0	1	0	0	0	1
CCDC25	0.0203782		0.238833	0.00130589	0.609899	0.612416	ALL_MODERATE_HIGH_IMPACT_SNPEFF	0	0	1	0	0	1
OGDHL	0.0204175		0.38044	0.0413933	0.0285149	0.260134	ALL_MODERATE_HIGH_IMPACT_SNPEFF	0	0	1	1	0	2
FAM240C	0.0204342			0.622224	0.350921	0.00256194	ALL_MODERATE_HIGH_IMPACT_SNPEFF	0	0	0	0	1	1
LINC01237	0.0204342			0.622224	0.350921	0.00256194	ALL_MODERATE_HIGH_IMPACT_SNPEFF	0	0	0	0	1	1
EHD2	0.0204729		0.00374775	0.528709	0.42451	0.139403	ALL_MODERATE_HIGH_IMPACT_SNPEFF	0	1	0	0	0	1
CELA3B	0.0205012		1	0.608995	0.701432	0.00027504	ALL_MODERATE_HIGH_IMPACT_SNPEFF	0	0	0	0	1	1
ST13	0.0205109		0.769496	0.783966	0.000567161	0.343619	ALL_MODERATE_HIGH_IMPACT_SNPEFF	0	0	0	1	0	1
CFAP52	0.020528		0.00971745	0.393088	0.831519	0.0370581	ALL_MODERATE_HIGH_IMPACT_SNPEFF	0	1	0	0	1	2
MUT	0.0205858		0.0205858				ALL_MODERATE_HIGH_IMPACT_SNPEFF	0	1	0	0	0	1
WDR5	0.0207237		0.83238	0.285962	0.00187651	0.26708	ALL_MODERATE_HIGH_IMPACT_SNPEFF	0	0	0	1	0	1
OR56B4	0.0207392		0.138991	0.489914	0.0289549	0.0605689	ALL_MODERATE_HIGH_IMPACT_SNPEFF	0	0	0	1	0	1
IL18BP	0.0207763		0.0235848	0.500166	0.0215331	0.471329	ALL_MODERATE_HIGH_IMPACT_SNPEFF	0	1	0	1	0	2
CDC26	0.0208384		0.135989	0.0137879	0.480382	0.133482	ALL_MODERATE_HIGH_IMPACT_SNPEFF	0	0	1	0	0	1
IL23R	0.0208683		0.00156407	0.784511	0.273787	0.35861	ALL_MODERATE_HIGH_IMPACT_SNPEFF	0	1	0	0	0	1
AUTS2	0.0208825		0.0426684	0.722619	0.116547	0.0335576	ALL_MODERATE_HIGH_IMPACT_SNPEFF	0	1	0	0	1	2
CITED2	0.0208896		0.0158278	0.63289	0.0846691	0.142247	ALL_MODERATE_HIGH_IMPACT_SNPEFF	0	1	0	0	0	1
SYTL5	0.0209381		0.649299	0.08142	0.010453	0.219041	ALL_MODERATE_HIGH_IMPACT_SNPEFF	0	0	0	1	0	1
ATP8B2	0.0209389		0.0182251	0.623372	0.706291	0.0150857	ALL_MODERATE_HIGH_IMPACT_SNPEFF	0	1	0	0	1	2
OR10W1	0.0209545		0.000944234	0.706564	1	0.181632	ALL_MODERATE_HIGH_IMPACT_SNPEFF	0	1	0	0	0	1
MAML2	0.0209612		0.102003	0.91468	0.0184697	0.0703522	ALL_MODERATE_HIGH_IMPACT_SNPEFF	0	0	0	1	0	1
TRIB3	0.0209955		0.00114817	0.557054	0.205523	0.924408	ALL_MODERATE_HIGH_IMPACT_SNPEFF	0	1	0	0	0	1
MFSD13A	0.0210148		0.0633562	0.257547	0.00824519	0.904362	ALL_MODERATE_HIGH_IMPACT_SNPEFF	0	0	0	1	0	1
MAOA	0.0210285			0.123906	0.372179	0.0125925	ALL_MODERATE_HIGH_IMPACT_SNPEFF	0	0	0	0	1	1
XG	0.0210766		0.515777	0.127625	0.00299047	0.620664	ALL_MODERATE_HIGH_IMPACT_SNPEFF	0	0	0	1	0	1
SCYL1	0.0211156		0.274894	0.592514	0.00181944	0.41336	ALL_MODERATE_HIGH_IMPACT_SNPEFF	0	0	0	1	0	1
IMPACT	0.0211551		0.114079	0.00758144	0.586225	0.242246	ALL_MODERATE_HIGH_IMPACT_SNPEFF	0	0	1	0	0	1
SCCPDH	0.0212034		0.488872	0.259225	0.245879	0.00395445	ALL_MODERATE_HIGH_IMPACT_SNPEFF	0	0	0	0	1	1
WDR31	0.0212961		0.795817	0.00298564	0.520876	0.100179	ALL_MODERATE_HIGH_IMPACT_SNPEFF	0	0	1	0	0	1
LETM2	0.0213154		0.0167613	0.0358984	0.497229	0.414937	ALL_MODERATE_HIGH_IMPACT_SNPEFF	0	1	1	0	0	2
HRCT1	0.0213401		0.160366	0.306505	0.505198	0.0050075	ALL_MODERATE_HIGH_IMPACT_SNPEFF	0	0	0	0	1	1
ABCC8	0.0214188		0.0138077	0.892559	0.316784	0.0320166	ALL_MODERATE_HIGH_IMPACT_SNPEFF	0	1	0	0	1	2
NIM1K	0.0216407		0.682122	0.00484162	0.517048	0.074277	ALL_MODERATE_HIGH_IMPACT_SNPEFF	0	0	1	0	0	1
WDR89	0.0216839		0.317116	0.163126	0.0146197	0.168184	ALL_MODERATE_HIGH_IMPACT_SNPEFF	0	0	0	1	0	1
ADM	0.02175		0.00494782	0.144731	0.701789	0.25419	ALL_MODERATE_HIGH_IMPACT_SNPEFF	0	1	0	0	0	1
CARS	0.0217555		0.0217555				ALL_MODERATE_HIGH_IMPACT_SNPEFF	0	1	0	0	0	1
TMEM268	0.021818		0.653257	0.00278641	0.148936	0.473294	ALL_MODERATE_HIGH_IMPACT_SNPEFF	0	0	1	0	0	1
SPTLC2	0.0218275		0.00196099	0.195628	0.632882	0.528813	ALL_MODERATE_HIGH_IMPACT_SNPEFF	0	1	0	0	0	1
HOXD13	0.0218495		0.591004	0.42845	0.528423	0.000960898	ALL_MODERATE_HIGH_IMPACT_SNPEFF	0	0	0	0	1	1
RP11-244E17.1	0.0218511		0.0218511				ALL_MODERATE_HIGH_IMPACT_SNPEFF	0	1	0	0	0	1
PREP	0.0218818		0.124114	0.147684	0.233119	0.0301528	ALL_MODERATE_HIGH_IMPACT_SNPEFF	0	0	0	0	1	1
UBR1	0.021891		0.683478	0.263349	0.000993257	0.721109	ALL_MODERATE_HIGH_IMPACT_SNPEFF	0	0	0	1	0	1
CCNE1	0.021895		0.0120928	0.10929	0.838467	0.116369	ALL_MODERATE_HIGH_IMPACT_SNPEFF	0	1	0	0	0	1
SLC35D1	0.0219205		0.359742	1	0.00060268	0.595756	ALL_MODERATE_HIGH_IMPACT_SNPEFF	0	0	0	1	0	1
FAM19A1	0.0219307		0.0219307				ALL_MODERATE_HIGH_IMPACT_SNPEFF	0	1	0	0	0	1
EVA1A	0.0219353		0.0928665	0.547889	0.021036	0.120795	ALL_MODERATE_HIGH_IMPACT_SNPEFF	0	0	0	1	0	1
RRAD	0.021972		0.628553	0.527111	0.0558404	0.00700486	ALL_MODERATE_HIGH_IMPACT_SNPEFF	0	0	0	0	1	1
CHRNB3	0.0220588		0.833297	0.00325049	0.628102	0.0766026	ALL_MODERATE_HIGH_IMPACT_SNPEFF	0	0	1	0	0	1
CCDC15	0.0220606		0.563773	0.0572618	0.299371	0.0134863	ALL_MODERATE_HIGH_IMPACT_SNPEFF	0	0	0	0	1	1
DMRT2	0.0220765		0.895267	0.130646	0.00485117	0.229944	ALL_MODERATE_HIGH_IMPACT_SNPEFF	0	0	0	1	0	1
NDUFAF3	0.0220831		0.623302	0.00044312	0.522508	0.904454	ALL_MODERATE_HIGH_IMPACT_SNPEFF	0	0	1	0	0	1
ZFR	0.0222239		0.182643	0.0660924	0.123426	0.0884009	ALL_MODERATE_HIGH_IMPACT_SNPEFF	0	0	0	0	0	0
IL32	0.0222904		0.0498057	0.183868	0.855978	0.0168737	ALL_MODERATE_HIGH_IMPACT_SNPEFF	0	1	0	0	1	2
RTCB	0.0222927		0.0274873	0.0590274	0.178529	0.456696	ALL_MODERATE_HIGH_IMPACT_SNPEFF	0	1	0	0	0	1
ST7-OT3	0.0222972			0.00102611	0.610934	1	ALL_MODERATE_HIGH_IMPACT_SNPEFF	0	0	1	0	0	1
WDFY4	0.0223354		0.000968082	0.33725	0.465488	0.87283	ALL_MODERATE_HIGH_IMPACT_SNPEFF	0	1	0	0	0	1
TMEM259	0.0223441		0.587714	0.0017243	0.460903	0.284154	ALL_MODERATE_HIGH_IMPACT_SNPEFF	0	0	1	0	0	1
RAB5IF	0.0223851			0.009716	0.21954	0.295408	ALL_MODERATE_HIGH_IMPACT_SNPEFF	0	0	1	0	0	1
ARAP1	0.0224042		0.704107	0.567681	0.000724359	0.460154	ALL_MODERATE_HIGH_IMPACT_SNPEFF	0	0	0	1	0	1
CCAR2	0.0224337		0.641614	0.300686	0.883174	0.00078339	ALL_MODERATE_HIGH_IMPACT_SNPEFF	0	0	0	0	1	1
TBL1XR1	0.0224413		1	0.829259	0.00185044	0.0870271	ALL_MODERATE_HIGH_IMPACT_SNPEFF	0	0	0	1	0	1
MOB1A	0.0224867		0.47354	0.185825	0.70166	0.0021691	ALL_MODERATE_HIGH_IMPACT_SNPEFF	0	0	0	0	1	1
NPLOC4	0.0224977		0.0994967	0.669757	0.00219162	0.917651	ALL_MODERATE_HIGH_IMPACT_SNPEFF	0	0	0	1	0	1
SMYD1	0.0225327		0.809118	0.0838161	0.00320181	0.618575	ALL_MODERATE_HIGH_IMPACT_SNPEFF	0	0	0	1	0	1
SEZ6L2	0.0225732		0.00941999	0.0195643	0.730666	1	ALL_MODERATE_HIGH_IMPACT_SNPEFF	0	1	1	0	0	2
RNF19A	0.022594		0.0496614	0.00825111	0.51344	0.640886	ALL_MODERATE_HIGH_IMPACT_SNPEFF	0	1	1	0	0	2
NEBL	0.0226019		0.000650936	1	0.597311	0.346961	ALL_MODERATE_HIGH_IMPACT_SNPEFF	0	1	0	0	0	1
CSTF3	0.022626		0.0171838	0.0227521	0.804986	0.429286	ALL_MODERATE_HIGH_IMPACT_SNPEFF	0	1	1	0	0	2
SLC26A11	0.0226806		0.368919	0.029679	0.173442	0.0713886	ALL_MODERATE_HIGH_IMPACT_SNPEFF	0	0	1	0	0	1
RFX2	0.022715		0.539553	0.130449	0.0629762	0.0306512	ALL_MODERATE_HIGH_IMPACT_SNPEFF	0	0	0	0	1	1
CACNA2D2	0.0227356		0.134414	0.00366824	0.319824	0.862671	ALL_MODERATE_HIGH_IMPACT_SNPEFF	0	0	1	0	0	1
SIDT1	0.0228227		0.292299	0.0423262	0.0503284	0.219669	ALL_MODERATE_HIGH_IMPACT_SNPEFF	0	0	1	0	0	1
MTRNR2L7	0.0228259					0.0228259	ALL_MODERATE_HIGH_IMPACT_SNPEFF	0	0	0	0	1	1
GGTLC2	0.022828		0.0119839	0.858107	0.0202726	0.656315	ALL_MODERATE_HIGH_IMPACT_SNPEFF	0	1	0	1	0	2
PSMD2	0.0228883		0.825216	0.908631	0.01709	0.0107175	ALL_MODERATE_HIGH_IMPACT_SNPEFF	0	0	0	1	1	2
POU6F2	0.0228895		0.389385	0.117222	0.0159132	0.189093	ALL_MODERATE_HIGH_IMPACT_SNPEFF	0	0	0	1	0	1
OBSL1	0.0229079		0.64317	0.0658247	0.054311	0.059802	ALL_MODERATE_HIGH_IMPACT_SNPEFF	0	0	0	0	0	0
NID1	0.0229107		0.20869	0.486044	0.015848	0.0855545	ALL_MODERATE_HIGH_IMPACT_SNPEFF	0	0	0	1	0	1
SLC9A3R2	0.0229135		0.0393413	0.215499	0.0528435	0.307032	ALL_MODERATE_HIGH_IMPACT_SNPEFF	0	1	0	0	0	1
KIF26B	0.0229298		0.0183921	0.439856	0.0224631	0.757699	ALL_MODERATE_HIGH_IMPACT_SNPEFF	0	1	0	1	0	2
CARMIL3	0.0229436		0.753372	0.393961	0.103425	0.00448943	ALL_MODERATE_HIGH_IMPACT_SNPEFF	0	0	0	0	1	1
ZNF517	0.023084		1	0.100358	0.0278292	0.0497732	ALL_MODERATE_HIGH_IMPACT_SNPEFF	0	0	0	1	1	2
OTP	0.0231351		0.054361	0.841219	0.511305	0.00596403	ALL_MODERATE_HIGH_IMPACT_SNPEFF	0	0	0	0	1	1
HCFC2	0.0231686		0.0295186	0.355602	0.633306	0.0210201	ALL_MODERATE_HIGH_IMPACT_SNPEFF	0	1	0	0	1	2
ENTHD1	0.0231848		0.673999	0.00188881	0.230927	0.475793	ALL_MODERATE_HIGH_IMPACT_SNPEFF	0	0	1	0	0	1
CRELD1	0.0232194		0.00343458	0.163967	0.393785	0.63208	ALL_MODERATE_HIGH_IMPACT_SNPEFF	0	1	0	0	0	1
IPO9-AS1	0.0232947			0.00145593	0.543283	0.839282	ALL_MODERATE_HIGH_IMPACT_SNPEFF	0	0	1	0	0	1
CECR5	0.0233932		0.0233932				ALL_MODERATE_HIGH_IMPACT_SNPEFF	0	1	0	0	0	1
LRRIQ3	0.0234046		0.688728	0.83399	0.00394949	0.0624918	ALL_MODERATE_HIGH_IMPACT_SNPEFF	0	0	0	1	0	1
USP25	0.0234067		0.147961	0.495253	0.0176172	0.109829	ALL_MODERATE_HIGH_IMPACT_SNPEFF	0	0	0	1	0	1
SERF2-C15ORF63	0.023445			0.0457956	0.830415	0.0176042	ALL_MODERATE_HIGH_IMPACT_SNPEFF	0	0	1	0	1	2
CCER2	0.0234653		0.00510997	0.452188	0.141692	0.434601	ALL_MODERATE_HIGH_IMPACT_SNPEFF	0	1	0	0	0	1
KCNE5	0.0234919		0.00168186	0.395414	0.438529	0.48869	ALL_MODERATE_HIGH_IMPACT_SNPEFF	0	1	0	0	0	1
CCDC105	0.023513		0.257057	0.0178181	0.0585793	0.531859	ALL_MODERATE_HIGH_IMPACT_SNPEFF	0	0	1	0	0	1
JAKMIP2-AS1	0.0235719			0.285669	0.00365922	0.644998	ALL_MODERATE_HIGH_IMPACT_SNPEFF	0	0	0	1	0	1
TOB1	0.023638		1	0.173759	0.00183281	0.451486	ALL_MODERATE_HIGH_IMPACT_SNPEFF	0	0	0	1	0	1
EXD1	0.0236582		0.0410627	0.747357	0.0116558	0.402457	ALL_MODERATE_HIGH_IMPACT_SNPEFF	0	1	0	1	0	2
PXT1	0.0236923		0.0058762	0.502202	0.158635	0.308145	ALL_MODERATE_HIGH_IMPACT_SNPEFF	0	1	0	0	0	1
ABCC4	0.023782		0.129805	0.00488146	0.87573	0.26137	ALL_MODERATE_HIGH_IMPACT_SNPEFF	0	0	1	0	0	1
TBCB	0.0238996		0.500821	0.420176	0.0334485	0.0207506	ALL_MODERATE_HIGH_IMPACT_SNPEFF	0	0	0	1	1	2
ZNF335	0.0239437		0.00223301	0.208768	0.791286	0.396984	ALL_MODERATE_HIGH_IMPACT_SNPEFF	0	1	0	0	0	1
TINF2	0.0239628		0.157262	0.789537	0.620043	0.00190431	ALL_MODERATE_HIGH_IMPACT_SNPEFF	0	0	0	0	1	1
CEP162	0.0239753		0.383226	0.0410558	0.369695	0.0252235	ALL_MODERATE_HIGH_IMPACT_SNPEFF	0	0	1	0	1	2
IL21R-AS1	0.0239904			0.15205	0.0212904	0.213141	ALL_MODERATE_HIGH_IMPACT_SNPEFF	0	0	0	1	0	1
SCO2	0.0240076		0.627293	0.000392845	0.883639	0.675062	ALL_MODERATE_HIGH_IMPACT_SNPEFF	0	0	1	0	0	1
TUBA3C	0.0240331		0.688254	0.112115	0.626187	0.00304686	ALL_MODERATE_HIGH_IMPACT_SNPEFF	0	0	0	0	1	1
TAF1C	0.0240673		0.541162	0.465217	0.190493	0.00307601	ALL_MODERATE_HIGH_IMPACT_SNPEFF	0	0	0	0	1	1
FAM187B	0.0240857		0.905737	0.43917	0.000755996	0.491097	ALL_MODERATE_HIGH_IMPACT_SNPEFF	0	0	0	1	0	1
SLC35F3	0.0241689		0.181524	0.377308	0.365259	0.00593236	ALL_MODERATE_HIGH_IMPACT_SNPEFF	0	0	0	0	1	1
RSL1D1	0.0242019		0.32382	0.811698	0.00413533	0.136803	ALL_MODERATE_HIGH_IMPACT_SNPEFF	0	0	0	1	0	1
PHC2	0.0242338		0.105184	0.017442	0.35304	0.230011	ALL_MODERATE_HIGH_IMPACT_SNPEFF	0	0	1	0	0	1
IL33	0.0242593		0.257135	0.415543	0.0272775	0.0511905	ALL_MODERATE_HIGH_IMPACT_SNPEFF	0	0	0	1	0	1
CTD-2192J16.24	0.0242725		0.0242725				ALL_MODERATE_HIGH_IMPACT_SNPEFF	0	1	0	0	0	1
RASSF5	0.0244174		0.824059	0.237621	0.00104997	0.732449	ALL_MODERATE_HIGH_IMPACT_SNPEFF	0	0	0	1	0	1
TEKT3	0.024461		0.0271858	0.197762	0.388642	0.0722552	ALL_MODERATE_HIGH_IMPACT_SNPEFF	0	1	0	0	0	1
ARNTL2-AS1	0.0245044			0.229771	0.812071	0.00380223	ALL_MODERATE_HIGH_IMPACT_SNPEFF	0	0	0	0	1	1
PRDM5	0.0245087		0.31858	0.743124	0.132207	0.00483699	ALL_MODERATE_HIGH_IMPACT_SNPEFF	0	0	0	0	1	1
METRNL	0.0245117		0.0482732	0.0222565	0.476413	0.295828	ALL_MODERATE_HIGH_IMPACT_SNPEFF	0	1	1	0	0	2
C3orf33	0.024538		0.0079542	0.111191	0.436204	0.393093	ALL_MODERATE_HIGH_IMPACT_SNPEFF	0	1	0	0	0	1
FLNC	0.0245901		0.0912424	0.340178	0.253165	0.0193579	ALL_MODERATE_HIGH_IMPACT_SNPEFF	0	0	0	0	1	1
DUSP26	0.0246621		0.0566405	0.0415108	0.621989	0.10445	ALL_MODERATE_HIGH_IMPACT_SNPEFF	0	0	1	0	0	1
C2orf61	0.0248209		0.0248209				ALL_MODERATE_HIGH_IMPACT_SNPEFF	0	1	0	0	0	1
CST3	0.0249368		0.0167505	0.107652	0.780623	0.110245	ALL_MODERATE_HIGH_IMPACT_SNPEFF	0	1	0	0	0	1
QDPR	0.0250485		0.110181	0.51736	0.0107401	0.255103	ALL_MODERATE_HIGH_IMPACT_SNPEFF	0	0	0	1	0	1
BAMBI	0.0251832		0.610771	0.00644267	0.610377	0.0655259	ALL_MODERATE_HIGH_IMPACT_SNPEFF	0	0	1	0	0	1
PPA1	0.0251906		0.000547856	0.875821	0.433294	0.757306	ALL_MODERATE_HIGH_IMPACT_SNPEFF	0	1	0	0	0	1
CADM4	0.0252364		0.0245871	0.0229812	0.368082	0.759	ALL_MODERATE_HIGH_IMPACT_SNPEFF	0	1	1	0	0	2
CRIP2	0.0252956		1	1	0.000856068	0.185017	ALL_MODERATE_HIGH_IMPACT_SNPEFF	0	0	0	1	0	1
NAA25	0.025426		0.0133546	0.466503	0.118417	0.21628	ALL_MODERATE_HIGH_IMPACT_SNPEFF	0	1	0	0	0	1
NT5E	0.0254382		0.853893	0.302051	0.0152429	0.0406125	ALL_MODERATE_HIGH_IMPACT_SNPEFF	0	0	0	1	1	2
TEX12	0.0255178		0.241041	0.00781982	0.182174	0.467067	ALL_MODERATE_HIGH_IMPACT_SNPEFF	0	0	1	0	0	1
NBPF26	0.0255538		0.110073	0.63476	0.00605866	0.379633	ALL_MODERATE_HIGH_IMPACT_SNPEFF	0	0	0	1	0	1
ERCC8	0.0255573		0.036592	0.0934213	0.143166	0.32843	ALL_MODERATE_HIGH_IMPACT_SNPEFF	0	1	0	0	0	1
TEK	0.0255886		0.335162	0.589185	0.343709	0.00237235	ALL_MODERATE_HIGH_IMPACT_SNPEFF	0	0	0	0	1	1
CSNK1G3	0.0256492		0.512227	0.207872	0.127998	0.0118545	ALL_MODERATE_HIGH_IMPACT_SNPEFF	0	0	0	0	1	1
GPR162	0.0256875		0.26056	0.210574	0.0348682	0.0846313	ALL_MODERATE_HIGH_IMPACT_SNPEFF	0	0	0	1	0	1
TOMM6	0.0257685		0.837049	0.000899601	0.590928	0.365506	ALL_MODERATE_HIGH_IMPACT_SNPEFF	0	0	1	0	0	1
TMA7	0.025818		0.391793			0.0100858	ALL_MODERATE_HIGH_IMPACT_SNPEFF	0	0	0	0	1	1
CHIA	0.0258975		0.0756563	0.355519	0.314394	0.0193711	ALL_MODERATE_HIGH_IMPACT_SNPEFF	0	0	0	0	1	1
USP36	0.0259312		0.297656	0.00221899	0.747749	0.332291	ALL_MODERATE_HIGH_IMPACT_SNPEFF	0	0	1	0	0	1
HOXB3	0.0260198		0.361614	0.0397193	0.0259509	0.442453	ALL_MODERATE_HIGH_IMPACT_SNPEFF	0	0	1	1	0	2
SPPL2A	0.0260527		0.146569	0.406157	0.0117775	0.235648	ALL_MODERATE_HIGH_IMPACT_SNPEFF	0	0	0	1	0	1
RUFY1-AS1	0.0261023			0.0565464	0.178099	0.0765529	ALL_MODERATE_HIGH_IMPACT_SNPEFF	0	0	0	0	0	0
SLC2A13	0.0261341		0.213361	0.00231085	0.724017	0.4649	ALL_MODERATE_HIGH_IMPACT_SNPEFF	0	0	1	0	0	1
IRX3	0.0262454		0.714729	0.721396	0.00124484	0.260142	ALL_MODERATE_HIGH_IMPACT_SNPEFF	0	0	0	1	0	1
S100A7A	0.026294		0.00858182	0.684429	0.353934	0.0805307	ALL_MODERATE_HIGH_IMPACT_SNPEFF	0	1	0	0	0	1
SPINT4	0.0263051		0.550513	0.0106576	0.310823	0.0918571	ALL_MODERATE_HIGH_IMPACT_SNPEFF	0	0	1	0	0	1
CCDC51	0.0263633		0.0731892	0.111916	0.03156	0.65006	ALL_MODERATE_HIGH_IMPACT_SNPEFF	0	0	0	1	0	1
ENO1	0.0263854		0.0720349	0.0373195	0.104367	0.599667	ALL_MODERATE_HIGH_IMPACT_SNPEFF	0	0	1	0	0	1
MEDAG	0.0264215		0.49346	0.00100092	0.607884	0.561477	ALL_MODERATE_HIGH_IMPACT_SNPEFF	0	0	1	0	0	1
METTL7B	0.0264677		0.142228	0.01352	0.252734	0.347748	ALL_MODERATE_HIGH_IMPACT_SNPEFF	0	0	1	0	0	1
DZANK1	0.0264986		0.431653	0.0973131	0.125206	0.0321874	ALL_MODERATE_HIGH_IMPACT_SNPEFF	0	0	0	0	1	1
SH3GLB1	0.0266878		0.231962	0.301731	0.0200137	0.122092	ALL_MODERATE_HIGH_IMPACT_SNPEFF	0	0	0	1	0	1
PTAR1	0.0267221		0.0581811	0.308331	0.0146956	0.649928	ALL_MODERATE_HIGH_IMPACT_SNPEFF	0	0	0	1	0	1
RRS1	0.026753		0.000643901	0.659972	1	0.403857	ALL_MODERATE_HIGH_IMPACT_SNPEFF	0	1	0	0	0	1
GPR135	0.0270095		0.535985	0.685098	0.000654492	0.723952	ALL_MODERATE_HIGH_IMPACT_SNPEFF	0	0	0	1	0	1
SOWAHA	0.0270706		0.223575	0.487114	0.0547997	0.0292481	ALL_MODERATE_HIGH_IMPACT_SNPEFF	0	0	0	0	1	1
OPN1SW	0.0270725		0.131488	0.172145	0.10975	0.0702728	ALL_MODERATE_HIGH_IMPACT_SNPEFF	0	0	0	0	0	0
SRPK3	0.0270973		0.256025	0.0668616	0.113161	0.0902378	ALL_MODERATE_HIGH_IMPACT_SNPEFF	0	0	0	0	0	0
CYB561D1	0.0270997		0.701562	0.744086	0.00375825	0.0891097	ALL_MODERATE_HIGH_IMPACT_SNPEFF	0	0	0	1	0	1
RTEL1	0.0272178		0.000940491	0.784219	0.891593	0.267518	ALL_MODERATE_HIGH_IMPACT_SNPEFF	0	1	0	0	0	1
NAT8L	0.027223		0.0322633	0.172932	0.481131	0.0655514	ALL_MODERATE_HIGH_IMPACT_SNPEFF	0	1	0	0	0	1
TMEM192	0.0272339		0.0412511	0.240159	0.121398	0.146398	ALL_MODERATE_HIGH_IMPACT_SNPEFF	0	1	0	0	0	1
GPRC5C	0.0272877		0.177428	0.239495	0.524653	0.00791995	ALL_MODERATE_HIGH_IMPACT_SNPEFF	0	0	0	0	1	1
ZBTB26	0.0273199		0.0433782	0.360611	0.351266	0.0321885	ALL_MODERATE_HIGH_IMPACT_SNPEFF	0	1	0	0	1	2
YWHAH	0.0274036		0.0964277	0.0932739	0.0500769	0.394419	ALL_MODERATE_HIGH_IMPACT_SNPEFF	0	0	0	0	0	0
PIWIL4	0.0274654		0.675842	0.0202719	0.162204	0.0801976	ALL_MODERATE_HIGH_IMPACT_SNPEFF	0	0	1	0	0	1
MPRIP	0.0275006		0.00374321	0.322366	0.488616	0.302831	ALL_MODERATE_HIGH_IMPACT_SNPEFF	0	1	0	0	0	1
STK17A	0.0275342		0.196409	0.649482	0.460474	0.00304503	ALL_MODERATE_HIGH_IMPACT_SNPEFF	0	0	0	0	1	1
LINS1	0.027635		0.798717	0.514119	0.00215283	0.203395	ALL_MODERATE_HIGH_IMPACT_SNPEFF	0	0	0	1	0	1
FANCD2	0.0276682		0.721124	0.00275216	0.284703	0.318773	ALL_MODERATE_HIGH_IMPACT_SNPEFF	0	0	1	0	0	1
RP11-12J10.3	0.0276793		0.0276793				ALL_MODERATE_HIGH_IMPACT_SNPEFF	0	1	0	0	0	1
HMOX1	0.0276883		0.0510027	0.842927	0.0192988	0.217318	ALL_MODERATE_HIGH_IMPACT_SNPEFF	0	0	0	1	0	1
NPBWR2	0.0277483		1	1	0.00420412	0.0430216	ALL_MODERATE_HIGH_IMPACT_SNPEFF	0	0	0	1	1	2
CYP3A7	0.0277745		0.176035	0.00803634	0.26126	0.490029	ALL_MODERATE_HIGH_IMPACT_SNPEFF	0	0	1	0	0	1
C21orf91	0.027793		0.674706	0.628454	0.00100774	0.424258	ALL_MODERATE_HIGH_IMPACT_SNPEFF	0	0	0	1	0	1
FANCM	0.0278033		0.281947	0.0012321	0.522138	1	ALL_MODERATE_HIGH_IMPACT_SNPEFF	0	0	1	0	0	1
RP5-860F19.8	0.0279201		0.0279201				ALL_MODERATE_HIGH_IMPACT_SNPEFF	0	1	0	0	0	1
LRRC40	0.0279279		0.23753	0.56968	0.00389384	0.34647	ALL_MODERATE_HIGH_IMPACT_SNPEFF	0	0	0	1	0	1
MRPS18B	0.0279435		0.290828	0.00478877	0.232464	0.564319	ALL_MODERATE_HIGH_IMPACT_SNPEFF	0	0	1	0	0	1
TAS2R30	0.0279448		0.101729	0.0599686	0.542845	0.0551731	ALL_MODERATE_HIGH_IMPACT_SNPEFF	0	0	0	0	0	0
MRPL47	0.0280329		0.00693958	0.187657	0.140942	1	ALL_MODERATE_HIGH_IMPACT_SNPEFF	0	1	0	0	0	1
TYROBP	0.0280334		0.0602555	0.160046	0.224194	0.0848952	ALL_MODERATE_HIGH_IMPACT_SNPEFF	0	0	0	0	0	0
HS6ST3	0.0280566		0.0704836	0.679983	0.0388889	0.0985949	ALL_MODERATE_HIGH_IMPACT_SNPEFF	0	0	0	1	0	1
ZNF534	0.0280776		0.118264	0.0702896	0.524742	0.0421738	ALL_MODERATE_HIGH_IMPACT_SNPEFF	0	0	0	0	1	1
ZNF280D	0.0281969		1	0.000629577	0.397712	0.739209	ALL_MODERATE_HIGH_IMPACT_SNPEFF	0	0	1	0	0	1
GPR156	0.0282865		0.0048791	0.444199	0.688358	0.124634	ALL_MODERATE_HIGH_IMPACT_SNPEFF	0	1	0	0	0	1
SPATA6	0.0283282		0.279202	0.649419	0.0590137	0.0174138	ALL_MODERATE_HIGH_IMPACT_SNPEFF	0	0	0	0	1	1
OR10G9	0.028436		0.0416942	0.621953	0.85877	0.0084131	ALL_MODERATE_HIGH_IMPACT_SNPEFF	0	1	0	0	1	2
PITHD1	0.0284661		0.106675	0.193851	0.0975902	0.0929805	ALL_MODERATE_HIGH_IMPACT_SNPEFF	0	0	0	0	0	0
BCL6B	0.0284738		0.356715	0.0625115	0.182587	0.0461048	ALL_MODERATE_HIGH_IMPACT_SNPEFF	0	0	0	0	1	1
KYAT1	0.028504		0.374448	0.845545	0.00160212	0.370627	ALL_MODERATE_HIGH_IMPACT_SNPEFF	0	0	0	1	0	1
CGB2	0.0285165		0.115418	0.0838454	0.0296105	0.656501	ALL_MODERATE_HIGH_IMPACT_SNPEFF	0	0	0	1	0	1
TBC1D30	0.0285181		0.0251183	0.0223	0.42196	0.795983	ALL_MODERATE_HIGH_IMPACT_SNPEFF	0	1	1	0	0	2
SEC14L5	0.0285661		0.0608545	0.140295	0.0236232	0.935081	ALL_MODERATE_HIGH_IMPACT_SNPEFF	0	0	0	1	0	1
IL1A	0.0286289		0.758825	0.00102463	0.272336	0.893476	ALL_MODERATE_HIGH_IMPACT_SNPEFF	0	0	1	0	0	1
MARCHF8	0.028662			0.195954	0.0301395	0.14771	ALL_MODERATE_HIGH_IMPACT_SNPEFF	0	0	0	1	0	1
NOXA1	0.0287233		0.019973	0.842686	0.432766	0.0260972	ALL_MODERATE_HIGH_IMPACT_SNPEFF	0	1	0	0	1	2
AC010547.9	0.0287395		0.0287395				ALL_MODERATE_HIGH_IMPACT_SNPEFF	0	1	0	0	0	1
CNEP1R1	0.028797		0.709871	0.013856	0.0837284	0.231671	ALL_MODERATE_HIGH_IMPACT_SNPEFF	0	0	1	0	0	1
SPTBN4	0.0289157		0.464373	0.165335	0.0447591	0.0558501	ALL_MODERATE_HIGH_IMPACT_SNPEFF	0	0	0	1	0	1
LCN9	0.0290198		0.196767	0.00680433	0.158467	0.909308	ALL_MODERATE_HIGH_IMPACT_SNPEFF	0	0	1	0	0	1
GCOM1	0.0290361		0.0162392	0.110927	0.264317	0.405521	ALL_MODERATE_HIGH_IMPACT_SNPEFF	0	1	0	0	0	1
GNG12	0.0290576		0.0467719	0.0517603		0.366948	ALL_MODERATE_HIGH_IMPACT_SNPEFF	0	1	0	0	0	1
VCAM1	0.0291335		0.0526919	0.0455865	0.299265	0.269899	ALL_MODERATE_HIGH_IMPACT_SNPEFF	0	0	1	0	0	1
TRIM42	0.0292603		0.33243	0.0949712	0.0910333	0.0679308	ALL_MODERATE_HIGH_IMPACT_SNPEFF	0	0	0	0	0	0
NUAK1	0.0293027		0.00820056	0.522194	0.0761515	0.599946	ALL_MODERATE_HIGH_IMPACT_SNPEFF	0	1	0	0	0	1
TRAF7	0.0293161		0.0015449	0.610339	0.504108	0.411869	ALL_MODERATE_HIGH_IMPACT_SNPEFF	0	1	0	0	0	1
KCNQ5	0.0293354		0.40703	0.0589873	0.00880598	0.926837	ALL_MODERATE_HIGH_IMPACT_SNPEFF	0	0	0	1	0	1
TDRD10	0.0293646		0.372883	0.553382	0.0456945	0.0208127	ALL_MODERATE_HIGH_IMPACT_SNPEFF	0	0	0	1	1	2
CACNG3	0.0295235		0.557467	0.196078	0.0093203	0.194131	ALL_MODERATE_HIGH_IMPACT_SNPEFF	0	0	0	1	0	1
KRT19	0.0295362		0.229697	0.0607191	0.212609	0.0667389	ALL_MODERATE_HIGH_IMPACT_SNPEFF	0	0	0	0	0	0
LOC100128568	0.0295973			0.220314	0.160706	0.0257104	ALL_MODERATE_HIGH_IMPACT_SNPEFF	0	0	0	0	1	1
MPHOSPH6	0.0296791		0.00577806	0.7401	0.708651	0.0657605	ALL_MODERATE_HIGH_IMPACT_SNPEFF	0	1	0	0	0	1
SDHAF1	0.0297265		1	0.103388	0.0114782	0.168317	ALL_MODERATE_HIGH_IMPACT_SNPEFF	0	0	0	1	0	1
UCK2	0.0298092		0.114862	0.0129044		0.619979	ALL_MODERATE_HIGH_IMPACT_SNPEFF	0	0	1	0	0	1
GRIK1	0.0298454		0.0105368	0.668396	0.100889	0.282742	ALL_MODERATE_HIGH_IMPACT_SNPEFF	0	1	0	0	0	1
RNLS	0.0298568		0.259837	0.915851	0.000952605	0.886699	ALL_MODERATE_HIGH_IMPACT_SNPEFF	0	0	0	1	0	1
FAM84B	0.0299461		0.0299461				ALL_MODERATE_HIGH_IMPACT_SNPEFF	0	1	0	0	0	1
KIR2DS2	0.0299698			0.00314478	0.451548	0.651773	ALL_MODERATE_HIGH_IMPACT_SNPEFF	0	0	1	0	0	1
LOC102725023	0.0299698			0.00314478	0.451548	0.651773	ALL_MODERATE_HIGH_IMPACT_SNPEFF	0	0	1	0	0	1
ZNF197	0.0300078		0.126868	0.301338	0.110254	0.0480376	ALL_MODERATE_HIGH_IMPACT_SNPEFF	0	0	0	0	1	1
VAX1	0.030127		0.687885	0.000816656	0.715961	0.506322	ALL_MODERATE_HIGH_IMPACT_SNPEFF	0	0	1	0	0	1
TOM1L2	0.030128		0.671727	1	0.386019	0.0007854	ALL_MODERATE_HIGH_IMPACT_SNPEFF	0	0	0	0	1	1
ANKRD40	0.0301352		0.108732	0.357077	0.0262	0.200273	ALL_MODERATE_HIGH_IMPACT_SNPEFF	0	0	0	1	0	1
IRF2	0.0302239		0.341254	0.58455	0.112257	0.00913637	ALL_MODERATE_HIGH_IMPACT_SNPEFF	0	0	0	0	1	1
DHX9	0.0302362		0.0525454	0.497275	0.0120411	0.650646	ALL_MODERATE_HIGH_IMPACT_SNPEFF	0	0	0	1	0	1
NIF3L1	0.0302594		0.571932	0.00738188	0.5301	0.0915703	ALL_MODERATE_HIGH_IMPACT_SNPEFF	0	0	1	0	0	1
KRTAP10-2	0.0302677		0.417077	0.130417	0.0675915	0.0557641	ALL_MODERATE_HIGH_IMPACT_SNPEFF	0	0	0	0	0	0
MXD1	0.0303551		0.200145	0.0426738	0.125809	0.191598	ALL_MODERATE_HIGH_IMPACT_SNPEFF	0	0	1	0	0	1
IL2RG	0.030378			0.00479557	0.676561	0.290432	ALL_MODERATE_HIGH_IMPACT_SNPEFF	0	0	1	0	0	1
CHSY1	0.0303883		0.0441599	0.545254	0.709989	0.0120619	ALL_MODERATE_HIGH_IMPACT_SNPEFF	0	1	0	0	1	2
ZNF70	0.030409		0.194063	0.00377059	0.836989	0.337015	ALL_MODERATE_HIGH_IMPACT_SNPEFF	0	0	1	0	0	1
EIF2B3	0.030445		0.727661	0.00331943	0.0856	1	ALL_MODERATE_HIGH_IMPACT_SNPEFF	0	0	1	0	0	1
CEP57L1	0.0304464		0.023608	0.307002	0.553102	0.0515809	ALL_MODERATE_HIGH_IMPACT_SNPEFF	0	1	0	0	0	1
SRARP	0.0305306			0.607614	0.00367583	0.424717	ALL_MODERATE_HIGH_IMPACT_SNPEFF	0	0	0	1	0	1
TRIM16L	0.0305497		0.148175	0.846137	0.0647367	0.025601	ALL_MODERATE_HIGH_IMPACT_SNPEFF	0	0	0	0	1	1
CDH11	0.0305614		0.296561	0.0369915	0.033027	0.573823	ALL_MODERATE_HIGH_IMPACT_SNPEFF	0	0	1	1	0	2
DGAT2L6	0.0305631			0.846482	0.0164576	0.0681887	ALL_MODERATE_HIGH_IMPACT_SNPEFF	0	0	0	1	0	1
ARL11	0.0305778		0.0113587	0.100211	1	0.182792	ALL_MODERATE_HIGH_IMPACT_SNPEFF	0	1	0	0	0	1
CERS4	0.0307129		0.0143941	0.374621	0.267308	0.145273	ALL_MODERATE_HIGH_IMPACT_SNPEFF	0	1	0	0	0	1
RIC8A	0.0307921		0.18411	0.0323975	0.0747533	0.471383	ALL_MODERATE_HIGH_IMPACT_SNPEFF	0	0	1	0	0	1
TMPRSS3	0.0308477		0.640464	0.0758542	0.0205243	0.211341	ALL_MODERATE_HIGH_IMPACT_SNPEFF	0	0	0	1	0	1
ADTRP	0.0308642		0.320179	0.539098	0.00211559	0.577524	ALL_MODERATE_HIGH_IMPACT_SNPEFF	0	0	0	1	0	1
HIST1H2AI	0.0309143		0.0309143				ALL_MODERATE_HIGH_IMPACT_SNPEFF	0	1	0	0	0	1
SCG3	0.0309363		0.70853	1	0.748451	0.000399033	ALL_MODERATE_HIGH_IMPACT_SNPEFF	0	0	0	0	1	1
TXNRD1	0.0310337		0.567983	0.0700308	0.0243805	0.2192	ALL_MODERATE_HIGH_IMPACT_SNPEFF	0	0	0	1	0	1
IGSF6	0.0310484		0.00338081	0.544344	0.632194	0.182835	ALL_MODERATE_HIGH_IMPACT_SNPEFF	0	1	0	0	0	1
ZNF207	0.0310671		0.0371417	0.705302	0.0100347	0.80992	ALL_MODERATE_HIGH_IMPACT_SNPEFF	0	1	0	1	0	2
LOC101928988	0.0311032					0.0311032	ALL_MODERATE_HIGH_IMPACT_SNPEFF	0	0	0	0	1	1
CYHR1	0.0311615		0.608665	0.338553	0.00131388	0.789828	ALL_MODERATE_HIGH_IMPACT_SNPEFF	0	0	0	1	0	1
LPAR4	0.0311738		0.605602	0.298721	0.519129	0.00227831	ALL_MODERATE_HIGH_IMPACT_SNPEFF	0	0	0	0	1	1
KIAA1656	0.0311889			0.301343	0.0413579	0.0783031	ALL_MODERATE_HIGH_IMPACT_SNPEFF	0	0	0	1	0	1
ZNF782	0.0312002		0.801439	0.0307212	0.118088	0.0736818	ALL_MODERATE_HIGH_IMPACT_SNPEFF	0	0	1	0	0	1
CCL7	0.0312959		0.414009	0.327435	0.0482963	0.0328665	ALL_MODERATE_HIGH_IMPACT_SNPEFF	0	0	0	1	1	2
PARP4	0.0313123		0.904537	0.100441	0.0131541	0.180191	ALL_MODERATE_HIGH_IMPACT_SNPEFF	0	0	0	1	0	1
RSPH10B	0.0313606		0.0238689	0.0848857	0.157343	0.676999	ALL_MODERATE_HIGH_IMPACT_SNPEFF	0	1	0	0	0	1
PRKCH	0.0313725		0.557838	0.769465	0.000587769	0.855926	ALL_MODERATE_HIGH_IMPACT_SNPEFF	0	0	0	1	0	1
MYOD1	0.0313754		0.291771	0.0739142	0.109738	0.0912583	ALL_MODERATE_HIGH_IMPACT_SNPEFF	0	0	0	0	0	0
SLCO1B1	0.03143		0.837413	0.416238	0.0504698	0.0123078	ALL_MODERATE_HIGH_IMPACT_SNPEFF	0	0	0	0	1	1
NXT2	0.0314492			0.261594	0.00606126	0.622314	ALL_MODERATE_HIGH_IMPACT_SNPEFF	0	0	0	1	0	1
HERPUD1	0.031453		0.550327	0.1203	0.057484	0.0569534	ALL_MODERATE_HIGH_IMPACT_SNPEFF	0	0	0	0	0	0
GJA5	0.0315807		0.286878	0.0851318	0.0152945	0.583689	ALL_MODERATE_HIGH_IMPACT_SNPEFF	0	0	0	1	0	1
CTD-3138B18.4	0.031613		0.031613				ALL_MODERATE_HIGH_IMPACT_SNPEFF	0	1	0	0	0	1
KAT7	0.0317373		0.815431	0.089273	0.0161963	0.186251	ALL_MODERATE_HIGH_IMPACT_SNPEFF	0	0	0	1	0	1
L3MBTL2	0.031797		0.505033	0.787934	0.000994324	0.556503	ALL_MODERATE_HIGH_IMPACT_SNPEFF	0	0	0	1	0	1
MAP3K12	0.0318184		1	0.00156355	0.446182	0.315941	ALL_MODERATE_HIGH_IMPACT_SNPEFF	0	0	1	0	0	1
ADAT1	0.0318533		0.0287535	0.625482	0.0451506	0.271864	ALL_MODERATE_HIGH_IMPACT_SNPEFF	0	1	0	1	0	2
ZNF324	0.0318747		0.00485577	0.267453	0.471069	0.361205	ALL_MODERATE_HIGH_IMPACT_SNPEFF	0	1	0	0	0	1
ZNF474	0.0319324		0.215119	0.783918	0.0249348	0.0526899	ALL_MODERATE_HIGH_IMPACT_SNPEFF	0	0	0	1	0	1
CEP57	0.0319446		0.112097	0.00611556	0.748592	0.431964	ALL_MODERATE_HIGH_IMPACT_SNPEFF	0	0	1	0	0	1
NUFIP2	0.0319676		0.356652	0.053317	0.0188504	0.61908	ALL_MODERATE_HIGH_IMPACT_SNPEFF	0	0	0	1	0	1
FAT3	0.0320012		0.0685161	1	0.00787166	0.412079	ALL_MODERATE_HIGH_IMPACT_SNPEFF	0	0	0	1	0	1
PSMD14	0.032028		0.17041	0.279622		0.0212167	ALL_MODERATE_HIGH_IMPACT_SNPEFF	0	0	0	0	1	1
ZNF320	0.0321327		0.191061	0.0984713	0.0565961	0.20997	ALL_MODERATE_HIGH_IMPACT_SNPEFF	0	0	0	0	0	0
C8orf46	0.0322373		0.0322373				ALL_MODERATE_HIGH_IMPACT_SNPEFF	0	1	0	0	0	1
MYH14	0.0324195		0.170163	0.80691	0.408248	0.00404032	ALL_MODERATE_HIGH_IMPACT_SNPEFF	0	0	0	0	1	1
L1TD1	0.0324827		0.777011	0.743517	0.0601966	0.00653083	ALL_MODERATE_HIGH_IMPACT_SNPEFF	0	0	0	0	1	1
C9	0.0325408		0.0126212	0.780211	0.0385635	0.599648	ALL_MODERATE_HIGH_IMPACT_SNPEFF	0	1	0	1	0	2
ARMC3	0.0325608		0.752753	0.00318959	0.244954	0.387528	ALL_MODERATE_HIGH_IMPACT_SNPEFF	0	0	1	0	0	1
CDKN2C	0.032578		0.360117	0.112701	0.0129654	0.433461	ALL_MODERATE_HIGH_IMPACT_SNPEFF	0	0	0	1	0	1
NLRP14	0.0326215		0.926363	0.932339	0.209024	0.0012659	ALL_MODERATE_HIGH_IMPACT_SNPEFF	0	0	0	0	1	1
EMC7	0.032661		0.116903	0.00710894	0.611683	0.450357	ALL_MODERATE_HIGH_IMPACT_SNPEFF	0	0	1	0	0	1
ADCK1	0.0326914		0.0545544	0.214883	0.0844712	0.231505	ALL_MODERATE_HIGH_IMPACT_SNPEFF	0	0	0	0	0	0
RMND5A	0.0327398		0.425329	0.00161582	0.362948	0.921029	ALL_MODERATE_HIGH_IMPACT_SNPEFF	0	0	1	0	0	1
SULT1A1	0.0327639		0.808491	0.00124573	0.301456	0.75749	ALL_MODERATE_HIGH_IMPACT_SNPEFF	0	0	1	0	0	1
ACR	0.0327741		0.035354	0.72044	0.507439	0.0178023	ALL_MODERATE_HIGH_IMPACT_SNPEFF	0	1	0	0	1	2
GUSBP11	0.0328343			0.289892	0.00876307	0.411382	ALL_MODERATE_HIGH_IMPACT_SNPEFF	0	0	0	1	0	1
MSH5-SAPCD1	0.0328447		0.411296	0.728784	0.719758	0.00106983	ALL_MODERATE_HIGH_IMPACT_SNPEFF	0	0	0	0	1	1
SLC25A38	0.0328451		1	0.500657	0.00233684	0.197285	ALL_MODERATE_HIGH_IMPACT_SNPEFF	0	0	0	1	0	1
ARMCX3	0.0329281			0.0218558	0.581091	0.0825999	ALL_MODERATE_HIGH_IMPACT_SNPEFF	0	0	1	0	0	1
FYCO1	0.0329553		0.840113	1	0.739811	0.000373181	ALL_MODERATE_HIGH_IMPACT_SNPEFF	0	0	0	0	1	1
ANKS1B	0.0329582		1	0.0595753	0.0192108	0.202685	ALL_MODERATE_HIGH_IMPACT_SNPEFF	0	0	0	1	0	1
CCDC185	0.0329693		0.370482	0.339476	0.00787479	0.234332	ALL_MODERATE_HIGH_IMPACT_SNPEFF	0	0	0	1	0	1
LY86-AS1	0.0329843			0.00496145	0.211919	1	ALL_MODERATE_HIGH_IMPACT_SNPEFF	0	0	1	0	0	1
CLTA	0.0329913		0.0193376	0.245327	0.260457	0.188011	ALL_MODERATE_HIGH_IMPACT_SNPEFF	0	1	0	0	0	1
ADGB	0.0330217		0.074322	0.801311	0.545997	0.00715386	ALL_MODERATE_HIGH_IMPACT_SNPEFF	0	0	0	0	1	1
THCAT158	0.0330419				0.0157136	0.336919	ALL_MODERATE_HIGH_IMPACT_SNPEFF	0	0	0	1	0	1
NPBWR1	0.0331227		0.114966	0.00294134	0.77281	0.894115	ALL_MODERATE_HIGH_IMPACT_SNPEFF	0	0	1	0	0	1
FRMPD3	0.0332189		0.307882	0.0383857	0.0292455	0.678888	ALL_MODERATE_HIGH_IMPACT_SNPEFF	0	0	1	1	0	2
PPP1R14C	0.0332555		0.18786	0.0106577	0.608009	0.193064	ALL_MODERATE_HIGH_IMPACT_SNPEFF	0	0	1	0	0	1
IQUB	0.0332912		0.051039	0.0146794	0.504736	0.622459	ALL_MODERATE_HIGH_IMPACT_SNPEFF	0	0	1	0	0	1
KLK7	0.0332919		0.621867	0.013316	0.11087	0.256397	ALL_MODERATE_HIGH_IMPACT_SNPEFF	0	0	1	0	0	1
MIR31HG	0.0333612			0.64358	0.00165868	1	ALL_MODERATE_HIGH_IMPACT_SNPEFF	0	0	0	1	0	1
CEMIP2	0.0334828			0.122919	0.013012	0.670673	ALL_MODERATE_HIGH_IMPACT_SNPEFF	0	0	0	1	0	1
LAIR1	0.0335169		0.00290315	0.196073	0.835467	0.499851	ALL_MODERATE_HIGH_IMPACT_SNPEFF	0	1	0	0	0	1
TAS2R31	0.0335177		0.00828349	0.0666642	0.742646	0.579676	ALL_MODERATE_HIGH_IMPACT_SNPEFF	0	1	0	0	0	1
PHEX	0.0335198			0.035832	0.0702235	0.426934	ALL_MODERATE_HIGH_IMPACT_SNPEFF	0	0	1	0	0	1
PLEKHA1	0.0335307		0.000828731	0.702617	0.863368	0.473139	ALL_MODERATE_HIGH_IMPACT_SNPEFF	0	1	0	0	0	1
COPZ2	0.0335416		0.0114664	0.898755	0.612216	0.0377182	ALL_MODERATE_HIGH_IMPACT_SNPEFF	0	1	0	0	1	2
IL21-AS1	0.0335455			0.0478115		0.112744	ALL_MODERATE_HIGH_IMPACT_SNPEFF	0	0	1	0	0	1
PTCH2	0.033555		0.335622	0.0261515	0.33744	0.0803956	ALL_MODERATE_HIGH_IMPACT_SNPEFF	0	0	1	0	0	1
EIF4EBP3	0.0335797		0.0255457	0.0347424	0.381791	0.703458	ALL_MODERATE_HIGH_IMPACT_SNPEFF	0	1	1	0	0	2
GTDC1	0.033633		0.400114	0.549223	0.003994	0.272209	ALL_MODERATE_HIGH_IMPACT_SNPEFF	0	0	0	1	0	1
GSC	0.0336762		0.00614472	0.612991	0.367691	0.172829	ALL_MODERATE_HIGH_IMPACT_SNPEFF	0	1	0	0	0	1
SLC39A5	0.033689		0.487202	0.717534	0.00118154	0.579825	ALL_MODERATE_HIGH_IMPACT_SNPEFF	0	0	0	1	0	1
KIAA1429	0.0337111		0.0337111				ALL_MODERATE_HIGH_IMPACT_SNPEFF	0	1	0	0	0	1
ABCB6	0.0337464		0.127637	0.0954623	0.109761	0.179522	ALL_MODERATE_HIGH_IMPACT_SNPEFF	0	0	0	0	0	0
DNAH10	0.0337516		0.0602696	0.483426	0.520937	0.0158219	ALL_MODERATE_HIGH_IMPACT_SNPEFF	0	0	0	0	1	1
DUPD1	0.0337597		0.0337597				ALL_MODERATE_HIGH_IMPACT_SNPEFF	0	1	0	0	0	1
OGFOD3	0.0337819		0.312339	0.0316604	0.554537	0.0438495	ALL_MODERATE_HIGH_IMPACT_SNPEFF	0	0	1	0	1	2
USF1	0.0338122		0.642913	0.0125649	0.0834898	0.356994	ALL_MODERATE_HIGH_IMPACT_SNPEFF	0	0	1	0	0	1
SLC27A2	0.0338327		0.459907	1	0.030218	0.0173402	ALL_MODERATE_HIGH_IMPACT_SNPEFF	0	0	0	1	1	2
CRYGA	0.0339574		0.37096	0.437698	0.147033	0.0101485	ALL_MODERATE_HIGH_IMPACT_SNPEFF	0	0	0	0	1	1
HVCN1	0.0339775		0.0250737	0.12939	0.135363	0.552169	ALL_MODERATE_HIGH_IMPACT_SNPEFF	0	1	0	0	0	1
SYN1	0.034063			0.00639762	0.782685	0.219198	ALL_MODERATE_HIGH_IMPACT_SNPEFF	0	0	1	0	0	1
FZR1	0.0341144		0.833291	0.180526	0.882278	0.00183779	ALL_MODERATE_HIGH_IMPACT_SNPEFF	0	0	0	0	1	1
CHMP2A	0.0341251		0.022264	0.794439	0.831589	0.0165907	ALL_MODERATE_HIGH_IMPACT_SNPEFF	0	1	0	0	1	2
TSPAN8	0.0341403		0.917158	0.00200331	0.441533	0.300997	ALL_MODERATE_HIGH_IMPACT_SNPEFF	0	0	1	0	0	1
DPF1	0.0341845		0.67394	0.247031	0.00431607	0.340468	ALL_MODERATE_HIGH_IMPACT_SNPEFF	0	0	0	1	0	1
TBCEL	0.034219		0.00417451	0.829748	0.0790193	0.89514	ALL_MODERATE_HIGH_IMPACT_SNPEFF	0	1	0	0	0	1
CADPS	0.0342612		0.315363	0.136075	0.502148	0.0113903	ALL_MODERATE_HIGH_IMPACT_SNPEFF	0	0	0	0	1	1
ANKRD16	0.0342999		0.330022	0.929133	0.00171442	0.467663	ALL_MODERATE_HIGH_IMPACT_SNPEFF	0	0	0	1	0	1
NDUFS3	0.0343577		0.720247	0.722528	0.429046	0.00110382	ALL_MODERATE_HIGH_IMPACT_SNPEFF	0	0	0	0	1	1
JUNB	0.0343612		0.588453	0.552958	0.659677	0.00114833	ALL_MODERATE_HIGH_IMPACT_SNPEFF	0	0	0	0	1	1
MTRNR2L5	0.0344173		0.705666	0.00570682		0.276348	ALL_MODERATE_HIGH_IMPACT_SNPEFF	0	0	1	0	0	1
SHFM1	0.0344212		0.0344212				ALL_MODERATE_HIGH_IMPACT_SNPEFF	0	1	0	0	0	1
MMEL1	0.0344601		0.0607743	0.121792	0.12089	0.276626	ALL_MODERATE_HIGH_IMPACT_SNPEFF	0	0	0	0	0	0
GMPS	0.0345432		0.672258	0.00102347	0.706806	0.510785	ALL_MODERATE_HIGH_IMPACT_SNPEFF	0	0	1	0	0	1
CD48	0.03455		0.0908384	0.210492	0.151013	0.0860508	ALL_MODERATE_HIGH_IMPACT_SNPEFF	0	0	0	0	0	0
HIST3H3	0.0346985		0.0346985				ALL_MODERATE_HIGH_IMPACT_SNPEFF	0	1	0	0	0	1
TAMALIN-AS1	0.0347236			0.0304588		0.18441	ALL_MODERATE_HIGH_IMPACT_SNPEFF	0	0	1	0	0	1
BORCS7-ASMT	0.0347436		0.300049	0.364357	0.0054106	0.423496	ALL_MODERATE_HIGH_IMPACT_SNPEFF	0	0	0	1	0	1
CREB3L3	0.0347685		0.00456084	0.394303	0.539805	0.258319	ALL_MODERATE_HIGH_IMPACT_SNPEFF	0	1	0	0	0	1
SLC15A5	0.0347809		0.00655515	0.183421	0.500177	0.417196	ALL_MODERATE_HIGH_IMPACT_SNPEFF	0	1	0	0	0	1
TFPI	0.034784		0.194445	0.00611654	0.421733	0.500276	ALL_MODERATE_HIGH_IMPACT_SNPEFF	0	0	1	0	0	1
KIAA0196	0.0348038		0.0348038				ALL_MODERATE_HIGH_IMPACT_SNPEFF	0	1	0	0	0	1
SLC2A14	0.0348153		0.31217	0.386297	0.233849	0.00890992	ALL_MODERATE_HIGH_IMPACT_SNPEFF	0	0	0	0	1	1
LOC101929512	0.0348777			0.0350645	0.119541	0.270262	ALL_MODERATE_HIGH_IMPACT_SNPEFF	0	0	1	0	0	1
CRYGC	0.0349327		0.187717	0.0137021	0.603743	0.162597	ALL_MODERATE_HIGH_IMPACT_SNPEFF	0	0	1	0	0	1
CDHR2	0.034949		0.848124	0.918899	0.309771	0.00104661	ALL_MODERATE_HIGH_IMPACT_SNPEFF	0	0	0	0	1	1
SPHK1	0.0349526		0.0361	0.236374	0.221367	0.133782	ALL_MODERATE_HIGH_IMPACT_SNPEFF	0	1	0	0	0	1
PBK	0.0349684		0.00106795	0.626032	0.892169	0.423947	ALL_MODERATE_HIGH_IMPACT_SNPEFF	0	1	0	0	0	1
PNLDC1	0.0349909		0.580655	0.50558	0.00189029	0.456117	ALL_MODERATE_HIGH_IMPACT_SNPEFF	0	0	0	1	0	1
HMX1	0.0350506		0.206827	0.022772	0.106874	0.504094	ALL_MODERATE_HIGH_IMPACT_SNPEFF	0	0	1	0	0	1
MOB3B	0.035063		0.313884	0.00313797	0.49844	0.517114	ALL_MODERATE_HIGH_IMPACT_SNPEFF	0	0	1	0	0	1
GDNF	0.0351103		0.0612696	0.654818	0.19371	0.0327307	ALL_MODERATE_HIGH_IMPACT_SNPEFF	0	0	0	0	1	1
PARP14	0.0352228		0.0611341	0.252882	0.0202965	0.814477	ALL_MODERATE_HIGH_IMPACT_SNPEFF	0	0	0	1	0	1
ASPN	0.0352299		0.177195	0.55007	0.151691	0.0172903	ALL_MODERATE_HIGH_IMPACT_SNPEFF	0	0	0	0	1	1
CCDC168	0.03524		0.183001	0.0297941	0.0563155	0.832913	ALL_MODERATE_HIGH_IMPACT_SNPEFF	0	0	1	0	0	1
DDX49	0.0352852		0.411669	0.256535	0.296157	0.00819235	ALL_MODERATE_HIGH_IMPACT_SNPEFF	0	0	0	0	1	1
VWA5B1	0.035314		0.577384	0.000902565	0.566425	0.869073	ALL_MODERATE_HIGH_IMPACT_SNPEFF	0	0	1	0	0	1
CORO7	0.0353254		0.856887	0.00661479	0.27294	0.165898	ALL_MODERATE_HIGH_IMPACT_SNPEFF	0	0	1	0	0	1
ERMARD	0.0353382		0.299682	0.791476	0.035277	0.0306893	ALL_MODERATE_HIGH_IMPACT_SNPEFF	0	0	0	1	1	2
TNFRSF17	0.035444		0.274219	0.283332	0.215224	0.0154238	ALL_MODERATE_HIGH_IMPACT_SNPEFF	0	0	0	0	1	1
CD200R1L-AS1	0.0355765			0.766569	0.0031535	0.481241	ALL_MODERATE_HIGH_IMPACT_SNPEFF	0	0	0	1	0	1
KLC2	0.035635		0.28357	0.0710707	0.0153535	0.840096	ALL_MODERATE_HIGH_IMPACT_SNPEFF	0	0	0	1	0	1
ZNF584	0.0356956		0.0128128	0.040183	0.640289	0.790505	ALL_MODERATE_HIGH_IMPACT_SNPEFF	0	1	1	0	0	2
TCF12	0.0357415		0.0299944	0.690126	0.0169003	0.746311	ALL_MODERATE_HIGH_IMPACT_SNPEFF	0	1	0	1	0	2
FCMR	0.0357563		0.0392096	0.627345	0.02098	0.506223	ALL_MODERATE_HIGH_IMPACT_SNPEFF	0	1	0	1	0	2
KIR2DS3	0.0357678			0.00616297	0.337544	0.563257	ALL_MODERATE_HIGH_IMPACT_SNPEFF	0	0	1	0	0	1
FAM186B	0.0357862		0.00181547	0.436033	0.701416	0.471077	ALL_MODERATE_HIGH_IMPACT_SNPEFF	0	1	0	0	0	1
OR4F17	0.0358084		0.0358084				ALL_MODERATE_HIGH_IMPACT_SNPEFF	0	1	0	0	0	1
FBL	0.0358429		0.0750291	0.00779259	0.669747	0.669514	ALL_MODERATE_HIGH_IMPACT_SNPEFF	0	0	1	0	0	1
DNMBP	0.0358504		0.224908	0.0382675	0.183581	0.165979	ALL_MODERATE_HIGH_IMPACT_SNPEFF	0	0	1	0	0	1
HIST1H2AG	0.0359205		0.0359205				ALL_MODERATE_HIGH_IMPACT_SNPEFF	0	1	0	0	0	1
STEAP2-AS1	0.0359412			0.0473349	0.281062	0.0886462	ALL_MODERATE_HIGH_IMPACT_SNPEFF	0	0	1	0	0	1
AK6	0.0359538		0.143701	0.917464	0.00902805	0.221259	ALL_MODERATE_HIGH_IMPACT_SNPEFF	0	0	0	1	0	1
CCL1	0.0359942		0.444063	0.681718	0.717051	0.00121523	ALL_MODERATE_HIGH_IMPACT_SNPEFF	0	0	0	0	1	1
C4BPA	0.0360233		0.0706334	0.373236	0.148848	0.0673032	ALL_MODERATE_HIGH_IMPACT_SNPEFF	0	0	0	0	0	0
MASP2	0.0360283		0.00393299	0.688734	0.379033	0.257282	ALL_MODERATE_HIGH_IMPACT_SNPEFF	0	1	0	0	0	1
LRCH1	0.0360839		0.339409	0.0174253	0.501429	0.0892742	ALL_MODERATE_HIGH_IMPACT_SNPEFF	0	0	1	0	0	1
ZNF468	0.036133		0.562105	0.0378903	0.0124554	1	ALL_MODERATE_HIGH_IMPACT_SNPEFF	0	0	1	1	0	2
OSBPL2	0.0361945		0.30135	0.0839801	0.165454	0.0635127	ALL_MODERATE_HIGH_IMPACT_SNPEFF	0	0	0	0	0	0
NTS	0.0362544		0.0110373	0.398272	0.101815	0.59564	ALL_MODERATE_HIGH_IMPACT_SNPEFF	0	1	0	0	0	1
HEXIM1	0.0363286		0.17397	0.572928	0.851286	0.00315128	ALL_MODERATE_HIGH_IMPACT_SNPEFF	0	0	0	0	1	1
PTOV1	0.0363434		0.00430029	0.22703	0.909797	0.30121	ALL_MODERATE_HIGH_IMPACT_SNPEFF	0	1	0	0	0	1
TRABD2B	0.0363885		0.00755572	0.131399	0.533061	0.506452	ALL_MODERATE_HIGH_IMPACT_SNPEFF	0	1	0	0	0	1
EAPP	0.0363908		0.151556	0.27738	0.0392266	0.162553	ALL_MODERATE_HIGH_IMPACT_SNPEFF	0	0	0	1	0	1
ZFP42	0.0364555		1	0.621918	0.355691	0.00121492	ALL_MODERATE_HIGH_IMPACT_SNPEFF	0	0	0	0	1	1
TADA1	0.0364583		0.0596045	0.0140382	0.784178	0.409635	ALL_MODERATE_HIGH_IMPACT_SNPEFF	0	0	1	0	0	1
MCRIP1	0.0365008		0.0847939	0.351931	0.186551	0.0483642	ALL_MODERATE_HIGH_IMPACT_SNPEFF	0	0	0	0	1	1
TCP10	0.0365058		0.0365058				ALL_MODERATE_HIGH_IMPACT_SNPEFF	0	1	0	0	0	1
RP1-34B20.21	0.0365091		0.0365091				ALL_MODERATE_HIGH_IMPACT_SNPEFF	0	1	0	0	0	1
TAF9	0.0365711		0.259675	0.909158	0.0014194	0.805738	ALL_MODERATE_HIGH_IMPACT_SNPEFF	0	0	0	1	0	1
TMEM220	0.0365789		0.10799	0.0719174	0.819372	0.0424427	ALL_MODERATE_HIGH_IMPACT_SNPEFF	0	0	0	0	1	1
CDH12	0.0366037		0.070218	0.00700503	0.910429	0.603712	ALL_MODERATE_HIGH_IMPACT_SNPEFF	0	0	1	0	0	1
GTF2IRD2	0.0366445		0.0540001	0.346787	0.12052	0.119985	ALL_MODERATE_HIGH_IMPACT_SNPEFF	0	0	0	0	0	0
RP1	0.0367222		0.101105	0.921991	0.00972456	0.299654	ALL_MODERATE_HIGH_IMPACT_SNPEFF	0	0	0	1	0	1
THBD	0.0367514		0.0871704	0.358963	0.0439671	0.197674	ALL_MODERATE_HIGH_IMPACT_SNPEFF	0	0	0	1	0	1
TPRKB	0.0367899		0.210729	0.321769	0.080732	0.0497563	ALL_MODERATE_HIGH_IMPACT_SNPEFF	0	0	0	0	1	1
NNT	0.036817		0.401777	0.0814288	0.0345703	0.241082	ALL_MODERATE_HIGH_IMPACT_SNPEFF	0	0	0	1	0	1
ABCB11	0.0368499		0.78145	0.241619	0.4567	0.00316618	ALL_MODERATE_HIGH_IMPACT_SNPEFF	0	0	0	0	1	1
OPRM1	0.0368536		0.395212	0.136917	0.0526978	0.09576	ALL_MODERATE_HIGH_IMPACT_SNPEFF	0	0	0	0	0	0
PLEKHH2	0.0369259		0.00690967	0.0714174	0.861195	0.64439	ALL_MODERATE_HIGH_IMPACT_SNPEFF	0	1	0	0	0	1
NTNG1	0.0369442		0.34786	0.00162294	0.598718	0.810769	ALL_MODERATE_HIGH_IMPACT_SNPEFF	0	0	1	0	0	1
HBE1	0.037008		0.824325	0.339248	0.00510749	0.192354	ALL_MODERATE_HIGH_IMPACT_SNPEFF	0	0	0	1	0	1
CD302	0.0370244		0.00832153	0.360413	0.440494	0.208096	ALL_MODERATE_HIGH_IMPACT_SNPEFF	0	1	0	0	0	1
ZNF571	0.037174		0.00585805	0.465736	0.382646	0.264902	ALL_MODERATE_HIGH_IMPACT_SNPEFF	0	1	0	0	0	1
WFDC11	0.0371865		0.0820539	0.578082	0.67707	0.00861524	ALL_MODERATE_HIGH_IMPACT_SNPEFF	0	0	0	0	1	1
TRAT1	0.0371961		0.17409	0.556567	0.598871	0.00477011	ALL_MODERATE_HIGH_IMPACT_SNPEFF	0	0	0	0	1	1
MINAR1	0.0372356			0.00276323	0.675895	0.662166	ALL_MODERATE_HIGH_IMPACT_SNPEFF	0	0	1	0	0	1
NBPF4	0.0372534		0.123372	0.423712	0.258899	0.0204982	ALL_MODERATE_HIGH_IMPACT_SNPEFF	0	0	0	0	1	1
ABR	0.0374541		0.168607	0.357889	0.0297356	0.155832	ALL_MODERATE_HIGH_IMPACT_SNPEFF	0	0	0	1	0	1
ANP32E	0.0374858		0.427455	0.392896	0.00232284	0.717643	ALL_MODERATE_HIGH_IMPACT_SNPEFF	0	0	0	1	0	1
SCO1	0.0375283		0.112628	0.329453	0.268578	0.0281389	ALL_MODERATE_HIGH_IMPACT_SNPEFF	0	0	0	0	1	1
EEA1	0.0375712		0.307104	0.00209244	0.919508	0.475392	ALL_MODERATE_HIGH_IMPACT_SNPEFF	0	0	1	0	0	1
GTF3C5	0.0375875		0.829261	0.586108	0.320257	0.00180574	ALL_MODERATE_HIGH_IMPACT_SNPEFF	0	0	0	0	1	1
MYO1F	0.0375902		0.699749	0.110402	0.299518	0.0121486	ALL_MODERATE_HIGH_IMPACT_SNPEFF	0	0	0	0	1	1
NIPA2	0.0376573		0.0130453	0.066774	0.374607	0.863712	ALL_MODERATE_HIGH_IMPACT_SNPEFF	0	1	0	0	0	1
RAMAC	0.0377589			0.195157	0.0462808	0.139516	ALL_MODERATE_HIGH_IMPACT_SNPEFF	0	0	0	1	0	1
FCAR	0.037781		0.580218	0.729324	0.57395	0.00116603	ALL_MODERATE_HIGH_IMPACT_SNPEFF	0	0	0	0	1	1
SLC6A12-AS1	0.0379621				0.227289	0.0274913	ALL_MODERATE_HIGH_IMPACT_SNPEFF	0	0	0	0	1	1
PTN	0.0380192		0.791489	0.00101296	0.761383	0.468235	ALL_MODERATE_HIGH_IMPACT_SNPEFF	0	0	1	0	0	1
PARL	0.0380573		0.252316	0.279329	0.00444384	0.913953	ALL_MODERATE_HIGH_IMPACT_SNPEFF	0	0	0	1	0	1
ZBTB37	0.0380675		0.0542085	0.0908846	0.0876045	0.663484	ALL_MODERATE_HIGH_IMPACT_SNPEFF	0	0	0	0	0	0
HYLS1	0.0380911		0.333163	0.305137	0.0906983	0.0310856	ALL_MODERATE_HIGH_IMPACT_SNPEFF	0	0	0	0	1	1
TMEM189	0.0382059		0.0382059				ALL_MODERATE_HIGH_IMPACT_SNPEFF	0	1	0	0	0	1
MRPS28	0.0382138		0.257319	0.797595	0.00621044	0.225936	ALL_MODERATE_HIGH_IMPACT_SNPEFF	0	0	0	1	0	1
KLK14	0.0382328		1	0.0427418	0.409619	0.0164606	ALL_MODERATE_HIGH_IMPACT_SNPEFF	0	0	1	0	1	2
GUCY1B3	0.0382404		0.0382404				ALL_MODERATE_HIGH_IMPACT_SNPEFF	0	1	0	0	0	1
CBX7	0.0382451		0.475974	0.00385316	0.171044	0.919128	ALL_MODERATE_HIGH_IMPACT_SNPEFF	0	0	1	0	0	1
FAM187A	0.0382748		0.37388	0.00121402	0.635947	1	ALL_MODERATE_HIGH_IMPACT_SNPEFF	0	0	1	0	0	1
ARHGAP35	0.0383414		0.0766186	0.257169	0.450047	0.0326346	ALL_MODERATE_HIGH_IMPACT_SNPEFF	0	0	0	0	1	1
MISP3	0.0384141		0.0384141				ALL_MODERATE_HIGH_IMPACT_SNPEFF	0	1	0	0	0	1
VPS29	0.0384581		0.347856	0.00281263	0.473519	0.627452	ALL_MODERATE_HIGH_IMPACT_SNPEFF	0	0	1	0	0	1
GABRB1	0.0385356		0.747299	0.00865716	0.0562806	0.800729	ALL_MODERATE_HIGH_IMPACT_SNPEFF	0	0	1	0	0	1
GPHB5	0.0385569		0.119196	0.0366799	0.257206	0.259476	ALL_MODERATE_HIGH_IMPACT_SNPEFF	0	0	1	0	0	1
ZNF736	0.038609		0.725368	0.417434	0.109968	0.00878046	ALL_MODERATE_HIGH_IMPACT_SNPEFF	0	0	0	0	1	1
ZNF322	0.0387152		0.0107023	0.119703	0.340775	0.672411	ALL_MODERATE_HIGH_IMPACT_SNPEFF	0	1	0	0	0	1
CDC42BPA	0.0388764		0.000892866	0.90214	0.58758	0.624037	ALL_MODERATE_HIGH_IMPACT_SNPEFF	0	1	0	0	0	1
RFFL	0.0389288		0.761775	0.000533391	1	0.728327	ALL_MODERATE_HIGH_IMPACT_SNPEFF	0	0	1	0	0	1
KAT6B	0.0389911		0.612731	0.0704201	0.0749249	0.0917545	ALL_MODERATE_HIGH_IMPACT_SNPEFF	0	0	0	0	0	0
MAP3K9	0.0390981		0.159392	0.56163	0.183836	0.0180978	ALL_MODERATE_HIGH_IMPACT_SNPEFF	0	0	0	0	1	1
ANAPC5	0.0391282		0.162379	0.223742	0.0135749	0.604574	ALL_MODERATE_HIGH_IMPACT_SNPEFF	0	0	0	1	0	1
ZNF726	0.0391795		0.0154625	0.614391	0.355754	0.0883951	ALL_MODERATE_HIGH_IMPACT_SNPEFF	0	1	0	0	0	1
OR5AP2	0.0394443		0.190178	0.00313716	0.68411	0.739241	ALL_MODERATE_HIGH_IMPACT_SNPEFF	0	0	1	0	0	1
MBLAC2	0.0394808		0.289702	0.112319	0.686696	0.0135217	ALL_MODERATE_HIGH_IMPACT_SNPEFF	0	0	0	0	1	1
OXLD1	0.0395706		0.00747552	0.259093	0.215595	0.725967	ALL_MODERATE_HIGH_IMPACT_SNPEFF	0	1	0	0	0	1
ITFG1-AS1	0.0395859			0.189568	0.428692	0.0165244	ALL_MODERATE_HIGH_IMPACT_SNPEFF	0	0	0	0	1	1
LONP2	0.0396923		0.00596482	0.867596	0.42951	0.137003	ALL_MODERATE_HIGH_IMPACT_SNPEFF	0	1	0	0	0	1
CH25H	0.0398571		0.588068	0.237946	0.00532335	0.411319	ALL_MODERATE_HIGH_IMPACT_SNPEFF	0	0	0	1	0	1
HEXIM2	0.03991		0.128527	0.135432	0.266813	0.0660991	ALL_MODERATE_HIGH_IMPACT_SNPEFF	0	0	0	0	0	0
ST8SIA1	0.0399127		0.115051	0.462625	0.886017	0.00651028	ALL_MODERATE_HIGH_IMPACT_SNPEFF	0	0	0	0	1	1
MEIOB	0.0399146		0.468077	0.874093	0.0204161	0.0367574	ALL_MODERATE_HIGH_IMPACT_SNPEFF	0	0	0	1	1	2
ZNF132	0.0399537		0.111755	0.801216	0.00396093	0.86697	ALL_MODERATE_HIGH_IMPACT_SNPEFF	0	0	0	1	0	1
BEST3	0.0399831		0.0547822	0.559504	0.0948037	0.105931	ALL_MODERATE_HIGH_IMPACT_SNPEFF	0	0	0	0	0	0
PIK3CB	0.0400129		0.306811	0.00340174	0.763092	0.386917	ALL_MODERATE_HIGH_IMPACT_SNPEFF	0	0	1	0	0	1
ADGRE5	0.0400163		0.00498437	0.57074	0.49332	0.219606	ALL_MODERATE_HIGH_IMPACT_SNPEFF	0	1	0	0	0	1
GPBP1	0.0400864		0.0510203	0.610548	0.101353	0.0978683	ALL_MODERATE_HIGH_IMPACT_SNPEFF	0	0	0	0	0	0
BNIPL	0.0400891		0.312786	0.204394	0.0368608	0.131131	ALL_MODERATE_HIGH_IMPACT_SNPEFF	0	0	0	1	0	1
DMC1	0.0401091		0.46639	0.663358	0.0014002	0.713867	ALL_MODERATE_HIGH_IMPACT_SNPEFF	0	0	0	1	0	1
KCNN2	0.0402206		0.0362907	0.714961	0.0145232	0.824029	ALL_MODERATE_HIGH_IMPACT_SNPEFF	0	1	0	1	0	2
RTL8A	0.0403272			0.676962	0.582408	0.00349231	ALL_MODERATE_HIGH_IMPACT_SNPEFF	0	0	0	0	1	1
DCUN1D3	0.0403625		0.0241749	0.779483	0.353325	0.0468807	ALL_MODERATE_HIGH_IMPACT_SNPEFF	0	1	0	0	1	2
ZNF321P	0.0403771			0.640568	0.00561234	0.383637	ALL_MODERATE_HIGH_IMPACT_SNPEFF	0	0	0	1	0	1
CASS4	0.0403817		0.173009	0.0501805	0.0833733	0.431531	ALL_MODERATE_HIGH_IMPACT_SNPEFF	0	0	0	0	0	0
ARHGAP24	0.0404831		0.0302394	0.0285233	0.447157	0.812861	ALL_MODERATE_HIGH_IMPACT_SNPEFF	0	1	1	0	0	2
MAPK11	0.0404955		0.241137	0.859473	0.410701	0.00368489	ALL_MODERATE_HIGH_IMPACT_SNPEFF	0	0	0	0	1	1
LOC101927178	0.0405642			0.752271	0.0140806	0.131022	ALL_MODERATE_HIGH_IMPACT_SNPEFF	0	0	0	1	0	1
LOC105369532	0.0405925					0.0405925	ALL_MODERATE_HIGH_IMPACT_SNPEFF	0	0	0	0	1	1
NIPAL1	0.040648		0.486262	0.00118673	0.881663	0.619913	ALL_MODERATE_HIGH_IMPACT_SNPEFF	0	0	1	0	0	1
NFYA	0.0406688		0.115363	0.734507	0.258923	0.0143863	ALL_MODERATE_HIGH_IMPACT_SNPEFF	0	0	0	0	1	1
PTGES3L-AARSD1	0.0406822		0.285267	0.447778	0.693383	0.00356538	ALL_MODERATE_HIGH_IMPACT_SNPEFF	0	0	0	0	1	1
PSMA4	0.0408357		0.0317426	0.323082	0.411575	0.0752323	ALL_MODERATE_HIGH_IMPACT_SNPEFF	0	1	0	0	0	1
NCKAP1	0.040886		0.277093	0.00504828	0.277573	0.819317	ALL_MODERATE_HIGH_IMPACT_SNPEFF	0	0	1	0	0	1
ZNF98	0.0409468		0.138579	0.194335	0.0846751	0.139813	ALL_MODERATE_HIGH_IMPACT_SNPEFF	0	0	0	0	0	0
DCST1	0.0410105		0.427842	0.0106651	0.701916	0.0997735	ALL_MODERATE_HIGH_IMPACT_SNPEFF	0	0	1	0	0	1
OR5D18	0.0410968		0.0906588	0.144738	0.0812862	0.30053	ALL_MODERATE_HIGH_IMPACT_SNPEFF	0	0	0	0	0	0
ACVRL1	0.0411938		0.695324	0.0193163	0.170844	0.140184	ALL_MODERATE_HIGH_IMPACT_SNPEFF	0	0	1	0	0	1
TMEM206	0.0412285		0.0412285				ALL_MODERATE_HIGH_IMPACT_SNPEFF	0	1	0	0	0	1
RBM19	0.0412576		0.172717	0.544475	0.162452	0.0211039	ALL_MODERATE_HIGH_IMPACT_SNPEFF	0	0	0	0	1	1
ATP5MD	0.0412709			0.610387	0.380654	0.00611416	ALL_MODERATE_HIGH_IMPACT_SNPEFF	0	0	0	0	1	1
IFNGR1	0.0412752		0.83324	0.00313407	0.472602	0.261397	ALL_MODERATE_HIGH_IMPACT_SNPEFF	0	0	1	0	0	1
UBA6	0.0412999		0.468169	0.291414	0.0156216	0.151503	ALL_MODERATE_HIGH_IMPACT_SNPEFF	0	0	0	1	0	1
RP11-15K19.2	0.0413381		0.0413381				ALL_MODERATE_HIGH_IMPACT_SNPEFF	0	1	0	0	0	1
C2orf54	0.0413757		0.0413757				ALL_MODERATE_HIGH_IMPACT_SNPEFF	0	1	0	0	0	1
SERINC1	0.0414166		0.273183	0.0251498	0.489776	0.0963573	ALL_MODERATE_HIGH_IMPACT_SNPEFF	0	0	1	0	0	1
RFX4	0.0414274		0.192731	0.801091	0.0270333	0.077715	ALL_MODERATE_HIGH_IMPACT_SNPEFF	0	0	0	1	0	1
EFCAB3	0.0414415		0.103768	0.0351152	0.0979189	0.909558	ALL_MODERATE_HIGH_IMPACT_SNPEFF	0	0	1	0	0	1
LOC100133286	0.0415324			0.00854414	0.167692	1	ALL_MODERATE_HIGH_IMPACT_SNPEFF	0	0	1	0	0	1
HHEX	0.0415628		0.774276	0.234611	0.645365	0.00278024	ALL_MODERATE_HIGH_IMPACT_SNPEFF	0	0	0	0	1	1
GNL2	0.0416321		0.303911	0.75662	0.0112787	0.125985	ALL_MODERATE_HIGH_IMPACT_SNPEFF	0	0	0	1	0	1
FAM132A	0.0416482		0.0416482				ALL_MODERATE_HIGH_IMPACT_SNPEFF	0	1	0	0	0	1
ASB3	0.0418108		0.722658	0.538148	0.0192802	0.0438537	ALL_MODERATE_HIGH_IMPACT_SNPEFF	0	0	0	1	1	2
MFSD9	0.041929		0.00213639	0.382345	0.54688	0.739161	ALL_MODERATE_HIGH_IMPACT_SNPEFF	0	1	0	0	0	1
RP11-949J7.8	0.0419602		0.0419602				ALL_MODERATE_HIGH_IMPACT_SNPEFF	0	1	0	0	0	1
IQCF1	0.0420119		0.318405	0.577867	0.499341	0.00360438	ALL_MODERATE_HIGH_IMPACT_SNPEFF	0	0	0	0	1	1
KIR3DL2	0.0420546		0.884205	0.333785	0.0137037	0.0820031	ALL_MODERATE_HIGH_IMPACT_SNPEFF	0	0	0	1	0	1
ITPA	0.0420619		0.00784569	0.0628384	0.910128	0.739334	ALL_MODERATE_HIGH_IMPACT_SNPEFF	0	1	0	0	0	1
ART3	0.0420663		0.224535	0.010692	0.176612	0.782536	ALL_MODERATE_HIGH_IMPACT_SNPEFF	0	0	1	0	0	1
PRXL2B	0.042253			0.0906922	0.0953266	0.16963	ALL_MODERATE_HIGH_IMPACT_SNPEFF	0	0	0	0	0	0
ADORA2A	0.042319		0.157679	0.00824346	0.294518	0.874423	ALL_MODERATE_HIGH_IMPACT_SNPEFF	0	0	1	0	0	1
RHOA	0.0423193		0.344318	0.502658	0.49362	0.00391828	ALL_MODERATE_HIGH_IMPACT_SNPEFF	0	0	0	0	1	1
LYG1	0.0424143		0.132653	0.429786	0.00741485	0.794497	ALL_MODERATE_HIGH_IMPACT_SNPEFF	0	0	0	1	0	1
PCNX1	0.0424354		0.237875	0.439896	0.838817	0.00382927	ALL_MODERATE_HIGH_IMPACT_SNPEFF	0	0	0	0	1	1
GIMAP7	0.0424518		0.615084	0.565366	0.00323235	0.299191	ALL_MODERATE_HIGH_IMPACT_SNPEFF	0	0	0	1	0	1
BOLA3	0.0424893		0.222523	0.0656682	0.564573	0.0408178	ALL_MODERATE_HIGH_IMPACT_SNPEFF	0	0	0	0	1	1
SFTA3	0.0425093		0.889993	0.000495257	0.764511	1	ALL_MODERATE_HIGH_IMPACT_SNPEFF	0	0	1	0	0	1
FGF5	0.0425858		0.810563	0.120483	0.014489	0.238785	ALL_MODERATE_HIGH_IMPACT_SNPEFF	0	0	0	1	0	1
TERT	0.0425962		0.0127203	0.634621	0.0554682	0.754849	ALL_MODERATE_HIGH_IMPACT_SNPEFF	0	1	0	0	0	1
PNPO	0.0426219		0.0890881	0.286011	0.0759562	0.174798	ALL_MODERATE_HIGH_IMPACT_SNPEFF	0	0	0	0	0	0
BCL2L2	0.0426572		0.570272	0.0686035	0.0103329	0.837886	ALL_MODERATE_HIGH_IMPACT_SNPEFF	0	0	0	1	0	1
VLDLR-AS1	0.04266			0.0593802	0.671459	0.0372617	ALL_MODERATE_HIGH_IMPACT_SNPEFF	0	0	0	0	1	1
AL358113.1	0.0426633		0.0426633				ALL_MODERATE_HIGH_IMPACT_SNPEFF	0	1	0	0	0	1
FAM26D	0.0426922		0.0426922				ALL_MODERATE_HIGH_IMPACT_SNPEFF	0	1	0	0	0	1
SLC30A10	0.0427072		0.436964	0.207166	0.844727	0.00443719	ALL_MODERATE_HIGH_IMPACT_SNPEFF	0	0	0	0	1	1
SQSTM1	0.0427236		0.0157515	0.880663	0.448047	0.0546234	ALL_MODERATE_HIGH_IMPACT_SNPEFF	0	1	0	0	0	1
CCDC103	0.0428686		1	0.00052796	0.646271	1	ALL_MODERATE_HIGH_IMPACT_SNPEFF	0	0	1	0	0	1
AIM1	0.0428886		0.0428886				ALL_MODERATE_HIGH_IMPACT_SNPEFF	0	1	0	0	0	1
CDH7	0.0429063		0.671159	0.390104	0.0104022	0.125444	ALL_MODERATE_HIGH_IMPACT_SNPEFF	0	0	0	1	0	1
XCL2	0.0429498		0.754548	0.0107991	0.371944	0.112897	ALL_MODERATE_HIGH_IMPACT_SNPEFF	0	0	1	0	0	1
NUDCD1	0.0429752		0.35652	0.00934958	0.199048	0.516156	ALL_MODERATE_HIGH_IMPACT_SNPEFF	0	0	1	0	0	1
TM4SF4	0.043024		0.72268	0.000870436	0.667151	0.817406	ALL_MODERATE_HIGH_IMPACT_SNPEFF	0	0	1	0	0	1
C21orf58	0.043158		0.832347	0.152623	0.00329246	0.82395	ALL_MODERATE_HIGH_IMPACT_SNPEFF	0	0	0	1	0	1
WIF1	0.043196		0.246975	1	0.0645429	0.0216477	ALL_MODERATE_HIGH_IMPACT_SNPEFF	0	0	0	0	1	1
PANK2	0.0432194		0.691207	0.00928867	0.456286	0.117886	ALL_MODERATE_HIGH_IMPACT_SNPEFF	0	0	1	0	0	1
LPO	0.0432883		0.052337	0.101477	0.371747	0.175333	ALL_MODERATE_HIGH_IMPACT_SNPEFF	0	0	0	0	0	0
KRTAP22-1	0.0433308		0.365514	0.00494781		0.839049	ALL_MODERATE_HIGH_IMPACT_SNPEFF	0	0	1	0	0	1
PPA2	0.0433716		0.532675	0.195148	0.479147	0.00696996	ALL_MODERATE_HIGH_IMPACT_SNPEFF	0	0	0	0	1	1
PPM1M	0.0436701		0.237408	0.0215791	0.15224	0.449662	ALL_MODERATE_HIGH_IMPACT_SNPEFF	0	0	1	0	0	1
SUSD2	0.043674		0.00577899	0.790166	0.521236	0.147366	ALL_MODERATE_HIGH_IMPACT_SNPEFF	0	1	0	0	0	1
DSEL	0.0436851		0.0787449	0.00862721	0.663073	0.778954	ALL_MODERATE_HIGH_IMPACT_SNPEFF	0	0	1	0	0	1
IQCF3	0.0437646		0.112669	0.502359	0.302933	0.0205198	ALL_MODERATE_HIGH_IMPACT_SNPEFF	0	0	0	0	1	1
ACTR5	0.0437944		0.444534	0.482252	0.00164285	1	ALL_MODERATE_HIGH_IMPACT_SNPEFF	0	0	0	1	0	1
NAA38	0.0439104		0.0626031	0.791258	1	0.00713784	ALL_MODERATE_HIGH_IMPACT_SNPEFF	0	0	0	0	1	1
CDK2AP1	0.0439855		0.217181	0.205713	0.0326533	0.242981	ALL_MODERATE_HIGH_IMPACT_SNPEFF	0	0	0	1	0	1
GLIS2	0.0441402		0.575684	0.00378975	0.282807	0.577514	ALL_MODERATE_HIGH_IMPACT_SNPEFF	0	0	1	0	0	1
SERPINB4	0.0442628		0.493942	0.272205	0.0784301	0.0339298	ALL_MODERATE_HIGH_IMPACT_SNPEFF	0	0	0	0	1	1
SECISBP2	0.0442713		0.108536	0.16764	0.119586	0.164486	ALL_MODERATE_HIGH_IMPACT_SNPEFF	0	0	0	0	0	0
CTU1	0.0443199			0.681333	0.00599645	0.382956	ALL_MODERATE_HIGH_IMPACT_SNPEFF	0	0	0	1	0	1
KIR2DL3	0.0443306		0.011594	0.180438	0.406551	0.421646	ALL_MODERATE_HIGH_IMPACT_SNPEFF	0	1	0	0	0	1
MELTF	0.0443963		0.583094	0.0157065	0.358386	0.109499	ALL_MODERATE_HIGH_IMPACT_SNPEFF	0	0	1	0	0	1
HSD17B13	0.0444259		1	0.167254	1	0.00215096	ALL_MODERATE_HIGH_IMPACT_SNPEFF	0	0	0	0	1	1
TM4SF19-AS1	0.0444542			0.0468145	0.602166	0.0557301	ALL_MODERATE_HIGH_IMPACT_SNPEFF	0	0	1	0	0	1
MAB21L2	0.0445471		0.231986	0.00691151	0.796112	0.282981	ALL_MODERATE_HIGH_IMPACT_SNPEFF	0	0	1	0	0	1
LYZL1	0.0446186		0.0333021	0.842544	0.650574	0.0198354	ALL_MODERATE_HIGH_IMPACT_SNPEFF	0	1	0	0	1	2
PCDH15	0.0446678		0.312643	0.922064	0.797017	0.00157847	ALL_MODERATE_HIGH_IMPACT_SNPEFF	0	0	0	0	1	1
RGL4	0.0446701		0.347064	0.289892	0.00876307	0.411382	ALL_MODERATE_HIGH_IMPACT_SNPEFF	0	0	0	1	0	1
MRGPRX1	0.0447511		0.894384	0.64438	0.000972285	0.649019	ALL_MODERATE_HIGH_IMPACT_SNPEFF	0	0	0	1	0	1
LOC100288866	0.0447819			0.854686	0.0681418	0.0272457	ALL_MODERATE_HIGH_IMPACT_SNPEFF	0	0	0	0	1	1
ZNF185	0.0448217		0.555587	0.610871	0.00338077	0.3177	ALL_MODERATE_HIGH_IMPACT_SNPEFF	0	0	0	1	0	1
KDELR3	0.0448768		0.757731	0.24715	0.37969	0.00513598	ALL_MODERATE_HIGH_IMPACT_SNPEFF	0	0	0	0	1	1
CDCP2	0.0449309		0.0339836	0.600607	0.24418	0.0734067	ALL_MODERATE_HIGH_IMPACT_SNPEFF	0	1	0	0	0	1
H2BC4	0.0449595			0.546018	0.478008	0.00611238	ALL_MODERATE_HIGH_IMPACT_SNPEFF	0	0	0	0	1	1
CDKL2	0.0449802		0.631186	0.614646	0.483203	0.0019548	ALL_MODERATE_HIGH_IMPACT_SNPEFF	0	0	0	0	1	1
IFT80	0.0450587		0.842866	0.00983796	0.0638743	0.693667	ALL_MODERATE_HIGH_IMPACT_SNPEFF	0	0	1	0	0	1
SUCLA2	0.0450833		0.00307819	0.889532	0.679734	0.197559	ALL_MODERATE_HIGH_IMPACT_SNPEFF	0	1	0	0	0	1
LOC651337	0.0451043					0.0451043	ALL_MODERATE_HIGH_IMPACT_SNPEFF	0	0	0	0	1	1
NCAPD3	0.0451884		0.00203488	0.379718	0.820954	0.581672	ALL_MODERATE_HIGH_IMPACT_SNPEFF	0	1	0	0	0	1
LRRTM1	0.0452135		0.0032327	0.801722	0.312314	0.456222	ALL_MODERATE_HIGH_IMPACT_SNPEFF	0	1	0	0	0	1
H2AP	0.0452791			0.419441	0.00718994	0.534119	ALL_MODERATE_HIGH_IMPACT_SNPEFF	0	0	0	1	0	1
TIGD5	0.045285		0.685669	0.0091061	0.078006	0.759979	ALL_MODERATE_HIGH_IMPACT_SNPEFF	0	0	1	0	0	1
PCDHA13	0.0453534		0.56815	0.155142	0.0728953	0.0577379	ALL_MODERATE_HIGH_IMPACT_SNPEFF	0	0	0	0	0	0
NDUFC2-KCTD14	0.0453921		0.172313	0.345227	0.10601	0.0589025	ALL_MODERATE_HIGH_IMPACT_SNPEFF	0	0	0	0	0	0
C5	0.0454902		0.160305	0.454174	0.262018	0.0195343	ALL_MODERATE_HIGH_IMPACT_SNPEFF	0	0	0	0	1	1
UTS2B	0.0455188		0.318519	0.725826	0.00915706	0.17619	ALL_MODERATE_HIGH_IMPACT_SNPEFF	0	0	0	1	0	1
TMEM57	0.0455808		0.0455808				ALL_MODERATE_HIGH_IMPACT_SNPEFF	0	1	0	0	0	1
METTL10	0.0455888		0.0455888				ALL_MODERATE_HIGH_IMPACT_SNPEFF	0	1	0	0	0	1
ADAMTS1	0.0456665		0.0150315	0.428518	0.160766	0.361938	ALL_MODERATE_HIGH_IMPACT_SNPEFF	0	1	0	0	0	1
SLC26A5	0.0456948		0.63116	0.001661	0.49615	0.721238	ALL_MODERATE_HIGH_IMPACT_SNPEFF	0	0	1	0	0	1
ABL2	0.0457074		0.745199	0.00963725	0.141997	0.368023	ALL_MODERATE_HIGH_IMPACT_SNPEFF	0	0	1	0	0	1
PPFIA1	0.0457908		0.920875	0.117986	0.285952	0.0121125	ALL_MODERATE_HIGH_IMPACT_SNPEFF	0	0	0	0	1	1
EPHB2	0.0458115		0.0807215	0.0480409	0.183181	0.530113	ALL_MODERATE_HIGH_IMPACT_SNPEFF	0	0	1	0	0	1
METTL18	0.0458461		0.258981	0.489151	0.00389668	0.763718	ALL_MODERATE_HIGH_IMPACT_SNPEFF	0	0	0	1	0	1
KCNIP2-AS1	0.0459165			0.0108767	0.560212	0.269427	ALL_MODERATE_HIGH_IMPACT_SNPEFF	0	0	1	0	0	1
CDH24	0.0459851		0.396391	0.205821	0.00505396	0.91844	ALL_MODERATE_HIGH_IMPACT_SNPEFF	0	0	0	1	0	1
CDK2	0.0460179		0.275988	0.851549	0.00690647	0.233562	ALL_MODERATE_HIGH_IMPACT_SNPEFF	0	0	0	1	0	1
SGSH	0.0461308		0.646222	0.793466	0.00359131	0.206624	ALL_MODERATE_HIGH_IMPACT_SNPEFF	0	0	0	1	0	1
DCANP1	0.0461765		0.307028	0.795763	0.00784087	0.198911	ALL_MODERATE_HIGH_IMPACT_SNPEFF	0	0	0	1	0	1
XRCC1	0.0463499		0.0143432	0.436235	0.853668	0.0717391	ALL_MODERATE_HIGH_IMPACT_SNPEFF	0	1	0	0	0	1
ITGB6	0.0464161		0.411998	0.00268344	0.874763	0.397061	ALL_MODERATE_HIGH_IMPACT_SNPEFF	0	0	1	0	0	1
A2M	0.0464235		0.0164102	0.0960728	0.320095	0.761106	ALL_MODERATE_HIGH_IMPACT_SNPEFF	0	1	0	0	0	1
CHRNB4	0.0464907		0.0614673	0.82573	0.498413	0.0152161	ALL_MODERATE_HIGH_IMPACT_SNPEFF	0	0	0	0	1	1
DDT	0.0465229		0.0134504	0.069167	0.414179	1	ALL_MODERATE_HIGH_IMPACT_SNPEFF	0	1	0	0	0	1
ACOT9	0.0466161			0.43009	0.736421	0.00529108	ALL_MODERATE_HIGH_IMPACT_SNPEFF	0	0	0	0	1	1
MON1B	0.0466453		0.476424	0.0663041	0.753978	0.0162417	ALL_MODERATE_HIGH_IMPACT_SNPEFF	0	0	0	0	1	1
SFSWAP	0.0467631		0.205543	0.305615	0.4626	0.0133621	ALL_MODERATE_HIGH_IMPACT_SNPEFF	0	0	0	0	1	1
AL358852.1	0.0468786		0.0468786				ALL_MODERATE_HIGH_IMPACT_SNPEFF	0	1	0	0	0	1
SMCO3	0.0469341		0.429855	0.0252346	0.242621	0.148346	ALL_MODERATE_HIGH_IMPACT_SNPEFF	0	0	1	0	0	1
ZBTB2	0.0470196		0.659762	0.301515	0.0133194	0.147748	ALL_MODERATE_HIGH_IMPACT_SNPEFF	0	0	0	1	0	1
ZNF343	0.0470283		0.629467	0.806847	0.00109572	0.703652	ALL_MODERATE_HIGH_IMPACT_SNPEFF	0	0	0	1	0	1
FAM20A	0.0470752		0.70837	0.209272	0.023291	0.113582	ALL_MODERATE_HIGH_IMPACT_SNPEFF	0	0	0	1	0	1
DPF2	0.0471058		0.0203736	0.318631	0.1564	0.38663	ALL_MODERATE_HIGH_IMPACT_SNPEFF	0	1	0	0	0	1
RP11-668G10.2	0.0473332		0.0473332				ALL_MODERATE_HIGH_IMPACT_SNPEFF	0	1	0	0	0	1
PTPN11	0.0473756		0.25666	0.191381	0.0847081	0.0951503	ALL_MODERATE_HIGH_IMPACT_SNPEFF	0	0	0	0	0	0
MAS1	0.0474309		0.0805486	0.627696	0.0316486	0.247849	ALL_MODERATE_HIGH_IMPACT_SNPEFF	0	0	0	1	0	1
EPDR1	0.0474661		0.130088	0.013167	0.25754	0.90004	ALL_MODERATE_HIGH_IMPACT_SNPEFF	0	0	1	0	0	1
PERM1	0.0474695		0.114627	0.55573	0.146285	0.0426114	ALL_MODERATE_HIGH_IMPACT_SNPEFF	0	0	0	0	1	1
CCDC39	0.0475565		0.145403	0.0508038	0.0948336	0.568372	ALL_MODERATE_HIGH_IMPACT_SNPEFF	0	0	0	0	0	0
RP11-834C11.12	0.047564		0.047564				ALL_MODERATE_HIGH_IMPACT_SNPEFF	0	1	0	0	0	1
SS18L2	0.0475975		0.0164572	0.459717	0.415894	0.126705	ALL_MODERATE_HIGH_IMPACT_SNPEFF	0	1	0	0	0	1
EEF1AKMT4	0.0476101			0.00283576	0.803766	0.756691	ALL_MODERATE_HIGH_IMPACT_SNPEFF	0	0	1	0	0	1
KRT6B	0.0477468		0.00815921	0.515222	0.206743	0.460873	ALL_MODERATE_HIGH_IMPACT_SNPEFF	0	1	0	0	0	1
PLA2G12B	0.0478523		0.0970802	0.344035	0.055444	0.21702	ALL_MODERATE_HIGH_IMPACT_SNPEFF	0	0	0	0	0	0
ZNF519	0.0478632		1	0.0101166	0.494303	0.080391	ALL_MODERATE_HIGH_IMPACT_SNPEFF	0	0	1	0	0	1
TBPL1	0.0478865		0.0626751	0.598013	0.263989	0.0406593	ALL_MODERATE_HIGH_IMPACT_SNPEFF	0	0	0	0	1	1
SLC2A1	0.0479129		0.00405472	0.365512	0.404966	0.670853	ALL_MODERATE_HIGH_IMPACT_SNPEFF	0	1	0	0	0	1
KIAA2012-AS1	0.0479539			0.675893	0.885026	0.00291169	ALL_MODERATE_HIGH_IMPACT_SNPEFF	0	0	0	0	1	1
PIH1D2	0.0480043		0.387181	0.0155864	0.627255	0.10667	ALL_MODERATE_HIGH_IMPACT_SNPEFF	0	0	1	0	0	1
ATXN2	0.048153		0.0157022	0.528133	0.549295	0.0890523	ALL_MODERATE_HIGH_IMPACT_SNPEFF	0	1	0	0	0	1
ASB6	0.0482244		0.0317206	0.638924	0.0994553	0.201696	ALL_MODERATE_HIGH_IMPACT_SNPEFF	0	1	0	0	0	1
ASZ1	0.0482307		0.042357	0.237648	0.233224	0.173208	ALL_MODERATE_HIGH_IMPACT_SNPEFF	0	1	0	0	0	1
ARNTL2	0.0482392		0.114746	0.623813	0.686613	0.00827579	ALL_MODERATE_HIGH_IMPACT_SNPEFF	0	0	0	0	1	1
MAP1LC3A	0.0483337		0.520415	0.223458	0.329827	0.0106354	ALL_MODERATE_HIGH_IMPACT_SNPEFF	0	0	0	0	1	1
KPTN	0.0483421		0.0512491	0.860198	0.0103728	0.892315	ALL_MODERATE_HIGH_IMPACT_SNPEFF	0	0	0	1	0	1
NUP210L	0.0483855		0.0836686	0.37348	1	0.0130753	ALL_MODERATE_HIGH_IMPACT_SNPEFF	0	0	0	0	1	1
PAN3-AS1	0.0484999			0.219838	0.035024	0.229732	ALL_MODERATE_HIGH_IMPACT_SNPEFF	0	0	0	1	0	1
TNFSF15	0.0486317		0.301155	0.244585	0.0103171	0.541753	ALL_MODERATE_HIGH_IMPACT_SNPEFF	0	0	0	1	0	1
PEX3	0.0486397		0.00327532	0.437108	0.466423	0.616686	ALL_MODERATE_HIGH_IMPACT_SNPEFF	0	1	0	0	0	1
HBD	0.0486565		0.102117	1	0.00625524	0.645014	ALL_MODERATE_HIGH_IMPACT_SNPEFF	0	0	0	1	0	1
ZNF333	0.0488086		0.586844	0.274366	0.0608772	0.042231	ALL_MODERATE_HIGH_IMPACT_SNPEFF	0	0	0	0	1	1
SPRYD4	0.0489615		0.208612	0.849331	0.00509358	0.460822	ALL_MODERATE_HIGH_IMPACT_SNPEFF	0	0	0	1	0	1
GFER	0.0492044		0.56955	0.025203	0.0798611	0.365486	ALL_MODERATE_HIGH_IMPACT_SNPEFF	0	0	1	0	0	1
RAB23	0.0492374		1	0.128607	0.00663044	0.491835	ALL_MODERATE_HIGH_IMPACT_SNPEFF	0	0	0	1	0	1
FOXJ3	0.0492713		0.384435	0.0183105	0.129969	0.458893	ALL_MODERATE_HIGH_IMPACT_SNPEFF	0	0	1	0	0	1
ANKDD1B	0.0492813		0.499828	0.0286563	0.0488133	0.600657	ALL_MODERATE_HIGH_IMPACT_SNPEFF	0	0	1	1	0	2
DPYD	0.0494055		0.378512	0.00684944	0.520334	0.312483	ALL_MODERATE_HIGH_IMPACT_SNPEFF	0	0	1	0	0	1
MARK2	0.0494633		0.865235	0.242926	0.432729	0.0046428	ALL_MODERATE_HIGH_IMPACT_SNPEFF	0	0	0	0	1	1
MADCAM1	0.0494968		0.0261034	0.168272	0.123554	0.778895	ALL_MODERATE_HIGH_IMPACT_SNPEFF	0	1	0	0	0	1
KCMF1	0.0495472		0.156896	0.403152	0.172058	0.0389003	ALL_MODERATE_HIGH_IMPACT_SNPEFF	0	0	0	0	1	1
LINC00238	0.0495809		0.0495809				ALL_MODERATE_HIGH_IMPACT_SNPEFF	0	1	0	0	0	1
RAP1GAP	0.0496065		0.430722	0.313504	0.00345028	0.910314	ALL_MODERATE_HIGH_IMPACT_SNPEFF	0	0	0	1	0	1
LILRB4	0.0496134		0.00135603	0.674844	0.463556	1	ALL_MODERATE_HIGH_IMPACT_SNPEFF	0	1	0	0	0	1
ZC3H12C	0.0496406		0.282292	0.104077	0.0164014	0.881045	ALL_MODERATE_HIGH_IMPACT_SNPEFF	0	0	0	1	0	1
MEIKIN	0.0496711		0.0496711				ALL_MODERATE_HIGH_IMPACT_SNPEFF	0	1	0	0	0	1
LOC102724084	0.0497026			0.236665	0.0289646	0.266825	ALL_MODERATE_HIGH_IMPACT_SNPEFF	0	0	0	1	0	1
FUNDC1	0.0497268			0.272533	0.0130279	0.515493	ALL_MODERATE_HIGH_IMPACT_SNPEFF	0	0	0	1	0	1
DPRX	0.0497269		0.160257	0.119227	0.0310069	0.71848	ALL_MODERATE_HIGH_IMPACT_SNPEFF	0	0	0	1	0	1
RP11-315D16.2	0.0497387		0.0497387				ALL_MODERATE_HIGH_IMPACT_SNPEFF	0	1	0	0	0	1
NARFL	0.0497431		0.0497431				ALL_MODERATE_HIGH_IMPACT_SNPEFF	0	1	0	0	0	1
MAP2K2	0.0497584		0.208214	0.743153	0.165198	0.016668	ALL_MODERATE_HIGH_IMPACT_SNPEFF	0	0	0	0	1	1
NECAP1	0.0498106		0.00458761	0.229086	0.675521	0.601083	ALL_MODERATE_HIGH_IMPACT_SNPEFF	0	1	0	0	0	1
SREBF1	0.0498787		0.59839	0.00871627	0.222119	0.369103	ALL_MODERATE_HIGH_IMPACT_SNPEFF	0	0	1	0	0	1
RSPO2	0.0498811		0.0287746	0.22509	0.338466	0.195074	ALL_MODERATE_HIGH_IMPACT_SNPEFF	0	1	0	0	0	1
ETV2	0.0499091		0.0608422	0.250298	0.231438	0.121436	ALL_MODERATE_HIGH_IMPACT_SNPEFF	0	0	0	0	0	0
WDR59	0.0499939		0.404976	0.126104	0.790794	0.010625	ALL_MODERATE_HIGH_IMPACT_SNPEFF	0	0	0	0	1	1

### Sheet: ST3
COHORT	VARIANT_GROUP	MAF	TEST	MIN_NUMVAR	LAMBDA	LAMBDA1000
AMP x NIH	Loss of function (LOFTEE)	0.001	SkatO	2	1.05851	1.01501
AMP x NIH	Loss of function (LOFTEE)	0.01	SkatO	2	1.02569	1.00659
AMP x NIH	Missense (SnpEff)	0.01	CMCWald	2	0.963187	0.990555
AMP x NIH	Moderate or High Impact (SnpEff)	0.01	CMCWald	2	0.961027	0.990001
AMP x NIH	Missense (SnpEff)	0.001	SkatO	2	0.958798	0.989429
AMP x NIH	Missense (SnpEff)	0.01	SkatO	2	0.946294	0.986221
AMP x NIH	Loss of function or CADD > 20	0.001	SkatO	2	0.945854	0.986108
AMP x NIH	Moderate or High Impact (SnpEff)	0.01	SkatO	2	0.941208	0.984916
AMP x NIH	Loss of function or CADD > 20	0.01	SkatO	2	0.937139	0.983872
AMP x NIH	Loss of function or CADD > 20	0.01	CMCWald	2	0.932814	0.982762
AMP x NIH	Missense (SnpEff)	0.001	CMCWald	2	0.931497	0.982424
AMP x NIH	Moderate or High Impact (SnpEff)	0.001	CMCWald	2	0.931277	0.982368
AMP x NIH	Loss of function or CADD > 20	0.001	CMCWald	2	0.871046	0.966915
AMP x NIH	Loss of function (LOFTEE)	0.01	CMCWald	2	0.689982	0.920461
AMP x NIH	Loss of function (LOFTEE)	0.001	CMCWald	2	0.589118	0.894582
Genentech	Loss of function (LOFTEE)	0.001	SkatO	2	1.0683	1.01644
Genentech	Loss of function (LOFTEE)	0.01	SkatO	2	1.06812	1.0164
Genentech	Missense (SnpEff)	0.01	SkatO	2	0.99976	0.999942
Genentech	Loss of function or CADD > 20	0.01	SkatO	2	0.995735	0.998973
Genentech	Moderate or High Impact (SnpEff)	0.01	SkatO	2	0.995379	0.998888
Genentech	Moderate or High Impact (SnpEff)	0.001	CMCWald	2	0.990863	0.9978
Genentech	Loss of function or CADD > 20	0.001	SkatO	2	0.98764	0.997024
Genentech	Missense (SnpEff)	0.01	CMCWald	2	0.986101	0.996654
Genentech	Moderate or High Impact (SnpEff)	0.01	CMCWald	2	0.985518	0.996514
Genentech	Moderate or High Impact (SnpEff)	0.001	SkatO	2	0.979829	0.995144
Genentech	Missense (SnpEff)	0.001	CMCWald	2	0.976825	0.994421
Genentech	Missense (SnpEff)	0.001	SkatO	2	0.975361	0.994068
Genentech	Loss of function or CADD > 20	0.01	CMCWald	2	0.9694	0.992633
Genentech	Loss of function or CADD > 20	0.001	CMCWald	2	0.946415	0.9871
Genentech	Loss of function (LOFTEE)	0.01	CMCWald	2	0.861391	0.966631
Genentech	Loss of function (LOFTEE)	0.001	CMCWald	2	0.851821	0.964327
UK Biobank (Case-control)	Missense (SnpEff)	0.001	SkatO	2	0.994264	0.996896
UK Biobank (Case-control)	Missense (SnpEff)	0.01	SkatO	2	0.983597	0.991124
UK Biobank (Case-control)	Loss of function or CADD > 20	0.01	SkatO	2	0.981422	0.989948
UK Biobank (Case-control)	Loss of function or CADD > 20	0.001	SkatO	2	0.980613	0.98951
UK Biobank (Case-control)	Moderate or High Impact (SnpEff)	0.01	SkatO	2	0.9757	0.986851
UK Biobank (Case-control)	Moderate or High Impact (SnpEff)	0.001	SkatO	2	0.972313	0.985018
UK Biobank (Case-control)	Loss of function (LOFTEE)	0.001	SkatO	2	0.927893	0.960983
UK Biobank (Case-control)	Loss of function (LOFTEE)	0.01	SkatO	2	0.912104	0.95244
UK Biobank (Case-control)	Moderate or High Impact (SnpEff)	0.01	CMCWald	2	0.904692	0.948429
UK Biobank (Case-control)	Missense (SnpEff)	0.01	CMCWald	2	0.875178	0.93246
UK Biobank (Case-control)	Moderate or High Impact (SnpEff)	0.001	CMCWald	2	0.872508	0.931015
UK Biobank (Case-control)	Loss of function or CADD > 20	0.01	CMCWald	2	0.826804	0.906285
UK Biobank (Case-control)	Missense (SnpEff)	0.001	CMCWald	2	0.818693	0.901896
UK Biobank (Case-control)	Loss of function or CADD > 20	0.001	CMCWald	2	0.765222	0.872963
UK Biobank (Case-control)	Loss of function (LOFTEE)	0.01	CMCWald	2	0.107614	0.517135
UK Biobank (Case-control)	Loss of function (LOFTEE)	0.001	CMCWald	2	0.0567504	0.489613
UK Biobank (PD Parents)	Loss of function (LOFTEE)	0.001	SkatO	2	1.03705	1.00371
UK Biobank (PD Parents)	Loss of function (LOFTEE)	0.01	SkatO	2	1.02713	1.00272
UK Biobank (PD Parents)	Loss of function or CADD > 20	0.001	SkatO	2	1.0083	1.00083
UK Biobank (PD Parents)	Moderate or High Impact (SnpEff)	0.001	CMCWald	2	0.993317	0.999331
UK Biobank (PD Parents)	Moderate or High Impact (SnpEff)	0.001	SkatO	2	0.989158	0.998914
UK Biobank (PD Parents)	Missense (SnpEff)	0.001	CMCWald	2	0.985031	0.998501
UK Biobank (PD Parents)	Missense (SnpEff)	0.001	SkatO	2	0.983959	0.998393
UK Biobank (PD Parents)	Moderate or High Impact (SnpEff)	0.01	CMCWald	2	0.98221	0.998218
UK Biobank (PD Parents)	Missense (SnpEff)	0.01	CMCWald	2	0.981749	0.998172
UK Biobank (PD Parents)	Loss of function or CADD > 20	0.001	CMCWald	2	0.980948	0.998092
UK Biobank (PD Parents)	Loss of function or CADD > 20	0.01	SkatO	2	0.961172	0.996111
UK Biobank (PD Parents)	Missense (SnpEff)	0.01	SkatO	2	0.9589	0.995884
UK Biobank (PD Parents)	Moderate or High Impact (SnpEff)	0.01	SkatO	2	0.951906	0.995183
UK Biobank (PD Parents)	Loss of function or CADD > 20	0.01	CMCWald	2	0.944255	0.994417
UK Biobank (PD Parents)	Loss of function (LOFTEE)	0.01	CMCWald	2	0.459978	0.945916
UK Biobank (PD Parents)	Loss of function (LOFTEE)	0.001	CMCWald	2	0.459865	0.945905
UK Biobank (PD Siblings)	Missense (SnpEff)	0.001	SkatO	2	1.02467	1.02203
UK Biobank (PD Siblings)	Loss of function or CADD > 20	0.001	SkatO	2	1.02254	1.02013
UK Biobank (PD Siblings)	Missense (SnpEff)	0.01	SkatO	2	1.01624	1.0145
UK Biobank (PD Siblings)	Loss of function or CADD > 20	0.01	SkatO	2	1.01461	1.01304
UK Biobank (PD Siblings)	Moderate or High Impact (SnpEff)	0.001	SkatO	2	1.00891	1.00796
UK Biobank (PD Siblings)	Moderate or High Impact (SnpEff)	0.01	SkatO	2	0.995008	0.995542
UK Biobank (PD Siblings)	Loss of function (LOFTEE)	0.001	SkatO	2	0.855242	0.870748
UK Biobank (PD Siblings)	Loss of function (LOFTEE)	0.01	SkatO	2	0.853415	0.869116
UK Biobank (PD Siblings)	Moderate or High Impact (SnpEff)	0.01	CMCWald	2	0.842456	0.859331
UK Biobank (PD Siblings)	Missense (SnpEff)	0.01	CMCWald	2	0.817466	0.837018
UK Biobank (PD Siblings)	Moderate or High Impact (SnpEff)	0.001	CMCWald	2	0.756155	0.782274
UK Biobank (PD Siblings)	Loss of function or CADD > 20	0.01	CMCWald	2	0.731872	0.760592
UK Biobank (PD Siblings)	Missense (SnpEff)	0.001	CMCWald	2	0.702527	0.734391
UK Biobank (PD Siblings)	Loss of function or CADD > 20	0.001	CMCWald	2	0.601565	0.644243
UK Biobank (PD Siblings)	Loss of function (LOFTEE)	0.01	CMCWald	2	0.0614381	0.161971
UK Biobank (PD Siblings)	Loss of function (LOFTEE)	0.001	CMCWald	2	0.0388639	0.141815

### Sheet: ST4
META_COHORT	VARIANT_GROUP	MAF	TEST	MIN_NUMVAR	LAMBDA	LAMBDA1000	META_APPROACH
Case-control Meta-analysis	Loss of function or CADD > 20	0.001	CMCWald	2	0.743861	0.975514	COMBINED_PVAL
Case-control Meta-analysis	Loss of function or CADD > 20	0.001	SkatO	2	0.919951	0.992347	COMBINED_PVAL
Case-control Meta-analysis	Loss of function or CADD > 20	0.01	CMCWald	2	0.817625	0.982565	COMBINED_PVAL
Case-control Meta-analysis	Loss of function or CADD > 20	0.01	SkatO	2	0.949357	0.995159	COMBINED_PVAL
Case-control Meta-analysis	Loss of function (LOFTEE)	0.001	CMCWald	2	0.698996	0.971225	COMBINED_PVAL
Case-control Meta-analysis	Loss of function (LOFTEE)	0.001	SkatO	2	1.04512	1.00431	COMBINED_PVAL
Case-control Meta-analysis	Loss of function (LOFTEE)	0.01	CMCWald	2	0.718166	0.973057	COMBINED_PVAL
Case-control Meta-analysis	Loss of function (LOFTEE)	0.01	SkatO	2	1.0425	1.00406	COMBINED_PVAL
Case-control Meta-analysis	Missense (SnpEff)	0.001	CMCWald	2	0.809424	0.981781	COMBINED_PVAL
Case-control Meta-analysis	Missense (SnpEff)	0.001	SkatO	2	0.955066	0.995704	COMBINED_PVAL
Case-control Meta-analysis	Missense (SnpEff)	0.01	CMCWald	2	0.892522	0.989725	COMBINED_PVAL
Case-control Meta-analysis	Missense (SnpEff)	0.01	SkatO	2	0.956218	0.995815	COMBINED_PVAL
Case-control Meta-analysis	Moderate or High Impact (SnpEff)	0.001	CMCWald	2	0.846412	0.985317	COMBINED_PVAL
Case-control Meta-analysis	Moderate or High Impact (SnpEff)	0.001	SkatO	2	0.966446	0.996792	COMBINED_PVAL
Case-control Meta-analysis	Moderate or High Impact (SnpEff)	0.01	CMCWald	2	0.909009	0.991301	COMBINED_PVAL
Case-control Meta-analysis	Moderate or High Impact (SnpEff)	0.01	SkatO	2	0.956446	0.995836	COMBINED_PVAL
Case-control Meta-analysis	Loss of function or CADD > 20	0.001	CMCWald	2	0.839965	0.984701	WEIGHTED_ZSCORE
Case-control Meta-analysis	Loss of function or CADD > 20	0.01	CMCWald	2	0.892189	0.989693	WEIGHTED_ZSCORE
Case-control Meta-analysis	Loss of function (LOFTEE)	0.001	CMCWald	2	0.764202	0.977458	WEIGHTED_ZSCORE
Case-control Meta-analysis	Loss of function (LOFTEE)	0.01	CMCWald	2	0.771851	0.978189	WEIGHTED_ZSCORE
Case-control Meta-analysis	Missense (SnpEff)	0.001	CMCWald	2	0.885065	0.989012	WEIGHTED_ZSCORE
Case-control Meta-analysis	Missense (SnpEff)	0.01	CMCWald	2	0.933516	0.993644	WEIGHTED_ZSCORE
Case-control Meta-analysis	Moderate or High Impact (SnpEff)	0.001	CMCWald	2	0.89558	0.990018	WEIGHTED_ZSCORE
Case-control Meta-analysis	Moderate or High Impact (SnpEff)	0.01	CMCWald	2	0.942457	0.994499	WEIGHTED_ZSCORE
Cases-Control-Proxies Meta-analysis	Loss of function or CADD > 20	0.001	CMCWald	2	0.63786	0.983452	COMBINED_PVAL
Cases-Control-Proxies Meta-analysis	Loss of function or CADD > 20	0.001	SkatO	2	0.939033	0.997214	COMBINED_PVAL
Cases-Control-Proxies Meta-analysis	Loss of function or CADD > 20	0.01	CMCWald	2	0.729031	0.987618	COMBINED_PVAL
Cases-Control-Proxies Meta-analysis	Loss of function or CADD > 20	0.01	SkatO	2	0.960097	0.998177	COMBINED_PVAL
Cases-Control-Proxies Meta-analysis	Loss of function (LOFTEE)	0.001	CMCWald	2	0.553017	0.979575	COMBINED_PVAL
Cases-Control-Proxies Meta-analysis	Loss of function (LOFTEE)	0.001	SkatO	2	1.02756	1.00126	COMBINED_PVAL
Cases-Control-Proxies Meta-analysis	Loss of function (LOFTEE)	0.01	CMCWald	2	0.577586	0.980697	COMBINED_PVAL
Cases-Control-Proxies Meta-analysis	Loss of function (LOFTEE)	0.01	SkatO	2	1.02357	1.00108	COMBINED_PVAL
Cases-Control-Proxies Meta-analysis	Missense (SnpEff)	0.001	CMCWald	2	0.726963	0.987523	COMBINED_PVAL
Cases-Control-Proxies Meta-analysis	Missense (SnpEff)	0.001	SkatO	2	0.945459	0.997508	COMBINED_PVAL
Cases-Control-Proxies Meta-analysis	Missense (SnpEff)	0.01	CMCWald	2	0.817902	0.991679	COMBINED_PVAL
Cases-Control-Proxies Meta-analysis	Missense (SnpEff)	0.01	SkatO	2	0.968016	0.998538	COMBINED_PVAL
Cases-Control-Proxies Meta-analysis	Moderate or High Impact (SnpEff)	0.001	CMCWald	2	0.754214	0.988768	COMBINED_PVAL
Cases-Control-Proxies Meta-analysis	Moderate or High Impact (SnpEff)	0.001	SkatO	2	0.971453	0.998695	COMBINED_PVAL
Cases-Control-Proxies Meta-analysis	Moderate or High Impact (SnpEff)	0.01	CMCWald	2	0.844128	0.992877	COMBINED_PVAL
Cases-Control-Proxies Meta-analysis	Moderate or High Impact (SnpEff)	0.01	SkatO	2	0.96153	0.998242	COMBINED_PVAL
Cases-Control-Proxies Meta-analysis	Loss of function or CADD > 20	0.001	CMCWald	2	0.837619	0.99258	WEIGHTED_ZSCORE
Cases-Control-Proxies Meta-analysis	Loss of function or CADD > 20	0.01	CMCWald	2	0.871365	0.994122	WEIGHTED_ZSCORE
Cases-Control-Proxies Meta-analysis	Loss of function (LOFTEE)	0.001	CMCWald	2	0.688578	0.985769	WEIGHTED_ZSCORE
Cases-Control-Proxies Meta-analysis	Loss of function (LOFTEE)	0.01	CMCWald	2	0.697551	0.986179	WEIGHTED_ZSCORE
Cases-Control-Proxies Meta-analysis	Missense (SnpEff)	0.001	CMCWald	2	0.877298	0.994393	WEIGHTED_ZSCORE
Cases-Control-Proxies Meta-analysis	Missense (SnpEff)	0.01	CMCWald	2	0.901263	0.995488	WEIGHTED_ZSCORE
Cases-Control-Proxies Meta-analysis	Moderate or High Impact (SnpEff)	0.001	CMCWald	2	0.890396	0.994992	WEIGHTED_ZSCORE
Cases-Control-Proxies Meta-analysis	Moderate or High Impact (SnpEff)	0.01	CMCWald	2	0.923235	0.996492	WEIGHTED_ZSCORE

### Sheet: ST5
		Causal Minor Allele Frequency (MAF; %)
		0.05	0.1	0.5	1	3	5
Causal Percentage (%)	10	100	100	100	100	100	100
	5	75.4833	99.9992	100	100	100	100
	3	27.8533	89.3827	99.9895	100	100	100
	1	3.86676	14.8435	49.7037	71.4294	96.3619	96.5943
	0.5	0.00147312	4.46245	21.3254	35.3441	67.9701	74.767
Supplemental Table 5: Power calculations
Power in percentages

### Sheet: ST6
GENE	CHR	START_BP	END_BP	N_VARIANTS	COMP_HET_CASES	N_CASES	COMP_HET_CONTROLS	N_CONTROLS	FREQ_CASES_PERCENT	FREQ_CONTROLS_PERCENT
A1BG-AS1	19	58355183	58355183	NA	NA	NA	NA	NA	NA	NA
A1BG	19	58347021	58353437	6	0	3376	2	4610	0	0.043
A1CF	10	50806728	50859940	9	0	3376	0	4610	0	0
A2M-AS1	12	9068055	9068055	NA	NA	NA	NA	NA	NA	NA
A2M	12	9067822	9115849	25	0	3376	2	4610	0	0.043
A2ML1	12	8822651	8875011	29	1382	3376	1927	4610	40.936	41.8
A2MP1	12	9234207	9234207	NA	NA	NA	NA	NA	NA	NA
A3GALT2	1	33306765	33321098	9	4	3376	1	4610	0.118	0.022
A4GALT	22	42692889	42693951	2	0	3376	0	4610	0	0
A4GNT	3	138124263	138131256	9	5	3376	4	4610	0.148	0.087
AA06	17	33533760	33533760	NA	NA	NA	NA	NA	NA	NA
AAAS	12	53307488	53321465	14	1	3376	0	4610	0.03	0
AACS	12	125065584	125142213	23	0	3376	1	4610	0	0.022
AACSP1	5	178818435	178818435	NA	NA	NA	NA	NA	NA	NA
AADAC	3	151814162	151828172	6	0	3376	0	4610	0	0
AADACL2-AS1	3	151928175	151928175	NA	NA	NA	NA	NA	NA	NA
AADACL2	3	151734035	151757594	7	0	3376	1	4610	0	0.022
AADACL3	1	12716176	12725996	9	199	3376	305	4610	5.895	6.616
AADACL4	1	12644546	12666735	8	2	3376	0	4610	0.059	0
AADACP1	3	151784894	151784894	NA	NA	NA	NA	NA	NA	NA
AADAT	4	170060927	170089690	3	0	3376	0	4610	0	0
AAGAB	15	67202820	67254631	13	404	3376	555	4610	11.967	12.039
AAK1	2	69475868	69643040	15	14	3376	14	4610	0.415	0.304
AAMDC	11	77842496	77900686	7	40	3376	54	4610	1.185	1.171
AAMP	2	218264532	218270086	13	0	3376	0	4610	0	0
AANAT	17	76466172	76469970	5	0	3376	0	4610	0	0
AAR2	20	36239868	36255745	18	1	3376	2	4610	0.03	0.043
AARD	8	116938243	116942701	6	0	3376	0	4610	0	0
AARS1	16	70252720	70282763	31	11	3376	16	4610	0.326	0.347
AARS2	6	44300546	44313323	17	9	3376	13	4610	0.267	0.282
AARSD1	17	42950592	42964440	14	4	3376	2	4610	0.118	0.043
AASDH	4	56338401	56378356	12	0	3376	1	4610	0	0.022
AASDHPPT	11	106077710	106096907	9	0	3376	0	4610	0	0
AASS	7	122076488	122133726	9	0	3376	1	4610	0	0.022
AATBC	21	43812567	43812567	NA	NA	NA	NA	NA	NA	NA
AATF	17	36949125	37056664	8	0	3376	0	4610	0	0
AATK	17	81118401	81165992	25	15	3376	23	4610	0.444	0.499
ABALON	20	31723409	31723409	NA	NA	NA	NA	NA	NA	NA
ABAT	16	8735739	8781430	11	0	3376	0	4610	0	0
ABCA10	17	69148826	69225358	17	23	3376	25	4610	0.681	0.542
ABCA11P	4	474209	474209	NA	NA	NA	NA	NA	NA	NA
ABCA12	2	214932633	215031927	37	574	3376	735	4610	17.002	15.944
ABCA13	7	48171483	48645512	94	639	3376	844	4610	18.928	18.308
ABCA17P	16	2426699	2426699	NA	NA	NA	NA	NA	NA	NA
ABCA1	9	104784314	104903679	47	403	3376	563	4610	11.937	12.213
ABCA2	9	137007928	137028140	35	5	3376	9	4610	0.148	0.195
ABCA3	16	2276673	2326466	42	1	3376	4	4610	0.03	0.087
ABCA4	1	93993236	94121045	69	170	3376	241	4610	5.036	5.228
ABCA5	17	69247536	69314415	30	906	3376	1190	4610	26.836	25.813
ABCA6	17	69078972	69140703	24	569	3376	741	4610	16.854	16.074
ABCA7	19	1041361	1065425	75	494	3376	695	4610	14.633	15.076
ABCA8	17	68868084	68942034	35	9	3376	6	4610	0.267	0.13
ABCA9-AS1	17	69018323	69018323	NA	NA	NA	NA	NA	NA	NA
ABCA9	17	68975914	69051126	21	1675	3376	2220	4610	49.615	48.156
ABCB10	1	229518178	229558652	10	6	3376	13	4610	0.178	0.282
ABCB11	2	168923621	169018125	22	587	3376	776	4610	17.387	16.833
ABCB1	7	87504242	87600184	17	0	3376	1	4610	0	0.022
ABCB4	7	87402095	87475465	19	0	3376	1	4610	0	0.022
ABCB5	7	20623285	20755624	54	2271	3376	3106	4610	67.269	67.375
ABCB6	2	219209937	219218673	31	6	3376	10	4610	0.178	0.217
ABCB7	X	75053369	75156272	NA	NA	NA	NA	NA	NA	NA
ABCB8	7	151028466	151045349	26	10	3376	37	4610	0.296	0.803
ABCB9	12	122921037	122960235	22	0	3376	1	4610	0	0.022
ABCC10	6	43427978	43450091	40	3	3376	4	4610	0.089	0.087
ABCC11	16	48167273	48231921	41	697	3376	974	4610	20.646	21.128
ABCC12	16	48083714	48146424	43	21	3376	33	4610	0.622	0.716
ABCC13	21	14301371	14301371	NA	NA	NA	NA	NA	NA	NA
ABCC1	16	15949751	16141281	38	26	3376	41	4610	0.77	0.889
ABCC2	10	99782844	99851631	40	14	3376	29	4610	0.415	0.629
ABCC3	17	50634936	50667841	15	2	3376	3	4610	0.059	0.065
ABCC4	13	95021574	95301314	22	68	3376	124	4610	2.014	2.69
ABCC5-AS1	3	184011419	184011419	NA	NA	NA	NA	NA	NA	NA
ABCC5	3	183921299	183971907	16	0	3376	0	4610	0	0
ABCC6	16	16150132	16223434	42	346	3376	496	4610	10.249	10.759
ABCC6P1	16	18598285	18598285	NA	NA	NA	NA	NA	NA	NA
ABCC6P2	16	14824702	14824702	NA	NA	NA	NA	NA	NA	NA
ABCC8	11	17392990	17476776	22	0	3376	1	4610	0	0.022
ABCC9	12	21801043	21936674	13	0	3376	1	4610	0	0.022
ABCD1	X	153725266	153743735	NA	NA	NA	NA	NA	NA	NA
ABCD2	12	39553911	39619615	10	5	3376	0	4610	0.148	0
ABCD3	1	94418478	94478550	5	0	3376	0	4610	0	0
ABCD4	14	74286460	74302912	20	16	3376	13	4610	0.474	0.282
ABCE1	4	145104412	145127573	4	0	3376	0	4610	0	0
ABCF1	6	30571487	30590701	8	0	3376	0	4610	0	0
ABCF2	7	151214053	151226458	15	1	3376	0	4610	0.03	0
ABCF2-H2BE1	7	151208070	151226458	16	1	3376	0	4610	0.03	0
ABCF3	3	184186207	184193698	23	8	3376	13	4610	0.237	0.282
ABCG1	21	42201675	42296392	7	0	3376	0	4610	0	0
ABCG2	4	88092355	88139995	18	42	3376	66	4610	1.244	1.432
ABCG4	11	119149965	119161106	10	1	3376	0	4610	0.03	0
ABCG5	2	43813115	43838679	17	323	3376	433	4610	9.568	9.393
ABCG8	2	43839053	43877913	24	743	3376	885	4610	22.008	19.197
ABHD10	3	111979061	111990741	6	0	3376	0	4610	0	0
ABHD11-AS1	7	73736000	73736000	NA	NA	NA	NA	NA	NA	NA
ABHD11	7	73736558	73738797	6	0	3376	0	4610	0	0
ABHD12B	14	50872174	50904366	15	145	3376	192	4610	4.295	4.165
ABHD12	20	25294972	25390703	17	842	3376	1077	4610	24.941	23.362
ABHD13	13	108229218	108230232	6	0	3376	0	4610	0	0
ABHD14A-ACY1	3	51977946	51989075	18	1	3376	1	4610	0.03	0.022
ABHD14A	3	51975135	51981018	10	8	3376	11	4610	0.237	0.239
ABHD14B	3	51969425	51971670	6	0	3376	0	4610	0	0
ABHD15	17	29562560	29566966	21	26	3376	25	4610	0.77	0.542
ABHD16A	6	31687211	31702768	6	0	3376	1	4610	0	0.022
ABHD16B	20	63861540	63862950	11	21	3376	37	4610	0.622	0.803
ABHD17A	19	1877199	1881566	8	0	3376	1	4610	0	0.022
ABHD17B	9	71862580	71875080	4	0	3376	0	4610	0	0
ABHD17C	15	80695429	80754370	NA	NA	NA	NA	NA	NA	NA
ABHD18	4	127982955	128030676	11	5	3376	9	4610	0.148	0.195
ABHD1	2	27123948	27130744	20	131	3376	158	4610	3.88	3.427
ABHD2	15	89116327	89195423	4	0	3376	0	4610	0	0
ABHD3	18	21651590	21663760	2	0	3376	0	4610	0	0
ABHD4	14	22598306	22610948	14	1	3376	12	4610	0.03	0.26
ABHD5	3	43690992	43718506	7	0	3376	0	4610	0	0
ABHD6	3	58256586	58293765	7	0	3376	1	4610	0	0.022
ABHD8	19	17292660	17301616	11	344	3376	434	4610	10.19	9.414
ABI1	10	26748569	26860863	8	0	3376	0	4610	0	0
ABI2	2	203328514	203427352	8	0	3376	0	4610	0	0
ABI3BP	3	100750494	100993384	24	0	3376	4	4610	0	0.087
ABI3	17	49210724	49222715	14	7	3376	15	4610	0.207	0.325
ABITRAM	9	108934486	108939686	6	0	3376	0	4610	0	0
ABL1	9	130714319	130885683	16	1	3376	0	4610	0.03	0
ABL2	1	179107717	179143044	20	3	3376	4	4610	0.089	0.087
ABLIM1	10	114436259	114684353	22	0	3376	0	4610	0	0
ABLIM2	4	7966989	8158689	22	0	3376	0	4610	0	0
ABLIM3	5	149142095	149258404	34	7	3376	5	4610	0.207	0.108
ABO	9	133255665	133275189	13	1523	3376	2163	4610	45.113	46.92
ABRACL	6	139034160	139042903	2	0	3376	0	4610	0	0
ABRA	8	106761036	106770190	10	8	3376	10	4610	0.237	0.217
ABRAXAS1	4	83462468	83470351	5	15	3376	21	4610	0.444	0.456
ABRAXAS2	10	124801829	124834971	12	0	3376	0	4610	0	0
ABR	17	1006079	1109068	14	25	3376	37	4610	0.741	0.803
ABT1	6	26596982	26598645	9	0	3376	0	4610	0	0
ABTB1	3	127676377	127680475	10	0	3376	3	4610	0	0.065
ABTB2	11	34152386	34357583	22	30	3376	44	4610	0.889	0.954
ACAA1	3	38123046	38137035	12	5	3376	6	4610	0.148	0.13
ACAA2	18	49783846	49813484	9	0	3376	0	4610	0	0
ACACA	17	37087315	37406299	22	2	3376	1	4610	0.059	0.022
ACACB	12	109139405	109266362	62	1131	3376	1528	4610	33.501	33.145
ACAD10	12	111692709	111756473	35	5	3376	6	4610	0.148	0.13
ACAD11	3	132660131	132660131	NA	NA	NA	NA	NA	NA	NA
ACAD8	11	134253600	134264960	15	3	3376	4	4610	0.089	0.087
ACAD9	3	128913114	128913114	NA	NA	NA	NA	NA	NA	NA
ACADL	2	210188960	210225263	12	463	3376	653	4610	13.714	14.165
ACADM	1	75724787	75762763	12	0	3376	1	4610	0	0.022
ACADSB	10	123040468	123053765	7	0	3376	0	4610	0	0
ACADS	12	120725885	120739448	14	351	3376	509	4610	10.397	11.041
ACADVL	17	7217145	7225097	20	1	3376	1	4610	0.03	0.022
ACAN	15	88836206	88874481	68	3142	3376	4255	4610	93.069	92.299
ACAP1	17	7336734	7351395	14	32	3376	42	4610	0.948	0.911
ACAP2	3	195279327	195442847	6	0	3376	0	4610	0	0
ACAP3	1	1293563	1307815	16	0	3376	1	4610	0	0.022
ACAT1	11	108121606	108147390	8	0	3376	0	4610	0	0
ACAT2	6	159762087	159778829	8	619	3376	807	4610	18.335	17.505
ACBD3-AS1	1	226154977	226154977	NA	NA	NA	NA	NA	NA	NA
ACBD3	1	226146609	226186675	10	579	3376	799	4610	17.15	17.332
ACBD4	17	45136144	45143641	8	1	3376	1	4610	0.03	0.022
ACBD5	10	27184275	27240688	10	9	3376	18	4610	0.267	0.39
ACBD6	1	180288362	180502266	3	0	3376	0	4610	0	0
ACBD7	10	15078529	15088728	2	0	3376	0	4610	0	0
ACBD7-DCLRE1CP1	10	15088776	15088776	NA	NA	NA	NA	NA	NA	NA
ACCS	11	44067627	44083792	19	0	3376	2	4610	0	0.043
ACCSL	11	44048036	44059920	5	0	3376	0	4610	0	0
ACD	16	67657605	67660220	5	0	3376	0	4610	0	0
ACE2	X	15561904	15600911	NA	NA	NA	NA	NA	NA	NA
ACE	17	63477094	63497366	56	14	3376	12	4610	0.415	0.26
ACER1	19	6306713	6333551	10	49	3376	76	4610	1.451	1.649
ACER2	9	19409084	19450636	6	0	3376	0	4610	0	0
ACER3	11	76860976	77020327	4	0	3376	0	4610	0	0
ACHE	7	100890213	100894232	9	866	3376	1194	4610	25.652	25.9
ACIN1	14	23059147	23095286	32	32	3376	39	4610	0.948	0.846
ACKR1	1	159205433	159206450	7	0	3376	1	4610	0	0.022
ACKR2	3	42864502	42865657	8	13	3376	22	4610	0.385	0.477
ACKR3	2	236580465	236581554	11	0	3376	0	4610	0	0
ACKR4	3	132600397	132601450	2	0	3376	0	4610	0	0
ACLY	17	41867809	41919014	23	1	3376	0	4610	0.03	0
ACMSD	2	134859282	134901860	8	0	3376	0	4610	0	0
ACO1	9	32405506	32450111	23	0	3376	0	4610	0	0
ACO2	22	41469146	41528613	12	2	3376	0	4610	0.059	0
ACOD1	13	76948558	76957985	10	1	3376	1	4610	0.03	0.022
ACOT11	1	54548309	54634729	30	133	3376	178	4610	3.94	3.861
ACOT12	5	81330393	81394114	14	2	3376	0	4610	0.059	0
ACOT13	6	24687681	24701615	7	0	3376	0	4610	0	0
ACOT1	14	73537421	73543655	NA	NA	NA	NA	NA	NA	NA
ACOT2	14	73575658	73575658	NA	NA	NA	NA	NA	NA	NA
ACOT4	14	73591959	73595654	13	1159	3376	1566	4610	34.331	33.97
ACOT6	14	73617174	73619839	4	0	3376	0	4610	0	0
ACOT7	1	6264596	6393399	6	0	3376	0	4610	0	0
ACOT8	20	45841837	45857315	17	0	3376	2	4610	0	0.043
ACOT9	X	23703893	23743144	NA	NA	NA	NA	NA	NA	NA
ACOX1	17	75946747	75978688	12	434	3376	615	4610	12.855	13.341
ACOX2	3	58505223	58535106	12	0	3376	0	4610	0	0
ACOX3	4	8370947	8416521	14	0	3376	3	4610	0	0.065
ACOXL-AS1	2	111115588	111115588	NA	NA	NA	NA	NA	NA	NA
ACOXL	2	110768389	111117816	17	25	3376	39	4610	0.741	0.846
ACP1	2	264964	272258	7	1	3376	0	4610	0.03	0
ACP2	11	47240115	47248514	14	9	3376	9	4610	0.267	0.195
ACP3	3	132317456	132356878	8	0	3376	0	4610	0	0
ACP4	19	50790414	50795158	11	70	3376	103	4610	2.073	2.234
ACP5	19	11575009	11577317	13	43	3376	76	4610	1.274	1.649
ACP6	1	147647422	147670048	10	4	3376	3	4610	0.118	0.065
ACP7	19	39085269	39110118	11	1	3376	1	4610	0.03	0.022
ACRBP	12	6638281	6647366	11	0	3376	0	4610	0	0
ACR	22	50738235	50745207	5	0	3376	0	4610	0	0
ACRV1	11	125672592	125680780	3	0	3376	0	4610	0	0
ACSBG1	15	78171443	78234501	12	1	3376	0	4610	0.03	0
ACSBG2	19	6161268	6190657	6	102	3376	142	4610	3.021	3.08
ACSF2	17	50426261	50474552	27	3	3376	10	4610	0.089	0.217
ACSF3	16	89100681	89154207	19	1	3376	0	4610	0.03	0
ACSL1	4	184757124	184803514	8	2	3376	1	4610	0.059	0.022
ACSL3	2	222908772	222941654	10	0	3376	0	4610	0	0
ACSL4	X	109644028	109683486	NA	NA	NA	NA	NA	NA	NA
ACSL5	10	112394946	112427358	6	0	3376	0	4610	0	0
ACSL6	5	131954233	132011553	14	1	3376	0	4610	0.03	0
ACSM1	16	20623485	20691188	17	0	3376	1	4610	0	0.022
ACSM2A	16	20465576	20486678	24	61	3376	77	4610	1.807	1.67
ACSM2B	16	20537257	20564845	18	1	3376	3	4610	0.03	0.065
ACSM3	16	20770034	20786251	13	38	3376	53	4610	1.126	1.15
ACSM4	12	7304331	7328373	18	6	3376	10	4610	0.178	0.217
ACSM5	16	20411484	20440427	21	480	3376	570	4610	14.218	12.364
ACSM6	10	95194485	95228784	10	0	3376	0	4610	0	0
ACSS1	20	25007761	25058102	7	0	3376	0	4610	0	0
ACSS2	20	34882900	34927214	21	0	3376	0	4610	0	0
ACSS3	12	81078120	81254922	11	0	3376	0	4610	0	0
ACTA1	1	229431498	229433115	2	0	3376	0	4610	0	0
ACTA2-AS1	10	88939974	88939974	NA	NA	NA	NA	NA	NA	NA
ACTA2	10	88935222	88948930	2	0	3376	0	4610	0	0
ACTB	7	5527747	5529657	11	7	3376	13	4610	0.207	0.282
ACTBL2	5	57481576	57482707	19	0	3376	4	4610	0	0.087
ACTC1	15	34790411	34794808	3	0	3376	0	4610	0	0
ACTE1P	11	71423354	71423354	NA	NA	NA	NA	NA	NA	NA
ACTG1	17	81510689	81512354	24	327	3376	488	4610	9.686	10.586
ACTG1P17	15	82739780	82739780	NA	NA	NA	NA	NA	NA	NA
ACTG1P20	1	27326525	27326525	NA	NA	NA	NA	NA	NA	NA
ACTG1P25	1	202875241	202875241	NA	NA	NA	NA	NA	NA	NA
ACTG1P4	1	103571386	103571386	NA	NA	NA	NA	NA	NA	NA
ACTG2	2	73901311	73919575	3	0	3376	0	4610	0	0
ACTL10	20	33667497	33668235	6	0	3376	0	4610	0	0
ACTL6A	3	179570090	179588010	4	1	3376	4	4610	0.03	0.087
ACTL6B	7	100643245	100656354	5	0	3376	0	4610	0	0
ACTL7A	9	108862322	108863630	15	11	3376	17	4610	0.326	0.369
ACTL7B	9	108854682	108855930	15	39	3376	66	4610	1.155	1.432
ACTL8	1	17823008	17826519	3	0	3376	0	4610	0	0
ACTL9	19	8697450	8698701	10	340	3376	456	4610	10.071	9.892
ACTN1-AS1	14	68987463	68987463	NA	NA	NA	NA	NA	NA	NA
ACTN1	14	68874858	68979056	26	325	3376	457	4610	9.627	9.913
ACTN2	1	236735672	236762619	17	0	3376	0	4610	0	0
ACTN3	11	66546510	66563193	58	2873	3376	3942	4610	85.101	85.51
ACTN4	19	38647745	38729432	14	320	3376	526	4610	9.479	11.41
ACTR10	14	58200217	58234551	7	0	3376	0	4610	0	0
ACTR1A	10	102480862	102502647	4	0	3376	0	4610	0	0
ACTR1B	2	97656857	97663890	10	86	3376	132	4610	2.547	2.863
ACTR2	2	65227909	65268734	2	0	3376	0	4610	0	0
ACTR3-AS1	2	113890992	113890992	NA	NA	NA	NA	NA	NA	NA
ACTR3B	7	152759882	152854553	3	0	3376	0	4610	0	0
ACTR3BP2	2	91942470	91942470	NA	NA	NA	NA	NA	NA	NA
ACTR3BP5	10	38698240	38698240	NA	NA	NA	NA	NA	NA	NA
ACTR3C	7	149888960	150047661	NA	NA	NA	NA	NA	NA	NA
ACTR3	2	113961552	113961552	NA	NA	NA	NA	NA	NA	NA
ACTR5	20	38748478	38771816	16	11	3376	20	4610	0.326	0.434
ACTR6	12	100200851	100223915	6	0	3376	0	4610	0	0
ACTR8	3	53868718	53882101	11	5	3376	6	4610	0.148	0.13
ACTRT1	X	128051075	128052206	NA	NA	NA	NA	NA	NA	NA
ACTRT2	1	3021686	3022820	10	182	3376	274	4610	5.391	5.944
ACTRT3	3	169767431	169769520	7	0	3376	4	4610	0	0.087
ACVR1B	12	51951743	51994110	NA	NA	NA	NA	NA	NA	NA
ACVR1C	2	157533917	157587340	9	25	3376	18	4610	0.741	0.39
ACVR1	2	157737530	157799493	9	2	3376	0	4610	0.059	0
ACVR2A	2	147845152	147927274	2	0	3376	0	4610	0	0
ACVR2B-AS1	3	38454820	38454820	NA	NA	NA	NA	NA	NA	NA
ACVR2B	3	38454322	38483332	11	0	3376	1	4610	0	0.022
ACVRL1	12	51912474	51920893	9	0	3376	0	4610	0	0
ACY1	3	51984064	51989075	11	0	3376	1	4610	0	0.022
ACY3	11	67642723	67647043	7	0	3376	0	4610	0	0
ACYP1	14	75053443	75063553	5	0	3376	0	4610	0	0
ACYP2	2	53973748	54304802	9	61	3376	76	4610	1.807	1.649
ADA2	22	17181482	17209677	7	0	3376	0	4610	0	0
ADA	20	44619833	44626528	8	0	3376	0	4610	0	0
ADAD1	4	122380069	122429739	9	0	3376	0	4610	0	0
ADAD2	16	84191230	84196974	15	482	3376	642	4610	14.277	13.926
ADAL	15	43335107	43349077	3	0	3376	0	4610	0	0
ADAM10	15	58597546	58749534	8	0	3376	0	4610	0	0
ADAM11	17	44772319	44779754	9	35	3376	51	4610	1.037	1.106
ADAM12	10	126017278	126388145	13	1	3376	0	4610	0.03	0
ADAM15	1	155051386	155062502	19	148	3376	203	4610	4.384	4.403
ADAM17	2	9490176	9526203	8	0	3376	0	4610	0	0
ADAM18	8	39584622	39610733	6	0	3376	0	4610	0	0
ADAM19	5	157480948	157575696	24	1183	3376	1529	4610	35.041	33.167
ADAM20	14	70522576	70524757	11	0	3376	0	4610	0	0
ADAM20P1	14	70483756	70483756	NA	NA	NA	NA	NA	NA	NA
ADAM21	14	70457499	70459668	7	0	3376	1	4610	0	0.022
ADAM21P1	14	70247801	70247801	NA	NA	NA	NA	NA	NA	NA
ADAM22	7	87934465	88182028	12	13	3376	26	4610	0.385	0.564
ADAM23	2	206443866	206617627	18	1	3376	2	4610	0.03	0.043
ADAM28	8	24294149	24335697	10	0	3376	1	4610	0	0.022
ADAM29	4	174975525	174977988	4	0	3376	0	4610	0	0
ADAM2	8	39744859	39838185	13	1	3376	3	4610	0.03	0.065
ADAM30	1	119893963	119896336	5	0	3376	0	4610	0	0
ADAM32	8	39107674	39284799	10	0	3376	0	4610	0	0
ADAM33	20	3668962	3682004	23	0	3376	0	4610	0	0
ADAM3A	8	39522989	39522989	NA	NA	NA	NA	NA	NA	NA
ADAM3B	16	49518585	49518585	NA	NA	NA	NA	NA	NA	NA
ADAM5	8	39402856	39402856	NA	NA	NA	NA	NA	NA	NA
ADAM6	14	105972269	105972269	NA	NA	NA	NA	NA	NA	NA
ADAM7	8	24441108	24508546	13	461	3376	565	4610	13.655	12.256
ADAM8	10	133263155	133276817	25	0	3376	0	4610	0	0
ADAM9	8	38997063	39103700	10	0	3376	0	4610	0	0
ADAMDEC1	8	24393291	24405298	8	1	3376	1	4610	0.03	0.022
ADAMTS10	19	8580892	8592162	12	5	3376	8	4610	0.148	0.174
ADAMTS12	5	33527187	33891856	31	453	3376	694	4610	13.418	15.054
ADAMTS13	9	133459386	133459386	NA	NA	NA	NA	NA	NA	NA
ADAMTS14	10	70672802	70760853	46	760	3376	971	4610	22.512	21.063
ADAMTS15	11	130448973	130473821	21	0	3376	1	4610	0	0.022
ADAMTS16	5	5140467	5319138	26	1	3376	3	4610	0.03	0.065
ADAMTS17	15	99974401	100341899	42	45	3376	52	4610	1.333	1.128
ADAMTS18	16	77283955	77367698	39	2397	3376	4064	4610	71.001	88.156
ADAMTS19-AS1	5	129460689	129460689	NA	NA	NA	NA	NA	NA	NA
ADAMTS19	5	129460391	129737218	18	343	3376	517	4610	10.16	11.215
ADAMTS1	21	26837578	26844954	22	337	3376	439	4610	9.982	9.523
ADAMTS20	12	43354208	43551921	42	181	3376	250	4610	5.361	5.423
ADAMTS2	5	179113866	179345328	36	524	3376	750	4610	15.521	16.269
ADAMTS3	4	72283135	72568762	23	8	3376	18	4610	0.237	0.39
ADAMTS4	1	161191137	161198627	27	2	3376	3	4610	0.059	0.065
ADAMTS5	21	26924052	26966391	25	1600	3376	2199	4610	47.393	47.701
ADAMTS6	5	65151835	65473673	15	0	3376	1	4610	0	0.022
ADAMTS7	15	78759420	78811220	43	1375	3376	1972	4610	40.729	42.777
ADAMTS7P1	15	82334561	82334561	NA	NA	NA	NA	NA	NA	NA
ADAMTS8	11	130405557	130428286	28	784	3376	1042	4610	23.223	22.603
ADAMTS9-AS1	3	64590084	64590084	NA	NA	NA	NA	NA	NA	NA
ADAMTS9-AS2	3	65011471	65011471	NA	NA	NA	NA	NA	NA	NA
ADAMTS9	3	64522170	64687657	35	13	3376	21	4610	0.385	0.456
ADAMTSL1	9	18474232	18908548	54	1304	3376	1714	4610	38.626	37.18
ADAMTSL2	9	133536712	133574864	20	1	3376	6	4610	0.03	0.13
ADAMTSL3	15	83655761	84037825	34	1534	3376	2145	4610	45.438	46.529
ADAMTSL4-AS1	1	150574552	150574552	NA	NA	NA	NA	NA	NA	NA
ADAMTSL4	1	150552288	150560196	33	28	3376	50	4610	0.829	1.085
ADAMTSL5	19	1506014	1511680	23	2	3376	6	4610	0.059	0.13
ADAP1	7	898920	955407	12	2	3376	2	4610	0.059	0.043
ADAP2	17	30922014	30957869	4	0	3376	0	4610	0	0
ADARB1	21	45226563	45226563	NA	NA	NA	NA	NA	NA	NA
ADARB2-AS1	10	1557008	1557008	NA	NA	NA	NA	NA	NA	NA
ADARB2	10	1183192	1737150	22	1	3376	1	4610	0.03	0.022
ADAR	1	154584805	154601756	7	0	3376	0	4610	0	0
ADAT1	16	75600215	75612838	7	6	3376	14	4610	0.178	0.304
ADAT2	6	143428462	143438649	6	0	3376	0	4610	0	0
ADAT3	19	1912095	1913151	9	0	3376	1	4610	0	0.022
ADCK1	14	77818978	77933391	21	1	3376	1	4610	0.03	0.022
ADCK2	7	140673330	140694803	11	62	3376	91	4610	1.836	1.974
ADCK5	8	144374095	144393074	6	0	3376	1	4610	0	0.022
ADCY10	1	167809677	167899605	18	0	3376	0	4610	0	0
ADCY10P1	6	41140835	41140835	NA	NA	NA	NA	NA	NA	NA
ADCY1	7	45592794	45664375	7	0	3376	0	4610	0	0
ADCY2	5	7396296	7826871	8	196	3376	290	4610	5.806	6.291
ADCY3	2	24819931	24918987	17	0	3376	0	4610	0	0
ADCY4	14	24318415	24334652	33	4	3376	10	4610	0.118	0.217
ADCY5	3	123284607	123416267	11	0	3376	0	4610	0	0
ADCY6	12	48768590	48783434	34	26	3376	35	4610	0.77	0.759
ADCY6-DT	12	48790535	48790535	NA	NA	NA	NA	NA	NA	NA
ADCY7	16	50288179	50315505	36	1	3376	3	4610	0.03	0.065
ADCY8	8	130780389	131040333	29	1	3376	2	4610	0.03	0.043
ADCY9	16	3965774	4115442	22	26	3376	36	4610	0.77	0.781
ADCYAP1	18	905386	909635	6	341	3376	445	4610	10.101	9.653
ADCYAP1R1	7	31063264	31106684	7	0	3376	0	4610	0	0
ADD1	4	2875915	2928523	14	117	3376	181	4610	3.466	3.926
ADD2	2	70663424	70706408	11	0	3376	0	4610	0	0
ADD3-AS1	10	110008381	110008381	NA	NA	NA	NA	NA	NA	NA
ADD3	10	110100653	110133618	21	0	3376	0	4610	0	0
ADGB	6	146599040	146815217	32	393	3376	559	4610	11.641	12.126
ADGRA1-AS1	10	133086697	133086697	NA	NA	NA	NA	NA	NA	NA
ADGRA1	10	133088909	133129511	12	0	3376	0	4610	0	0
ADGRA2	8	37797268	37842355	43	2	3376	7	4610	0.059	0.152
ADGRA3	4	22387704	22515784	33	0	3376	2	4610	0	0.043
ADGRB1	8	142464198	142544417	20	0	3376	0	4610	0	0
ADGRB2	1	31727419	31757221	30	0	3376	1	4610	0	0.022
ADGRB3	6	68638675	69388891	21	282	3376	385	4610	8.353	8.351
ADGRD1-AS1	12	130993976	130993976	NA	NA	NA	NA	NA	NA	NA
ADGRD1	12	130954465	131139263	15	7	3376	8	4610	0.207	0.174
ADGRE1	19	6887608	6940029	22	401	3376	514	4610	11.878	11.15
ADGRE2	19	14736235	14776756	13	299	3376	430	4610	8.857	9.328
ADGRE3	19	14619432	14674770	11	88	3376	102	4610	2.607	2.213
ADGRE4P	19	6990846	6990846	NA	NA	NA	NA	NA	NA	NA
ADGRE5	19	14381523	14408121	11	0	3376	2	4610	0	0.043
ADGRF1	6	47000221	47029061	13	0	3376	0	4610	0	0
ADGRF2	6	47656486	47682686	17	1962	3376	2609	4610	58.116	56.594
ADGRF3	2	26309521	26319049	19	67	3376	94	4610	1.985	2.039
ADGRF4	6	47707245	47718442	12	0	3376	0	4610	0	0
ADGRF5-AS1	6	46910027	46910027	NA	NA	NA	NA	NA	NA	NA
ADGRF5	6	46853991	46906762	15	5	3376	10	4610	0.148	0.217
ADGRG1	16	57650287	57663582	13	294	3376	391	4610	8.709	8.482
ADGRG2	X	18990863	19068834	NA	NA	NA	NA	NA	NA	NA
ADGRG3	16	57678184	57688461	8	0	3376	1	4610	0	0.022
ADGRG4	X	136308777	136416491	NA	NA	NA	NA	NA	NA	NA
ADGRG5	16	57562093	57575538	10	0	3376	2	4610	0	0.043
ADGRG6	6	142302329	142443382	25	11	3376	21	4610	0.326	0.456
ADGRG7	3	100609856	100695001	11	0	3376	0	4610	0	0
ADGRL1	19	14150872	14183602	29	68	3376	76	4610	2.014	1.649
ADGRL2	1	81836984	81991145	35	39	3376	48	4610	1.155	1.041
ADGRL3-AS1	4	62161765	62161765	NA	NA	NA	NA	NA	NA	NA
ADGRL3	4	61497293	62070169	13	5	3376	3	4610	0.148	0.065
ADGRL4	1	78891153	79006654	19	552	3376	669	4610	16.351	14.512
ADGRV1	5	90558895	91163900	135	3339	3376	4535	4610	98.904	98.373
ADH1A	4	99276623	99290914	7	0	3376	0	4610	0	0
ADH1B	4	99307839	99321331	13	0	3376	2	4610	0	0.043
ADH1C	4	99336751	99352675	3	2	3376	2	4610	0.059	0.043
ADH4	4	99124441	99143240	14	245	3376	426	4610	7.257	9.241
ADH5	4	99072416	99088700	8	0	3376	1	4610	0	0.022
ADH6	4	99204920	99219152	9	0	3376	0	4610	0	0
ADH7	4	99413147	99435269	12	52	3376	73	4610	1.54	1.584
ADHFE1	8	66432516	66468352	14	791	3376	1104	4610	23.43	23.948
ADI1	2	3498962	3519487	11	0	3376	0	4610	0	0
ADIG	20	38581250	38586147	2	0	3376	0	4610	0	0
ADIPOQ-AS1	3	186861368	186861368	NA	NA	NA	NA	NA	NA	NA
ADIPOQ	3	186853058	186854704	5	0	3376	2	4610	0	0.043
ADIPOR1	1	202941572	202951070	NA	NA	NA	NA	NA	NA	NA
ADIPOR2	12	1754343	1786072	5	0	3376	0	4610	0	0
ADIRF	10	86968544	86970582	NA	NA	NA	NA	NA	NA	NA
ADK	10	74151278	74708445	6	0	3376	0	4610	0	0
ADM2	22	50481847	50482903	8	0	3376	0	4610	0	0
ADM5	19	49689837	49690493	NA	NA	NA	NA	NA	NA	NA
ADM	11	10305700	10306641	4	0	3376	1	4610	0	0.022
ADNP2	18	80117542	80138809	11	0	3376	0	4610	0	0
ADNP-AS1	20	50945134	50945134	NA	NA	NA	NA	NA	NA	NA
ADNP	20	50891404	50903996	12	0	3376	1	4610	0	0.022
ADO	10	62805059	62805872	5	740	3376	959	4610	21.919	20.803
ADORA1	1	203128841	203165900	6	0	3376	0	4610	0	0
ADORA2A-AS1	22	24495074	24495074	NA	NA	NA	NA	NA	NA	NA
ADORA2A	22	24433404	24441489	10	0	3376	0	4610	0	0
ADORA2B	17	15945248	15975342	11	0	3376	0	4610	0	0
ADORA3	1	111499949	111503354	9	96	3376	131	4610	2.844	2.842
ADPGK-AS1	15	72798199	72798199	NA	NA	NA	NA	NA	NA	NA
ADPGK	15	72752340	72774964	9	64	3376	77	4610	1.896	1.67
ADPRH	3	119582169	119587878	10	0	3376	0	4610	0	0
ADPRHL1	13	113422821	113453437	11	13	3376	32	4610	0.385	0.694
ADPRM	17	10704926	10711144	4	653	3376	938	4610	19.342	20.347
ADPRS	1	36088904	36093386	9	0	3376	0	4610	0	0
ADRA1A	8	26748518	26864969	14	8	3376	12	4610	0.237	0.26
ADRA1B	5	159916905	159972492	12	0	3376	0	4610	0	0
ADRA1D	20	4221522	4248957	11	0	3376	0	4610	0	0
ADRA2A	10	111077996	111079394	7	1	3376	0	4610	0.03	0
ADRA2B	2	96114796	96116149	8	0	3376	0	4610	0	0
ADRA2C	4	3766606	3767995	2	0	3376	0	4610	0	0
ADRB1	10	114044132	114045566	6	274	3376	390	4610	8.116	8.46
ADRB2	5	148826831	148828073	7	599	3376	773	4610	17.743	16.768
ADRB3	8	37964217	37966469	11	17	3376	25	4610	0.504	0.542
ADRM1	20	62303568	62308761	7	1	3376	3	4610	0.03	0.065
ADSL	22	40346558	40366522	17	1	3376	1	4610	0.03	0.022
ADSS1	14	104724270	104747003	18	1	3376	0	4610	0.03	0
ADSS2	1	244409585	244451817	6	0	3376	0	4610	0	0
ADTRP	6	11714477	11778759	5	0	3376	0	4610	0	0
AEBP1	7	44104665	44114261	19	7	3376	5	4610	0.207	0.108
AEBP2	12	19439699	19518720	8	0	3376	0	4610	0	0
AEN	15	88626209	88630294	14	28	3376	38	4610	0.829	0.824
AFAP1-AS1	4	7778927	7778927	NA	NA	NA	NA	NA	NA	NA
AFAP1	4	7763764	7872078	24	108	3376	143	4610	3.199	3.102
AFAP1L1	5	149271968	149312318	9	0	3376	0	4610	0	0
AFAP1L2	10	114296041	114404455	24	15	3376	18	4610	0.444	0.39
AFDN	6	167827132	167969935	39	7	3376	5	4610	0.207	0.108
AFDN-DT	6	167826796	167826796	NA	NA	NA	NA	NA	NA	NA
AFF1-AS1	4	86934850	86934850	NA	NA	NA	NA	NA	NA	NA
AFF1	4	86948533	87135701	18	0	3376	0	4610	0	0
AFF2	X	148501097	148991332	NA	NA	NA	NA	NA	NA	NA
AFF3	2	99551473	100104454	14	0	3376	1	4610	0	0.022
AFF4	5	132881058	132937189	16	0	3376	0	4610	0	0
AFG1L	6	108295079	108522425	11	7	3376	8	4610	0.207	0.174
AFG3L1P	16	89996620	89996620	NA	NA	NA	NA	NA	NA	NA
AFG3L2	18	12329564	12377082	9	0	3376	0	4610	0	0
AFM	4	73481775	73503070	7	0	3376	0	4610	0	0
AFMID	17	78187370	78206937	12	32	3376	50	4610	0.948	1.085
AFP	4	73436262	73455280	7	2	3376	7	4610	0.059	0.152
AFTPH	2	64551474	64592035	25	6	3376	6	4610	0.178	0.13
AGA	4	177431707	177442375	9	1	3376	1	4610	0.03	0.022
AGAP10P	10	45699380	45699380	NA	NA	NA	NA	NA	NA	NA
AGAP11	10	87001722	87009905	NA	NA	NA	NA	NA	NA	NA
AGAP12P	10	48031640	48031640	NA	NA	NA	NA	NA	NA	NA
AGAP13P	10	46837096	46837096	NA	NA	NA	NA	NA	NA	NA
AGAP14P	10	46357863	46357863	NA	NA	NA	NA	NA	NA	NA
AGAP1	2	235494686	236124122	31	14	3376	23	4610	0.415	0.499
AGAP1-IT1	2	235507566	235507566	NA	NA	NA	NA	NA	NA	NA
AGAP2-AS1	12	57728356	57728356	NA	NA	NA	NA	NA	NA	NA
AGAP2	12	57726551	57742071	28	2	3376	1	4610	0.059	0.022
AGAP3	7	151117755	151143943	20	0	3376	1	4610	0	0.022
AGAP4	10	45825914	45847347	2	1	3376	0	4610	0.03	0
AGAP5	10	73674598	73697755	13	0	3376	1	4610	0	0.022
AGAP6	10	49988715	50010186	13	0	3376	1	4610	0	0.022
AGAP7P	10	46131678	46131678	NA	NA	NA	NA	NA	NA	NA
AGAP9	10	47502151	47523526	2	0	3376	0	4610	0	0
AGBL1-AS1	15	86316968	86316968	NA	NA	NA	NA	NA	NA	NA
AGBL1	15	86079972	87028840	30	11	3376	23	4610	0.326	0.499
AGBL2	11	47660172	47714650	13	0	3376	2	4610	0	0.043
AGBL3	7	135017156	135135261	18	0	3376	2	4610	0	0.043
AGBL4-AS1	1	49269294	49269294	NA	NA	NA	NA	NA	NA	NA
AGBL4	1	48534172	50023796	21	1	3376	1	4610	0.03	0.022
AGBL4-IT1	1	49472085	49472085	NA	NA	NA	NA	NA	NA	NA
AGBL5-AS1	2	27050264	27050264	NA	NA	NA	NA	NA	NA	NA
AGBL5	2	27070622	27070622	NA	NA	NA	NA	NA	NA	NA
AGER	6	32181142	32184222	12	32	3376	41	4610	0.948	0.889
AGFG1	2	227472421	227554495	9	0	3376	2	4610	0	0.043
AGFG2	7	100539346	100564991	9	7	3376	11	4610	0.207	0.239
AGGF1	5	77030766	77063252	10	0	3376	0	4610	0	0
AGK	7	141555466	141650479	5	0	3376	0	4610	0	0
AGL	1	99851042	99921651	42	247	3376	337	4610	7.316	7.31
AGMAT	1	15573650	15584967	15	2	3376	1	4610	0.059	0.022
AGMO	7	15201284	15561845	15	3	3376	9	4610	0.089	0.195
AGO1	1	35892572	35919607	NA	NA	NA	NA	NA	NA	NA
AGO2	8	140532043	140635506	2	0	3376	0	4610	0	0
AGO3	1	35931426	36055745	5	0	3376	0	4610	0	0
AGO4	1	35857889	35857889	NA	NA	NA	NA	NA	NA	NA
AGPAT1	6	32169275	32176512	3	0	3376	0	4610	0	0
AGPAT2	9	136673751	136687357	4	0	3376	0	4610	0	0
AGPAT3	21	43959681	43982392	6	0	3376	0	4610	0	0
AGPAT4	6	161136539	161232213	8	0	3376	0	4610	0	0
AGPAT4-IT1	6	161161982	161161982	NA	NA	NA	NA	NA	NA	NA
AGPAT5	8	6708668	6757388	10	39	3376	48	4610	1.155	1.041
AGPS	2	177392789	177538195	5	2	3376	2	4610	0.059	0.043
AGR2	7	16792907	16801796	3	0	3376	0	4610	0	0
AGR3	7	16859581	16878618	6	0	3376	0	4610	0	0
AGRN	1	1020172	1054981	57	47	3376	77	4610	1.392	1.67
AGRP	16	67482635	67483398	4	7	3376	11	4610	0.207	0.239
AGT	1	230703140	230710823	11	53	3376	75	4610	1.57	1.627
AGTPBP1	9	85547108	85741962	23	4	3376	6	4610	0.118	0.13
AGTR1	3	148730179	148742115	13	1	3376	0	4610	0.03	0
AGTR2	X	116172280	116173372	NA	NA	NA	NA	NA	NA	NA
AGTRAP	1	11736208	11750192	7	0	3376	0	4610	0	0
AGXT2	5	34998718	35047892	16	36	3376	45	4610	1.066	0.976
AGXT	2	240868865	240878821	13	156	3376	195	4610	4.621	4.23
AHCTF1	1	246840805	246918370	23	2	3376	2	4610	0.059	0.043
AHCTF1P1	2	161507902	161507902	NA	NA	NA	NA	NA	NA	NA
AHCY	20	34281033	34295529	18	6	3376	6	4610	0.178	0.13
AHCYL1	1	110009054	110021680	2	0	3376	0	4610	0	0
AHCYL2	7	129225076	129427045	5	0	3376	0	4610	0	0
AHDC1	1	27547303	27552115	30	3	3376	6	4610	0.089	0.13
AHI1	6	135285644	135492237	21	7	3376	14	4610	0.207	0.304
AHNAK2	14	104938062	104956602	43	703	3376	900	4610	20.823	19.523
AHNAK	11	62433883	62536098	125	261	3376	371	4610	7.731	8.048
AHR	7	17299264	17343064	15	0	3376	0	4610	0	0
AHRR	5	343902	434834	13	2	3376	5	4610	0.059	0.108
AHSA1	14	77462692	77469249	5	0	3376	0	4610	0	0
AHSA2P	2	61188925	61188925	NA	NA	NA	NA	NA	NA	NA
AHSG	3	186613141	186620930	7	1	3376	0	4610	0.03	0
AHSP	16	31528139	31528691	3	0	3376	0	4610	0	0
AICDA	12	8604283	8612767	2	0	3376	0	4610	0	0
AIDA	1	222669892	222712317	3	0	3376	0	4610	0	0
AIF1	6	31616111	31616900	2	0	3376	0	4610	0	0
AIF1L	9	131096629	131120322	6	2	3376	4	4610	0.059	0.087
AIFM1	X	130129556	130137135	NA	NA	NA	NA	NA	NA	NA
AIFM2	10	70114177	70124084	16	49	3376	81	4610	1.451	1.757
AIFM3	22	20967944	20981031	22	12	3376	14	4610	0.355	0.304
AIG1	6	143060955	143339676	4	45	3376	55	4610	1.333	1.193
AIM2	1	159062691	159068648	NA	NA	NA	NA	NA	NA	NA
AIMP1	4	106325009	106347692	8	0	3376	1	4610	0	0.022
AIMP2	7	6015244	6023691	6	0	3376	0	4610	0	0
AIP	11	67483158	67490860	8	0	3376	0	4610	0	0
AIPL1	17	6425459	6435104	22	166	3376	264	4610	4.917	5.727
AIRE	21	44286006	44297727	21	1	3376	5	4610	0.03	0.108
AIRN	6	160007664	160007664	NA	NA	NA	NA	NA	NA	NA
AJAP1	1	4655425	4774499	11	408	3376	545	4610	12.085	11.822
AJM1	9	136844414	136847345	14	0	3376	0	4610	0	0
AJUBA	14	22973442	22982266	14	12	3376	8	4610	0.355	0.174
AK1	9	127868007	127874617	9	1	3376	3	4610	0.03	0.065
AK2	1	33010828	33036828	8	0	3376	0	4610	0	0
AK3	9	4712975	4741087	7	0	3376	0	4610	0	0
AK4	1	65148407	65226177	3	2	3376	3	4610	0.059	0.065
AK5	1	77282313	77558670	4	0	3376	0	4610	0	0
AK6	5	69352060	69369675	4	0	3376	0	4610	0	0
AK7	14	96392154	96488017	14	243	3376	295	4610	7.198	6.399
AK8	9	132725687	132826998	9	0	3376	0	4610	0	0
AK9	6	109493368	109675745	33	330	3376	494	4610	9.775	10.716
AKAIN1	18	5145561	5197053	3	0	3376	0	4610	0	0
AKAP10	17	19906226	19977679	4	0	3376	0	4610	0	0
AKAP11	13	42286348	42319228	28	14	3376	24	4610	0.415	0.521
AKAP12	6	151240562	151353740	18	3	3376	7	4610	0.089	0.152
AKAP13	15	85485720	85744677	60	429	3376	554	4610	12.707	12.017
AKAP14	X	119903223	119903595	NA	NA	NA	NA	NA	NA	NA
AKAP17A	X	1593462	1601594	NA	NA	NA	NA	NA	NA	NA
AKAP1	17	57105464	57120324	10	50	3376	56	4610	1.481	1.215
AKAP3	12	4615738	4638196	17	0	3376	0	4610	0	0
AKAP4	X	50190959	50200889	NA	NA	NA	NA	NA	NA	NA
AKAP5	14	64468394	64469678	5	0	3376	0	4610	0	0
AKAP6	14	32433493	32824773	42	17	3376	21	4610	0.504	0.456
AKAP7	6	131135763	131282604	12	458	3376	654	4610	13.566	14.187
AKAP8	19	15354914	15379731	24	3	3376	5	4610	0.089	0.108
AKAP8L	19	15380121	15418923	20	0	3376	0	4610	0	0
AKAP9	7	91941099	92110159	66	14	3376	13	4610	0.415	0.282
AKIP1	11	8911449	8919480	8	265	3376	382	4610	7.85	8.286
AKIRIN1	1	38991380	39004055	2	0	3376	0	4610	0	0
AKIRIN2	6	87675596	87701684	4	0	3376	0	4610	0	0
AKNA	9	114337053	114381333	20	0	3376	0	4610	0	0
AKNAD1	1	108816170	108852664	3	0	3376	0	4610	0	0
AKR1A1	1	45561794	45569956	9	23	3376	21	4610	0.681	0.456
AKR1B10	7	134527911	134541089	11	0	3376	0	4610	0	0
AKR1B15	7	134564619	134579549	6	0	3376	2	4610	0	0.043
AKR1B1	7	134442727	134449116	4	0	3376	0	4610	0	0
AKR1C1	10	4963444	4977742	8	0	3376	0	4610	0	0
AKR1C2	10	4989995	5003835	5	0	3376	0	4610	0	0
AKR1C3	10	5048811	5107503	15	28	3376	36	4610	0.829	0.781
AKR1C4	10	5196867	5218760	10	0	3376	0	4610	0	0
AKR1C6P	10	4916273	4916273	NA	NA	NA	NA	NA	NA	NA
AKR1C8P	10	5185187	5185187	NA	NA	NA	NA	NA	NA	NA
AKR1D1	7	138076518	138116662	7	0	3376	0	4610	0	0
AKR1E2	10	4826324	4847530	11	138	3376	182	4610	4.088	3.948
AKR7A2	1	19304224	19312124	12	29	3376	67	4610	0.859	1.453
AKR7A2P1	1	112924673	112924673	NA	NA	NA	NA	NA	NA	NA
AKR7A3	1	19282730	19288709	8	460	3376	586	4610	13.626	12.711
AKR7L	1	19267299	19274074	14	1336	3376	1895	4610	39.573	41.106
AKT1	14	104770340	104792643	5	204	3376	261	4610	6.043	5.662
AKT1S1	19	49869916	49873295	9	0	3376	0	4610	0	0
AKT2	19	40233871	40255258	6	0	3376	0	4610	0	0
AKT3	1	243499742	243843170	4	0	3376	0	4610	0	0
AKTIP	16	53492411	53500259	6	0	3376	0	4610	0	0
ALAD	9	113388299	113393559	8	37	3376	63	4610	1.096	1.367
ALAS1	3	52199241	52214180	10	1	3376	0	4610	0.03	0
ALAS2	X	55009179	55026000	NA	NA	NA	NA	NA	NA	NA
ALB	4	73404327	73420298	10	0	3376	0	4610	0	0
ALCAM	3	105367408	105552589	12	101	3376	112	4610	2.992	2.43
ALDH16A1	19	49453331	49470467	35	22	3376	24	4610	0.652	0.521
ALDH18A1	10	95606761	95653377	14	173	3376	236	4610	5.124	5.119
ALDH1A1	9	72901207	72953000	7	0	3376	0	4610	0	0
ALDH1A2	15	57955196	58058065	8	804	3376	1072	4610	23.815	23.254
ALDH1A3	15	100879907	100914773	8	0	3376	0	4610	0	0
ALDH1B1	9	38395748	38397302	17	1090	3376	1460	4610	32.287	31.67
ALDH1L1-AS1	3	126108069	126108069	NA	NA	NA	NA	NA	NA	NA
ALDH1L1-AS2	3	126210168	126210168	NA	NA	NA	NA	NA	NA	NA
ALDH1L1	3	126103790	126180968	33	951	3376	1262	4610	28.169	27.375
ALDH1L2	12	105024423	105084436	35	0	3376	0	4610	0	0
ALDH2	12	111766982	111809575	12	0	3376	0	4610	0	0
ALDH3A1	17	19738220	19745129	14	1	3376	1	4610	0.03	0.022
ALDH3A2	17	19648971	19673234	9	0	3376	0	4610	0	0
ALDH3B1	11	68015297	68027939	20	0	3376	0	4610	0	0
ALDH3B2	11	67663214	67666935	28	43	3376	66	4610	1.274	1.432
ALDH4A1	1	18872844	18889430	27	152	3376	177	4610	4.502	3.839
ALDH5A1	6	24494996	24533712	21	10	3376	22	4610	0.296	0.477
ALDH6A1	14	74060641	74084394	8	0	3376	0	4610	0	0
ALDH7A1	5	126544964	126595198	15	34	3376	49	4610	1.007	1.063
ALDH8A1	6	134918414	134950053	16	3	3376	2	4610	0.089	0.043
ALDH9A1	1	165663049	165698558	15	2	3376	4	4610	0.059	0.087
ALDOA	16	30067254	30070212	10	0	3376	0	4610	0	0
ALDOB	9	101421808	101430887	16	1	3376	0	4610	0.03	0
ALDOC	17	28573525	28575532	9	0	3376	1	4610	0	0.022
ALG10B	12	38316893	38321213	17	30	3376	40	4610	0.889	0.868
ALG10	12	34022599	34026915	8	0	3376	0	4610	0	0
ALG11	13	52012418	52028590	9	0	3376	0	4610	0	0
ALG12	22	49903837	49913765	10	44	3376	74	4610	1.303	1.605
ALG13	X	111681218	111687979	NA	NA	NA	NA	NA	NA	NA
ALG14-AS1	1	95067545	95067545	NA	NA	NA	NA	NA	NA	NA
ALG14	1	94983295	95072898	6	0	3376	1	4610	0	0.022
ALG1	16	5071849	5084881	15	36	3376	62	4610	1.066	1.345
ALG1L2	3	130082016	130098255	8	0	3376	0	4610	0	0
ALG1L9P	11	71813859	71813859	NA	NA	NA	NA	NA	NA	NA
ALG1L	3	125929351	125933674	11	486	3376	702	4610	14.396	15.228
ALG2	9	99217933	99221894	13	0	3376	4	4610	0	0.087
ALG3	3	184242513	184248940	13	0	3376	0	4610	0	0
ALG5	13	36949941	36999300	5	0	3376	0	4610	0	0
ALG6	1	63370977	63437020	11	447	3376	667	4610	13.241	14.469
ALG8	11	78102893	78139588	14	294	3376	423	4610	8.709	9.176
ALG9	11	111786396	111871482	17	352	3376	524	4610	10.427	11.367
ALKAL1	8	52538442	52565256	NA	NA	NA	NA	NA	NA	NA
ALKAL2	2	280146	287835	2	0	3376	0	4610	0	0
ALKBH1	14	77673811	77708004	13	4	3376	1	4610	0.118	0.022
ALKBH2	12	109088205	109092786	5	2	3376	1	4610	0.059	0.022
ALKBH3-AS1	11	43920944	43920944	NA	NA	NA	NA	NA	NA	NA
ALKBH3	11	43882652	43920010	16	245	3376	325	4610	7.257	7.05
ALKBH4	7	102457393	102464836	11	102	3376	144	4610	3.021	3.124
ALKBH5	17	18184243	18208396	9	159	3376	225	4610	4.71	4.881
ALKBH6	19	36009289	36013397	4	0	3376	0	4610	0	0
ALKBH7	19	6372820	6374973	5	0	3376	0	4610	0	0
ALKBH8	11	107504657	107560893	22	10	3376	9	4610	0.296	0.195
ALK	2	29193223	29223496	9	166	3376	211	4610	4.917	4.577
ALLC	2	3671157	3702563	14	1	3376	1	4610	0.03	0.022
ALMS1	2	73385868	73609612	49	520	3376	827	4610	15.403	17.939
ALMS1-IT1	2	73459477	73459477	NA	NA	NA	NA	NA	NA	NA
ALMS1P1	2	73685567	73685567	NA	NA	NA	NA	NA	NA	NA
ALOX12-AS1	17	7012334	7012334	NA	NA	NA	NA	NA	NA	NA
ALOX12B	17	8072770	8087442	16	5	3376	5	4610	0.148	0.108
ALOX12	17	6996117	7010423	15	1	3376	2	4610	0.03	0.043
ALOX12P2	17	6900349	6900349	NA	NA	NA	NA	NA	NA	NA
ALOX15B	17	8039155	8048565	17	11	3376	21	4610	0.326	0.456
ALOX15	17	4631599	4641651	15	2	3376	6	4610	0.059	0.13
ALOX15P1	17	6661382	6661382	NA	NA	NA	NA	NA	NA	NA
ALOX5AP	13	30713725	30764106	4	0	3376	0	4610	0	0
ALOX5	10	45374279	45445687	11	0	3376	0	4610	0	0
ALOXE3	17	8096626	8118778	23	1	3376	0	4610	0.03	0
ALPG	2	232406894	232409872	17	2	3376	3	4610	0.059	0.065
ALPI	2	232456199	232459146	17	1	3376	1	4610	0.03	0.022
ALPK1	4	112377856	112441210	23	75	3376	99	4610	2.222	2.148
ALPK2	18	58481822	58611797	34	3126	3376	4249	4610	92.595	92.169
ALPK3	15	84817452	84868456	38	444	3376	618	4610	13.152	13.406
ALPL	1	21554081	21577648	9	0	3376	0	4610	0	0
ALPP	2	232378802	232381795	18	20	3376	47	4610	0.592	1.02
ALS2CL	3	46670983	46689440	33	430	3376	585	4610	12.737	12.69
ALS2	2	201701850	201768885	21	1	3376	1	4610	0.03	0.022
ALX1	12	85280261	85301475	7	6	3376	6	4610	0.178	0.13
ALX3	1	110060732	110070612	9	0	3376	0	4610	0	0
ALX4	11	44264853	44310062	15	885	3376	1189	4610	26.214	25.792
ALYREF	17	81888130	81891580	4	0	3376	0	4610	0	0
AMACR	5	33989092	34008019	12	2080	3376	2843	4610	61.611	61.67
AMBN	4	70592358	70606730	15	96	3376	113	4610	2.844	2.451
AMBP	9	114060238	114078209	8	0	3376	0	4610	0	0
AMBRA1	11	46397449	46548380	25	0	3376	0	4610	0	0
AMD1	6	110888866	110893616	3	0	3376	0	4610	0	0
AMDHD1	12	95943398	95967843	19	4	3376	3	4610	0.118	0.065
AMDHD2	16	2520458	2530759	12	0	3376	0	4610	0	0
AMELX	X	11294788	11300612	NA	NA	NA	NA	NA	NA	NA
AMER1	X	64189878	64193286	NA	NA	NA	NA	NA	NA	NA
AMER2	13	25169603	25171619	20	2	3376	4	4610	0.059	0.087
AMER3	2	130762072	130764658	14	0	3376	0	4610	0	0
AMFR	16	56362908	56425327	9	0	3376	0	4610	0	0
AMH	19	2249332	2251957	19	4	3376	5	4610	0.118	0.108
AMHR2	12	53423934	53431192	3	0	3376	0	4610	0	0
AMIGO1	1	109507430	109508912	4	0	3376	0	4610	0	0
AMIGO2	12	47077433	47079002	9	5	3376	4	4610	0.148	0.087
AMIGO3	3	49717950	49719465	9	0	3376	0	4610	0	0
AMMECR1	X	110198519	110318071	NA	NA	NA	NA	NA	NA	NA
AMMECR1L	2	127865093	127874234	5	3	3376	0	4610	0.089	0
AMN1	12	31672303	31709409	3	0	3376	0	4610	0	0
AMN	14	102922688	102930680	8	0	3376	0	4610	0	0
AMOT	X	112778566	112815522	NA	NA	NA	NA	NA	NA	NA
AMOTL1	11	94768511	94870795	21	2	3376	0	4610	0.059	0
AMOTL2	3	134357704	134375300	22	1	3376	3	4610	0.03	0.065
AMPD1	1	114673113	114695471	21	782	3376	1026	4610	23.164	22.256
AMPD2	1	109620268	109631152	10	6	3376	14	4610	0.178	0.304
AMPD3	11	10482113	10505884	25	33	3376	45	4610	0.977	0.976
AMPH	7	38384817	38631351	14	23	3376	39	4610	0.681	0.846
AMT	3	49417539	49422450	12	2	3376	3	4610	0.059	0.065
AMTN	4	70518777	70532465	7	57	3376	121	4610	1.688	2.625
AMY1A	1	103656330	103664520	NA	NA	NA	NA	NA	NA	NA
AMY1B	1	103656330	103664520	NA	NA	NA	NA	NA	NA	NA
AMY1C	1	103656330	103664520	NA	NA	NA	NA	NA	NA	NA
AMY2A	1	103617440	103625746	2	0	3376	1	4610	0	0.022
AMY2B	1	103571602	103579500	16	14	3376	26	4610	0.415	0.564
AMZ1	7	2700451	2724599	32	5	3376	10	4610	0.148	0.217
AMZ2	17	68250187	68256969	8	0	3376	0	4610	0	0
AMZ2P1	17	64975585	64975585	NA	NA	NA	NA	NA	NA	NA
ANAPC10	4	144995372	145096099	5	0	3376	0	4610	0	0
ANAPC11	17	81894477	81900065	2	0	3376	0	4610	0	0
ANAPC13	3	134478589	134482904	2	0	3376	0	4610	0	0
ANAPC15	11	72107350	72111276	12	0	3376	0	4610	0	0
ANAPC16	10	72223914	72233116	8	0	3376	0	4610	0	0
ANAPC1	2	111769290	111880825	24	5	3376	6	4610	0.148	0.13
ANAPC1P1	2	86895042	86895042	NA	NA	NA	NA	NA	NA	NA
ANAPC1P2	2	87076413	87076413	NA	NA	NA	NA	NA	NA	NA
ANAPC1P4	2	87739249	87739249	NA	NA	NA	NA	NA	NA	NA
ANAPC1P6	2	106376538	106376538	NA	NA	NA	NA	NA	NA	NA
ANAPC2	9	137174941	137188532	17	0	3376	0	4610	0	0
ANAPC4	4	25377427	25418382	9	187	3376	211	4610	5.539	4.577
ANAPC5	12	121308479	121346995	10	1	3376	1	4610	0.03	0.022
ANAPC7	12	110374143	110401592	3	0	3376	0	4610	0	0
ANG	14	20693564	20694008	4	0	3376	0	4610	0	0
ANGEL1	14	76786368	76812827	17	103	3376	117	4610	3.051	2.538
ANGEL2	1	212995040	213011214	5	0	3376	0	4610	0	0
ANGPT1	8	107251854	107497558	9	1	3376	6	4610	0.03	0.13
ANGPT2	8	6503100	6562934	11	2	3376	6	4610	0.059	0.13
ANGPT4	20	873107	916214	8	2	3376	5	4610	0.059	0.108
ANGPTL1	1	178851128	178865776	15	0	3376	0	4610	0	0
ANGPTL2	9	127088938	127108731	17	0	3376	0	4610	0	0
ANGPTL3	1	62597566	62604817	7	0	3376	1	4610	0	0.022
ANGPTL4	19	8364321	8373886	14	3	3376	3	4610	0.089	0.065
ANGPTL5	11	101891278	101907909	11	6	3376	6	4610	0.178	0.13
ANGPTL6	19	10092588	10096563	14	0	3376	0	4610	0	0
ANGPTL7	1	11189579	11195023	14	0	3376	0	4610	0	0
ANGPTL8	19	11239637	11241687	7	11	3376	18	4610	0.326	0.39
ANHX	12	133218884	133234356	9	1219	3376	1828	4610	36.108	39.653
ANK1	8	41661465	41797538	49	42	3376	62	4610	1.244	1.345
ANK2	4	112706145	113381471	51	18	3376	26	4610	0.533	0.564
ANK3	10	60042690	60140367	69	1146	3376	1584	4610	33.945	34.36
ANKAR	2	189676490	189746627	30	65	3376	80	4610	1.925	1.735
ANKDD1A	15	64911930	64957188	11	423	3376	605	4610	12.53	13.124
ANKDD1B	5	75611634	75671040	10	466	3376	537	4610	13.803	11.649
ANKEF1	20	10044414	10055660	9	205	3376	296	4610	6.072	6.421
ANKFN1	17	56350781	56511269	29	589	3376	803	4610	17.447	17.419
ANKFY1	17	4167778	4263730	22	2	3376	1	4610	0.059	0.022
ANKH	5	14711196	14871447	4	0	3376	0	4610	0	0
ANKHD1	5	140401967	140472312	9	0	3376	0	4610	0	0
ANKHD1-EIF4EBP3	5	140401967	140549237	30	1	3376	4	4610	0.03	0.087
ANKIB1	7	92294978	92398949	14	0	3376	0	4610	0	0
ANKK1	11	113387884	113400267	30	10	3376	12	4610	0.296	0.26
ANKLE1	19	17281920	17286552	20	2486	3376	3377	4610	73.637	73.254
ANKLE2	12	132727241	132761798	15	38	3376	49	4610	1.126	1.063
ANKMY1	2	240479608	240557335	25	8	3376	7	4610	0.237	0.152
ANKMY2	7	16600760	16645573	12	0	3376	0	4610	0	0
ANKRA2	5	73552796	73562881	10	0	3376	1	4610	0	0.022
ANKRD10	13	110879636	110914934	15	0	3376	0	4610	0	0
ANKRD11	16	89268477	89317019	45	6	3376	11	4610	0.178	0.239
ANKRD12	18	9182432	9281126	37	862	3376	1198	4610	25.533	25.987
ANKRD13A	12	109999688	110037554	13	7	3376	7	4610	0.207	0.152
ANKRD13B	17	29593621	29613582	16	2	3376	4	4610	0.059	0.087
ANKRD13C	1	70262716	70354408	14	42	3376	62	4610	1.244	1.345
ANKRD13D	11	67290356	67302332	13	0	3376	0	4610	0	0
ANKRD16	10	5878129	5889354	14	4	3376	5	4610	0.118	0.108
ANKRD17	4	73076230	73223027	19	1	3376	1	4610	0.03	0.022
ANKRD18A	9	38572044	38620285	14	3	3376	2	4610	0.089	0.043
ANKRD18B	9	33524489	33575441	11	1	3376	2	4610	0.03	0.043
ANKRD18CP	9	97238742	97238742	NA	NA	NA	NA	NA	NA	NA
ANKRD18DP	3	198080671	198080671	NA	NA	NA	NA	NA	NA	NA
ANKRD19P	9	92838457	92838457	NA	NA	NA	NA	NA	NA	NA
ANKRD1	10	90912865	90921027	10	0	3376	0	4610	0	0
ANKRD20A11P	21	13980444	13980444	NA	NA	NA	NA	NA	NA	NA
ANKRD20A19P	13	23949315	23949315	NA	NA	NA	NA	NA	NA	NA
ANKRD20A1	9	67859426	67901467	NA	NA	NA	NA	NA	NA	NA
ANKRD20A4-ANKRD20A20P	9	64469242	64469242	NA	NA	NA	NA	NA	NA	NA
ANKRD20A5P	18	14227050	14227050	NA	NA	NA	NA	NA	NA	NA
ANKRD20A8P	2	94857075	94857075	NA	NA	NA	NA	NA	NA	NA
ANKRD20A9P	13	18871967	18871967	NA	NA	NA	NA	NA	NA	NA
ANKRD22	10	88822940	88851607	5	4	3376	9	4610	0.118	0.195
ANKRD23	2	96839548	96843992	12	4	3376	0	4610	0.118	0
ANKRD24	19	4186425	4224505	20	743	3376	1025	4610	22.008	22.234
ANKRD26	10	27005589	27100326	23	73	3376	145	4610	2.162	3.145
ANKRD26P1	16	46569097	46569097	NA	NA	NA	NA	NA	NA	NA
ANKRD26P3	13	19344973	19344973	NA	NA	NA	NA	NA	NA	NA
ANKRD27	19	32598144	32659015	24	671	3376	950	4610	19.876	20.607
ANKRD28	3	15670269	15735497	20	629	3376	893	4610	18.632	19.371
ANKRD29	18	23601225	23662730	11	0	3376	0	4610	0	0
ANKRD2	10	97572449	97583725	10	1	3376	0	4610	0.03	0
ANKRD30A	10	37125955	37231469	16	218	3376	321	4610	6.457	6.963
ANKRD30B	18	14748419	14853910	8	0	3376	0	4610	0	0
ANKRD30BL	2	132148130	132161705	4	0	3376	0	4610	0	0
ANKRD30BP2	21	13118250	13118250	NA	NA	NA	NA	NA	NA	NA
ANKRD30BP3	10	45186041	45186041	NA	NA	NA	NA	NA	NA	NA
ANKRD31	5	75068518	75236686	10	0	3376	0	4610	0	0
ANKRD33B	5	10564467	10650113	12	0	3376	0	4610	0	0
ANKRD33	12	51889075	51891340	16	1389	3376	1822	4610	41.143	39.523
ANKRD34A	1	145960268	145961759	6	0	3376	0	4610	0	0
ANKRD34B	5	80558474	80560019	8	1	3376	2	4610	0.03	0.043
ANKRD34C-AS1	15	79283945	79283945	NA	NA	NA	NA	NA	NA	NA
ANKRD34C	15	79293284	79294892	6	2	3376	1	4610	0.059	0.022
ANKRD35	1	145867329	145885758	29	4	3376	4	4610	0.118	0.087
ANKRD36B	2	97507041	97589685	3	0	3376	0	4610	0	0
ANKRD36BP1	1	168247430	168247430	NA	NA	NA	NA	NA	NA	NA
ANKRD36BP2	2	88806595	88806595	NA	NA	NA	NA	NA	NA	NA
ANKRD36C	2	95851171	95991708	12	8	3376	13	4610	0.237	0.282
ANKRD36	2	97113739	97250167	7	0	3376	0	4610	0	0
ANKRD37	4	185396923	185400017	3	0	3376	0	4610	0	0
ANKRD39	2	96848300	96857987	7	0	3376	0	4610	0	0
ANKRD40CL	17	50761362	50766913	NA	NA	NA	NA	NA	NA	NA
ANKRD40	17	50695996	50707654	11	0	3376	0	4610	0	0
ANKRD42	11	83194670	83255890	16	0	3376	0	4610	0	0
ANKRD44-AS1	2	197199273	197199273	NA	NA	NA	NA	NA	NA	NA
ANKRD44	2	196989590	197310604	18	22	3376	26	4610	0.652	0.564
ANKRD44-IT1	2	197302519	197302519	NA	NA	NA	NA	NA	NA	NA
ANKRD45	1	173610144	173659418	6	1	3376	0	4610	0.03	0
ANKRD46	8	100510576	100529833	3	0	3376	0	4610	0	0
ANKRD49	11	94496693	94498532	3	0	3376	0	4610	0	0
ANKRD50	4	124668986	124678880	11	0	3376	0	4610	0	0
ANKRD52	12	56243141	56258269	13	25	3376	18	4610	0.741	0.39
ANKRD53	2	70978645	70985300	10	169	3376	251	4610	5.006	5.445
ANKRD54	22	37831942	37848361	5	0	3376	1	4610	0	0.022
ANKRD55	5	56100182	56232913	18	4	3376	2	4610	0.118	0.043
ANKRD60	20	58218494	58228653	10	37	3376	55	4610	1.096	1.193
ANKRD61	7	6031375	6036386	4	0	3376	0	4610	0	0
ANKRD62	18	12094017	12127939	7	415	3376	546	4610	12.293	11.844
ANKRD62P1-PARP4P3	22	16675540	16675540	NA	NA	NA	NA	NA	NA	NA
ANKRD63	15	40281443	40282586	11	0	3376	0	4610	0	0
ANKRD65	1	1419099	1421005	6	0	3376	0	4610	0	0
ANKRD66	6	46746921	46758921	9	0	3376	0	4610	0	0
ANKRD6	6	89566976	89631004	23	17	3376	14	4610	0.504	0.304
ANKRD7	7	118224830	118239961	NA	NA	NA	NA	NA	NA	NA
ANKRD9	14	102506935	102507889	2	0	3376	0	4610	0	0
ANKS1A	6	34889402	35088609	21	1	3376	3	4610	0.03	0.065
ANKS1B	12	98735559	98829257	3	0	3376	5	4610	0	0.108
ANKS3	16	4697027	4730149	18	13	3376	19	4610	0.385	0.412
ANKS4B	16	21233737	21250820	7	0	3376	0	4610	0	0
ANKS6	9	98736518	98796491	29	68	3376	74	4610	2.014	1.605
ANKUB1	3	149761483	149792366	11	1	3376	2	4610	0.03	0.043
ANKZF1	2	219230257	219236445	12	2	3376	1	4610	0.059	0.022
ANLN	7	36390026	36452600	13	46	3376	59	4610	1.363	1.28
ANO10	3	43366905	43605852	14	32	3376	35	4610	0.948	0.759
ANO1	11	69986108	70188004	16	132	3376	198	4610	3.91	4.295
ANO2	12	5563298	5945217	39	75	3376	94	4610	2.222	2.039
ANO3-AS1	11	26288007	26288007	NA	NA	NA	NA	NA	NA	NA
ANO3	11	26189176	26660444	14	433	3376	619	4610	12.826	13.427
ANO4	12	100901785	101127070	15	15	3376	19	4610	0.444	0.412
ANO5	11	22193492	22279765	17	0	3376	0	4610	0	0
ANO6	12	45216321	45429311	19	7	3376	7	4610	0.207	0.152
ANO7	2	241190063	241195917	3	0	3376	0	4610	0	0
ANO8	19	17323516	17334670	22	50	3376	58	4610	1.481	1.258
ANO9	11	418370	441926	16	3	3376	4	4610	0.089	0.087
ANOS1	X	8532994	8732036	NA	NA	NA	NA	NA	NA	NA
ANP32A	15	68780080	68820751	3	0	3376	0	4610	0	0
ANP32A-IT1	15	68807101	68807101	NA	NA	NA	NA	NA	NA	NA
ANP32AP1	15	35238063	35238063	NA	NA	NA	NA	NA	NA	NA
ANP32B	9	97983555	98015431	NA	NA	NA	NA	NA	NA	NA
ANP32C	4	164197006	164197711	NA	NA	NA	NA	NA	NA	NA
ANP32D	12	48472664	48473060	3	0	3376	0	4610	0	0
ANP32E	1	150220690	150235786	3	0	3376	0	4610	0	0
ANPEP	15	89785348	89806583	19	0	3376	1	4610	0	0.022
ANTKMT	16	721274	722557	8	1	3376	0	4610	0.03	0
ANTXR1	2	69013499	69145376	4	0	3376	0	4610	0	0
ANTXR2	4	79907428	80069500	9	0	3376	0	4610	0	0
ANTXRL	10	46287262	46330084	6	0	3376	0	4610	0	0
ANTXRLP1	10	46269608	46269608	NA	NA	NA	NA	NA	NA	NA
ANXA10	4	168092700	168187434	10	0	3376	0	4610	0	0
ANXA11	10	80155852	80172861	17	868	3376	1191	4610	25.711	25.835
ANXA13	8	123681239	123737334	9	0	3376	0	4610	0	0
ANXA1	9	73158535	73170107	8	0	3376	0	4610	0	0
ANXA2	15	60347629	60386075	10	200	3376	262	4610	5.924	5.683
ANXA2P1	4	153308811	153308811	NA	NA	NA	NA	NA	NA	NA
ANXA2P2	9	33625534	33625534	NA	NA	NA	NA	NA	NA	NA
ANXA2P3	10	64826877	64826877	NA	NA	NA	NA	NA	NA	NA
ANXA2R	5	43039464	43040046	2	0	3376	0	4610	0	0
ANXA3	4	78554473	78610115	11	0	3376	0	4610	0	0
ANXA4	2	69781565	69825515	9	0	3376	0	4610	0	0
ANXA5	4	121668467	121696589	14	1	3376	0	4610	0.03	0
ANXA6	5	151101447	151147901	23	0	3376	0	4610	0	0
ANXA7	10	73376094	73400856	16	35	3376	38	4610	1.037	0.824
ANXA8	10	47468846	47483933	NA	NA	NA	NA	NA	NA	NA
ANXA8L1	10	46375851	46390930	NA	NA	NA	NA	NA	NA	NA
ANXA9	1	150983105	150995322	10	100	3376	134	4610	2.962	2.907
AOAH	7	36513031	36724148	12	72	3376	104	4610	2.133	2.256
AOAH-IT1	7	36600120	36600120	NA	NA	NA	NA	NA	NA	NA
AOC1	7	150856470	150861209	17	1	3376	0	4610	0.03	0
AOC2	17	42844626	42850348	23	1	3376	2	4610	0.03	0.043
AOC3	17	42851343	42856293	16	0	3376	0	4610	0	0
AOC4P	17	42869217	42869217	NA	NA	NA	NA	NA	NA	NA
AOPEP	9	94759783	95082715	25	0	3376	0	4610	0	0
AOX1	2	200586108	200670679	22	0	3376	0	4610	0	0
AOX3P-AOX2P	2	200794915	200794915	NA	NA	NA	NA	NA	NA	NA
AP1AR	4	112232091	112268409	8	0	3376	0	4610	0	0
AP1B1	22	29328820	29367243	11	0	3376	0	4610	0	0
AP1B1P1	22	32133469	32133469	NA	NA	NA	NA	NA	NA	NA
AP1G1	16	71733057	71789479	12	150	3376	221	4610	4.443	4.794
AP1G2	14	23559748	23563804	18	0	3376	0	4610	0	0
AP1M1	19	16198026	16234435	5	0	3376	0	4610	0	0
AP1M2	19	10573065	10587231	10	0	3376	0	4610	0	0
AP1S1	7	101154514	101160566	2	0	3376	0	4610	0	0
AP1S2	X	15827324	15852524	NA	NA	NA	NA	NA	NA	NA
AP1S3	2	223758714	223837450	3	2	3376	0	4610	0.059	0
AP2A1	19	49767133	49806758	12	0	3376	0	4610	0	0
AP2A2	11	926021	1010625	16	1	3376	1	4610	0.03	0.022
AP2B1	17	35594030	35723699	11	0	3376	0	4610	0	0
AP2M1	3	184176993	184183616	5	120	3376	179	4610	3.555	3.883
AP2S1	19	46838446	46850184	NA	NA	NA	NA	NA	NA	NA
AP3B1	5	78002901	78267576	18	25	3376	38	4610	0.741	0.824
AP3B2	15	82659559	82709706	16	0	3376	3	4610	0	0.065
AP3D1	19	2102172	2151334	24	0	3376	0	4610	0	0
AP3M1	10	74123809	74138379	9	0	3376	0	4610	0	0
AP3M2	8	42154687	42169061	7	0	3376	0	4610	0	0
AP3S1	5	115853011	115913490	NA	NA	NA	NA	NA	NA	NA
AP3S2	15	89835514	89893949	3	0	3376	0	4610	0	0
AP4B1-AS1	1	113901237	113901237	NA	NA	NA	NA	NA	NA	NA
AP4B1	1	113895064	113904717	19	368	3376	495	4610	10.9	10.738
AP4E1	15	50915450	51002662	19	721	3376	998	4610	21.357	21.649
AP4M1	7	100101714	100106882	15	41	3376	50	4610	1.214	1.085
AP4S1	14	31066196	31093035	7	1	3376	0	4610	0.03	0
AP5B1	11	65777855	65780591	23	980	3376	1351	4610	29.028	29.306
AP5M1	14	57269314	57288884	10	15	3376	15	4610	0.444	0.325
AP5S1	20	3822117	3824297	5	0	3376	0	4610	0	0
AP5Z1	7	4783417	4791385	34	60	3376	92	4610	1.777	1.996
APAF1	12	98648359	98732566	24	7	3376	14	4610	0.207	0.304
APBA1	9	69431326	69517210	18	0	3376	0	4610	0	0
APBA2	15	29053884	29117133	20	174	3376	235	4610	5.154	5.098
APBA3	19	3751025	3760264	32	8	3376	9	4610	0.237	0.195
APBB1	11	6395533	6404805	12	1	3376	1	4610	0.03	0.022
APBB1IP	10	26492326	26567488	7	0	3376	1	4610	0	0.022
APBB2	4	40816091	41033254	11	4	3376	2	4610	0.118	0.043
APBB3	5	140558584	140564245	16	81	3376	116	4610	2.399	2.516
APC2	19	1453001	1470213	41	7	3376	5	4610	0.207	0.108
APC	5	112707717	112844126	52	12	3376	14	4610	0.355	0.304
APCDD1	18	10454981	10488038	22	54	3376	83	4610	1.6	1.8
APCDD1L	20	58460789	58513898	21	8	3376	11	4610	0.237	0.239
APCDD1L-DT	20	58619892	58619892	NA	NA	NA	NA	NA	NA	NA
APCS	1	159587921	159588708	5	0	3376	0	4610	0	0
APEH	3	49674401	49683342	14	1	3376	1	4610	0.03	0.022
APELA	4	164877331	164879008	NA	NA	NA	NA	NA	NA	NA
APEX1	14	20455645	20457508	14	9	3376	4	4610	0.267	0.087
APEX2	X	55003052	55007435	NA	NA	NA	NA	NA	NA	NA
APH1A	1	150266521	150268810	2	0	3376	0	4610	0	0
APH1B	15	63277623	63305781	9	7	3376	11	4610	0.207	0.239
API5	11	43312127	43342510	6	0	3376	0	4610	0	0
APIP	11	34882716	34916284	9	2327	3376	3189	4610	68.928	69.176
APLF	2	68467731	68578022	10	6	3376	5	4610	0.178	0.108
APLN	X	129648625	129654630	NA	NA	NA	NA	NA	NA	NA
APLNR	11	57235861	57237004	11	0	3376	0	4610	0	0
APLP1	19	35868636	35879441	18	238	3376	335	4610	7.05	7.267
APLP2	11	130069977	130143448	19	1	3376	0	4610	0.03	0
APMAP	20	24963812	24992688	17	38	3376	53	4610	1.126	1.15
APOA1-AS	11	116855729	116855729	NA	NA	NA	NA	NA	NA	NA
APOA1	11	116835807	116837387	4	0	3376	0	4610	0	0
APOA2	1	161222404	161223401	2	0	3376	0	4610	0	0
APOA4	11	116820866	116823191	11	4	3376	0	4610	0.118	0
APOA5	11	116790127	116791860	9	13	3376	19	4610	0.385	0.412
APOB	2	21001729	21043945	71	2438	3376	3363	4610	72.216	72.95
APOBEC1	12	7649546	7665872	8	2	3376	6	4610	0.059	0.13
APOBEC2	6	41053347	41061871	3	0	3376	0	4610	0	0
APOBEC3A_B	22	38957691	38992445	3	0	3376	0	4610	0	0
APOBEC3A	22	38957691	38962509	3	0	3376	0	4610	0	0
APOBEC3B-AS1	22	38963410	38963410	NA	NA	NA	NA	NA	NA	NA
APOBEC3B	22	38982453	38992445	NA	NA	NA	NA	NA	NA	NA
APOBEC3C	22	39014362	39018387	2	0	3376	0	4610	0	0
APOBEC3D	22	39021519	39032316	8	0	3376	0	4610	0	0
APOBEC3F	22	39040960	39044217	NA	NA	NA	NA	NA	NA	NA
APOBEC3G	22	39078947	39087421	5	0	3376	0	4610	0	0
APOBEC3H	22	39100278	39102558	5	713	3376	1036	4610	21.12	22.473
APOBEC4	1	183647677	183648781	5	13	3376	6	4610	0.385	0.13
APOBR	16	28494681	28498505	11	2	3376	2	4610	0.059	0.043
APOC1	19	44914891	44919230	3	0	3376	0	4610	0	0
APOC1P1	19	44931386	44931386	NA	NA	NA	NA	NA	NA	NA
APOC2	19	44948478	44949249	2	0	3376	0	4610	0	0
APOC3	11	116830582	116832884	6	0	3376	0	4610	0	0
APOC4-APOC2	19	44949565	44949565	NA	NA	NA	NA	NA	NA	NA
APOC4	19	44942277	44945305	2	0	3376	0	4610	0	0
APOD	3	195568899	195579461	3	0	3376	1	4610	0	0.022
APOE	19	44906624	44909250	9	145	3376	178	4610	4.295	3.861
APOF	12	56361224	56362745	6	0	3376	0	4610	0	0
APOH	17	66212132	66229379	9	32	3376	35	4610	0.948	0.759
APOL1	22	36254955	36266033	11	157	3376	203	4610	4.65	4.403
APOL2	22	36227403	36233162	3	0	3376	0	4610	0	0
APOL3	22	36141199	36160891	4	0	3376	0	4610	0	0
APOL4	22	36191074	36201734	4	834	3376	1098	4610	24.704	23.818
APOL5	22	35717871	35728898	4	339	3376	426	4610	10.041	9.241
APOL6	22	35656425	35659596	7	0	3376	0	4610	0	0
APOLD1	12	12726000	12787652	15	22	3376	33	4610	0.652	0.716
APOM	6	31656573	31658089	2	0	3376	0	4610	0	0
APOO	X	23840341	23907702	NA	NA	NA	NA	NA	NA	NA
APOOL	X	85003912	85087678	NA	NA	NA	NA	NA	NA	NA
APOOP5	16	59755191	59755191	NA	NA	NA	NA	NA	NA	NA
APPBP2	17	60447580	60525807	6	0	3376	0	4610	0	0
APP	21	25881669	26170620	18	0	3376	1	4610	0	0.022
APPL1	3	57227883	57269687	16	119	3376	123	4610	3.525	2.668
APPL2	12	105174313	105236012	18	0	3376	1	4610	0	0.022
APRT	16	88809697	88811899	5	0	3376	0	4610	0	0
APTR	7	77696265	77696265	NA	NA	NA	NA	NA	NA	NA
APTX	9	32973497	32989891	8	0	3376	0	4610	0	0
AQP10	1	154321155	154324480	NA	NA	NA	NA	NA	NA	NA
AQP11	11	77589992	77609377	5	42	3376	53	4610	1.244	1.15
AQP12A	2	240691913	240698356	NA	NA	NA	NA	NA	NA	NA
AQP12B	2	240676544	240682837	6	21	3376	23	4610	0.622	0.499
AQP1	7	30911909	30924009	10	1	3376	0	4610	0.03	0
AQP2	12	49950830	49955608	13	1	3376	2	4610	0.03	0.043
AQP3	9	33441989	33447530	3	0	3376	0	4610	0	0
AQP4-AS1	18	26935946	26935946	NA	NA	NA	NA	NA	NA	NA
AQP4	18	26856123	26865689	11	112	3376	175	4610	3.318	3.796
AQP5	12	49962017	49965177	10	0	3376	1	4610	0	0.022
AQP6	12	49973173	49975671	13	0	3376	0	4610	0	0
AQP7	9	33385004	33401262	5	9	3376	14	4610	0.267	0.304
AQP7P1	9	63334520	63334520	NA	NA	NA	NA	NA	NA	NA
AQP7P3	9	40498781	40498781	NA	NA	NA	NA	NA	NA	NA
AQP8	16	25217045	25228492	6	3	3376	5	4610	0.089	0.108
AQP9	15	58166756	58184135	6	0	3376	0	4610	0	0
AQR	15	34856791	34969613	13	0	3376	3	4610	0	0.065
ARAF	X	47562967	47571457	NA	NA	NA	NA	NA	NA	NA
ARAP1-AS2	11	72705607	72705607	NA	NA	NA	NA	NA	NA	NA
ARAP1	11	72685663	72727128	50	263	3376	362	4610	7.79	7.852
ARAP2	4	36243939	36243939	NA	NA	NA	NA	NA	NA	NA
ARAP3	5	141653949	141680486	33	9	3376	9	4610	0.267	0.195
ARC	8	142613080	142614271	4	0	3376	0	4610	0	0
ARCN1	11	118572547	118600714	7	1	3376	2	4610	0.03	0.043
AR	X	67545146	67723841	NA	NA	NA	NA	NA	NA	NA
AREG	4	74445345	74452637	3	0	3376	0	4610	0	0
AREL1	14	74663719	74685615	21	2	3376	4	4610	0.059	0.087
ARF1	1	228097114	228098013	2	0	3376	0	4610	0	0
ARF3	12	48938946	48941095	2	16	3376	21	4610	0.474	0.456
ARF4-AS1	3	57600915	57600915	NA	NA	NA	NA	NA	NA	NA
ARF4	3	57572211	57597140	2	0	3376	0	4610	0	0
ARF5	7	127588498	127591299	2	0	3376	0	4610	0	0
ARF6	14	49893736	49894264	5	0	3376	1	4610	0	0.022
ARFGAP1	20	63275629	63287873	10	0	3376	0	4610	0	0
ARFGAP2	11	47165481	47176853	16	364	3376	589	4610	10.782	12.777
ARFGAP3	22	42797587	42857182	18	918	3376	1215	4610	27.192	26.356
ARFGEF1	8	67198933	67343287	20	1	3376	1	4610	0.03	0.022
ARFGEF2	20	48921889	49033199	19	0	3376	0	4610	0	0
ARFGEF3	6	138162086	138336486	36	1	3376	2	4610	0.03	0.043
ARFIP1	4	152829633	152910219	9	0	3376	0	4610	0	0
ARFIP2	11	6477112	6480421	9	0	3376	0	4610	0	0
ARFRP1	20	63700682	63707091	5	0	3376	0	4610	0	0
ARG1	6	131573282	131583908	6	0	3376	0	4610	0	0
ARG2	14	67619977	67650920	9	0	3376	0	4610	0	0
ARGFX	3	121570713	121586600	2	0	3376	1	4610	0	0.022
ARGFXP2	17	32151571	32151571	NA	NA	NA	NA	NA	NA	NA
ARGLU1	13	106543995	106567919	9	0	3376	0	4610	0	0
ARHGAP10	4	147732301	148072081	24	3	3376	2	4610	0.089	0.043
ARHGAP11A	15	32625095	32637845	13	0	3376	1	4610	0	0.022
ARHGAP11A-SCG5	15	32616211	32696609	21	1	3376	1	4610	0.03	0.022
ARHGAP11B	15	30626820	30635630	5	0	3376	1	4610	0	0.022
ARHGAP12	10	31807657	31908855	17	205	3376	236	4610	6.072	5.119
ARHGAP15	2	143155490	143768172	12	0	3376	0	4610	0	0
ARHGAP17	16	24920129	25015261	20	1	3376	4	4610	0.03	0.087
ARHGAP18	6	129578512	129710136	8	0	3376	0	4610	0	0
ARHGAP19	10	97226121	97292627	15	5	3376	6	4610	0.148	0.13
ARHGAP19-SLIT1	10	97292673	97292673	NA	NA	NA	NA	NA	NA	NA
ARHGAP1	11	46679036	46696107	10	2	3376	1	4610	0.059	0.022
ARHGAP20	11	110579369	110711693	11	0	3376	0	4610	0	0
ARHGAP21	10	24584411	24721899	34	7	3376	11	4610	0.207	0.239
ARHGAP22	10	48446390	48604796	18	3	3376	4	4610	0.089	0.087
ARHGAP22-IT1	10	48511589	48511589	NA	NA	NA	NA	NA	NA	NA
ARHGAP23	17	38428485	38510972	38	4	3376	3	4610	0.118	0.065
ARHGAP24	4	85570541	86000722	16	5	3376	7	4610	0.148	0.152
ARHGAP25	2	68735199	68826194	10	0	3376	0	4610	0	0
ARHGAP26-AS1	5	142868910	142868910	NA	NA	NA	NA	NA	NA	NA
ARHGAP26	5	142770761	143222446	9	0	3376	0	4610	0	0
ARHGAP26-IT1	5	143194166	143194166	NA	NA	NA	NA	NA	NA	NA
ARHGAP27	17	45395455	45430279	14	32	3376	47	4610	0.948	1.02
ARHGAP27P1-BPTFP1-KPNA2P3	17	64781999	64781999	NA	NA	NA	NA	NA	NA	NA
ARHGAP27P1	17	64781504	64781504	NA	NA	NA	NA	NA	NA	NA
ARHGAP27P2	17	68200302	68200302	NA	NA	NA	NA	NA	NA	NA
ARHGAP28	18	6729821	6912154	19	0	3376	2	4610	0	0.043
ARHGAP29	1	94173868	94231611	16	0	3376	0	4610	0	0
ARHGAP30	1	161047714	161069624	16	5	3376	2	4610	0.148	0.043
ARHGAP31-AS1	3	119322760	119322760	NA	NA	NA	NA	NA	NA	NA
ARHGAP31	3	119294904	119416264	14	0	3376	0	4610	0	0
ARHGAP32	11	128968906	129192198	32	0	3376	1	4610	0	0.022
ARHGAP33	19	35779031	35788429	29	154	3376	250	4610	4.562	5.423
ARHGAP35	19	46918675	47000688	11	0	3376	0	4610	0	0
ARHGAP36	X	131058386	131088785	NA	NA	NA	NA	NA	NA	NA
ARHGAP39	8	144530421	144605614	16	601	3376	826	4610	17.802	17.918
ARHGAP40	20	38601942	38649848	17	3	3376	4	4610	0.089	0.087
ARHGAP42-AS1	11	100687955	100687955	NA	NA	NA	NA	NA	NA	NA
ARHGAP42	11	100821115	100988801	9	36	3376	38	4610	1.066	0.824
ARHGAP44	17	12789838	12987108	8	0	3376	0	4610	0	0
ARHGAP45	19	1066025	1086006	19	50	3376	80	4610	1.481	1.735
ARHGAP4	X	153907728	153926202	NA	NA	NA	NA	NA	NA	NA
ARHGAP5-AS1	14	32076699	32076699	NA	NA	NA	NA	NA	NA	NA
ARHGAP5	14	32090669	32154948	19	2	3376	2	4610	0.059	0.043
ARHGAP6	X	11138862	11427595	NA	NA	NA	NA	NA	NA	NA
ARHGAP8	22	44786527	44862595	39	22	3376	19	4610	0.652	0.412
ARHGAP9	12	57472516	57477662	12	0	3376	0	4610	0	0
ARHGDIA	17	81868875	81869930	4	0	3376	0	4610	0	0
ARHGDIB	12	14942521	14950712	3	697	3376	1024	4610	20.646	22.213
ARHGDIG	16	280680	282814	5	0	3376	0	4610	0	0
ARHGEF10	8	1843399	1957263	27	192	3376	261	4610	5.687	5.662
ARHGEF10L	1	17580595	17697380	28	1	3376	1	4610	0.03	0.022
ARHGEF11	1	156935999	157046415	21	2	3376	1	4610	0.059	0.022
ARHGEF12	11	120337243	120485077	21	23	3376	23	4610	0.681	0.499
ARHGEF15	17	8312039	8320993	17	4	3376	10	4610	0.118	0.217
ARHGEF16	1	3463084	3480587	18	4	3376	16	4610	0.118	0.347
ARHGEF17	11	73308638	73367780	49	72	3376	76	4610	2.133	1.649
ARHGEF18	19	7362890	7470298	42	1	3376	2	4610	0.03	0.043
ARHGEF19	1	16198586	16209054	17	61	3376	87	4610	1.807	1.887
ARHGEF1	19	41888082	41906786	17	0	3376	0	4610	0	0
ARHGEF25	12	57610216	57616894	18	1575	3376	2173	4610	46.653	47.137
ARHGEF26-AS1	3	154121210	154121210	NA	NA	NA	NA	NA	NA	NA
ARHGEF26	3	154121992	154255473	18	1	3376	1	4610	0.03	0.022
ARHGEF28	5	73684851	73941013	33	423	3376	605	4610	12.53	13.124
ARHGEF2	1	155947941	155978427	6	0	3376	0	4610	0	0
ARHGEF33	2	38919447	38973843	18	461	3376	611	4610	13.655	13.254
ARHGEF34P	7	144286003	144286003	NA	NA	NA	NA	NA	NA	NA
ARHGEF35-AS1	7	144299589	144299589	NA	NA	NA	NA	NA	NA	NA
ARHGEF35	7	144186928	144188383	NA	NA	NA	NA	NA	NA	NA
ARHGEF37	5	149597769	149632191	20	1121	3376	1508	4610	33.205	32.711
ARHGEF38	4	105552765	105677937	15	1	3376	1	4610	0.03	0.022
ARHGEF38-IT1	4	105570235	105570235	NA	NA	NA	NA	NA	NA	NA
ARHGEF39	9	35661986	35665169	16	0	3376	2	4610	0	0.043
ARHGEF3-AS1	3	56960852	56960852	NA	NA	NA	NA	NA	NA	NA
ARHGEF3	3	56729269	57035149	10	337	3376	422	4610	9.982	9.154
ARHGEF40	14	21078384	21088871	31	1	3376	1	4610	0.03	0.022
ARHGEF4	2	130836953	131046189	17	0	3376	0	4610	0	0
ARHGEF5	7	144362669	144380056	3	0	3376	0	4610	0	0
ARHGEF6	X	136668028	136743783	NA	NA	NA	NA	NA	NA	NA
ARHGEF7-AS1	13	111148565	111148565	NA	NA	NA	NA	NA	NA	NA
ARHGEF7-AS2	13	111115678	111115678	NA	NA	NA	NA	NA	NA	NA
ARHGEF7	13	111115526	111292332	12	508	3376	648	4610	15.047	14.056
ARHGEF9	X	63638027	63785145	NA	NA	NA	NA	NA	NA	NA
ARHGEF9-IT1	X	63671502	63671502	NA	NA	NA	NA	NA	NA	NA
ARID1A	1	26696403	26780756	37	1	3376	1	4610	0.03	0.022
ARID1B	6	156777680	157207891	43	0	3376	5	4610	0	0.108
ARID2	12	45729836	45905078	28	2	3376	1	4610	0.059	0.022
ARID3A	19	929528	972065	13	6	3376	5	4610	0.178	0.108
ARID3B	15	74543936	74595774	13	0	3376	1	4610	0	0.022
ARID3C	9	34621457	34628014	15	0	3376	0	4610	0	0
ARID4A	14	58299854	58371989	16	0	3376	1	4610	0	0.022
ARID4B	1	235168524	235326919	15	0	3376	1	4610	0	0.022
ARID5A	2	96536826	96552313	14	0	3376	0	4610	0	0
ARID5B	10	61901709	62093030	15	0	3376	0	4610	0	0
ARIH1	15	72474639	72583292	3	0	3376	0	4610	0	0
ARIH2	3	48927558	48983270	3	0	3376	0	4610	0	0
ARIH2OS	3	48919385	48919385	NA	NA	NA	NA	NA	NA	NA
ARL10	5	176365563	176369252	4	1065	3376	1387	4610	31.546	30.087
ARL11	13	49630447	49631038	7	1	3376	2	4610	0.03	0.043
ARL13A	X	100973689	100990588	NA	NA	NA	NA	NA	NA	NA
ARL13B	3	94003837	94053263	15	0	3376	6	4610	0	0.13
ARL14	3	160677346	160677925	6	0	3376	0	4610	0	0
ARL14EP	11	30330948	30336795	4	0	3376	0	4610	0	0
ARL14EPL	5	116051465	116058947	7	0	3376	0	4610	0	0
ARL15	5	53886560	54310479	2	0	3376	0	4610	0	0
ARL16	17	81681707	81682242	2	0	3376	0	4610	0	0
ARL17A	17	45515228	45515259	NA	NA	NA	NA	NA	NA	NA
ARL17B	17	45515228	45515259	NA	NA	NA	NA	NA	NA	NA
ARL1	12	101395639	101407645	2	0	3376	0	4610	0	0
ARL2BP	16	57245367	57252267	4	11	3376	4	4610	0.326	0.087
ARL2	11	65014207	65021855	10	543	3376	739	4610	16.084	16.03
ARL2-SNX15	11	65040572	65040572	NA	NA	NA	NA	NA	NA	NA
ARL3	10	102676893	102714275	3	0	3376	0	4610	0	0
ARL4A	7	12688254	12688857	3	0	3376	0	4610	0	0
ARL4C	2	234495805	234496586	3	0	3376	0	4610	0	0
ARL4D	17	43399732	43400338	3	0	3376	0	4610	0	0
ARL5A	2	151803275	151814312	4	0	3376	0	4610	0	0
ARL5B	10	18659637	18675216	2	0	3376	0	4610	0	0
ARL5C	17	39156893	39165760	8	153	3376	195	4610	4.532	4.23
ARL6	3	97768107	97798049	3	0	3376	0	4610	0	0
ARL6IP1	16	18793251	18798783	4	0	3376	0	4610	0	0
ARL6IP4	12	122980204	122982676	13	2	3376	1	4610	0.059	0.022
ARL6IP5	3	69085047	69104636	7	0	3376	0	4610	0	0
ARL6IP6	2	152762385	152762385	NA	NA	NA	NA	NA	NA	NA
ARL8A	1	202134515	202144572	NA	NA	NA	NA	NA	NA	NA
ARL8B	3	5122465	5178713	2	0	3376	0	4610	0	0
ARL9	4	56511331	56523876	5	1	3376	0	4610	0.03	0
ARLNC1	16	80892596	80892596	NA	NA	NA	NA	NA	NA	NA
ARMC10	7	103075272	103098553	7	18	3376	18	4610	0.533	0.39
ARMC12	6	35737108	35748870	10	0	3376	0	4610	0	0
ARMC1	8	65604393	65627282	6	0	3376	0	4610	0	0
ARMC2-AS1	6	108924103	108924103	NA	NA	NA	NA	NA	NA	NA
ARMC2	6	108876174	108973514	14	482	3376	642	4610	14.277	13.926
ARMC3	10	22968362	23037479	10	356	3376	529	4610	10.545	11.475
ARMC4	10	27812511	27995142	32	142	3376	214	4610	4.206	4.642
ARMC4P1	10	27335055	27335055	NA	NA	NA	NA	NA	NA	NA
ARMC5	16	31458396	31466889	27	58	3376	78	4610	1.718	1.692
ARMC6	19	19034209	19057628	9	0	3376	2	4610	0	0.043
ARMC7	17	75110288	75128817	4	1	3376	4	4610	0.03	0.087
ARMC8	3	138187554	138295892	7	0	3376	0	4610	0	0
ARMC9	2	231206238	231371535	20	3	3376	6	4610	0.089	0.13
ARMCX1	X	101552930	101554292	NA	NA	NA	NA	NA	NA	NA
ARMCX2	X	101655689	101657588	NA	NA	NA	NA	NA	NA	NA
ARMCX3	X	101624979	101626119	NA	NA	NA	NA	NA	NA	NA
ARMCX4	X	101535988	101535988	NA	NA	NA	NA	NA	NA	NA
ARMCX5	X	102602141	102603818	NA	NA	NA	NA	NA	NA	NA
ARMCX5-GPRASP2	X	102714869	102717386	NA	NA	NA	NA	NA	NA	NA
ARMCX6	X	101615717	101616620	NA	NA	NA	NA	NA	NA	NA
ARMH1	1	44689697	44725403	13	0	3376	0	4610	0	0
ARMH2	6	24797409	24798857	5	2	3376	2	4610	0.059	0.043
ARMH3	10	101847527	102040114	7	0	3376	1	4610	0	0.022
ARMH4	14	58004735	58139358	8	0	3376	0	4610	0	0
ARMS2	10	122454727	122456933	3	483	3376	585	4610	14.307	12.69
ARMT1	6	151458537	151469110	6	0	3376	0	4610	0	0
ARNT2	15	80404515	80593698	19	140	3376	184	4610	4.147	3.991
ARNT	1	150812020	150876567	10	1	3376	3	4610	0.03	0.065
ARNTL2-AS1	12	27446634	27446634	NA	NA	NA	NA	NA	NA	NA
ARNTL2	12	27333072	27420532	15	13	3376	25	4610	0.385	0.542
ARNTL	11	13354308	13386756	4	0	3376	0	4610	0	0
ARPC1A	7	99333393	99365929	9	0	3376	0	4610	0	0
ARPC1B	7	99385714	99394489	13	17	3376	11	4610	0.504	0.239
ARPC2	2	218217470	218253915	6	1	3376	0	4610	0.03	0
ARPC3	12	110435154	110450260	6	0	3376	0	4610	0	0
ARPC4	3	9801696	9806215	NA	NA	NA	NA	NA	NA	NA
ARPC4-TTLL3	3	9793121	9834821	25	9	3376	12	4610	0.267	0.26
ARPC5	1	183627531	183635659	3	0	3376	0	4610	0	0
ARPC5L	9	124869290	124876940	4	0	3376	0	4610	0	0
ARPIN-AP3S2	15	89835514	89912835	8	0	3376	0	4610	0	0
ARPIN	15	89901794	89912835	6	0	3376	0	4610	0	0
ARPP19	15	52551933	52568892	NA	NA	NA	NA	NA	NA	NA
ARPP21	3	35681751	35793958	16	7	3376	11	4610	0.207	0.239
ARR3	X	70269385	70281766	NA	NA	NA	NA	NA	NA	NA
ARRB1	11	75266162	75351607	9	0	3376	0	4610	0	0
ARRB2	17	4710721	4721039	6	0	3376	1	4610	0	0.022
ARRDC1-AS1	9	137618895	137618895	NA	NA	NA	NA	NA	NA	NA
ARRDC1	9	137605717	137615092	14	41	3376	65	4610	1.214	1.41
ARRDC2	19	18001314	18012966	17	14	3376	34	4610	0.415	0.738
ARRDC3-AS1	5	91420715	91420715	NA	NA	NA	NA	NA	NA	NA
ARRDC3	5	91371399	91375131	3	0	3376	0	4610	0	0
ARRDC4	15	97960861	97971187	11	965	3376	1260	4610	28.584	27.332
ARRDC5	19	4891045	4902825	9	0	3376	0	4610	0	0
ARSA	22	50625144	50627779	12	158	3376	229	4610	4.68	4.967
ARSB	5	78780396	78985248	13	629	3376	897	4610	18.632	19.458
ARSD-AS1	X	2906122	2906122	NA	NA	NA	NA	NA	NA	NA
ARSD	X	2907270	2929275	NA	NA	NA	NA	NA	NA	NA
ARSF	X	3068100	3112556	NA	NA	NA	NA	NA	NA	NA
ARSG	17	68307493	68420463	12	0	3376	1	4610	0	0.022
ARSH	X	3006612	3033385	NA	NA	NA	NA	NA	NA	NA
ARSI	5	150297213	150302373	22	0	3376	0	4610	0	0
ARSJ	4	113902186	113978834	8	0	3376	1	4610	0	0.022
ARSK	5	95555278	95603526	11	0	3376	0	4610	0	0
ARSL	X	2934831	2960400	NA	NA	NA	NA	NA	NA	NA
ART1	11	3659213	3664189	13	0	3376	2	4610	0	0.043
ART3	4	76075889	76112519	8	0	3376	0	4610	0	0
ART4	12	14829370	14843113	4	0	3376	0	4610	0	0
ART5	11	3638737	3641862	13	57	3376	87	4610	1.688	1.887
ARTN	1	43935656	43936765	4	0	3376	0	4610	0	0
ARV1	1	230979105	230997263	4	0	3376	2	4610	0	0.043
ARVCF	22	19971227	19990794	44	916	3376	1318	4610	27.133	28.59
ARX	X	25004669	25015737	NA	NA	NA	NA	NA	NA	NA
AS3MT	10	102869592	102900700	8	39	3376	59	4610	1.155	1.28
ASAH1	8	18057533	18084801	14	0	3376	3	4610	0	0.065
ASAH2B	10	50742924	50754740	2	0	3376	0	4610	0	0
ASAH2	10	50187314	50248610	14	5	3376	4	4610	0.148	0.087
ASAP1	8	130054730	130361707	12	0	3376	0	4610	0	0
ASAP1-IT1	8	130296533	130296533	NA	NA	NA	NA	NA	NA	NA
ASAP1-IT2	8	130084768	130084768	NA	NA	NA	NA	NA	NA	NA
ASAP2	2	9207104	9403327	10	384	3376	523	4610	11.374	11.345
ASAP3	1	23429855	23484133	22	10	3376	12	4610	0.296	0.26
ASB10	7	151176111	151187130	26	27	3376	23	4610	0.8	0.499
ASB11	X	15283504	15314486	NA	NA	NA	NA	NA	NA	NA
ASB12	X	64224334	64225650	NA	NA	NA	NA	NA	NA	NA
ASB13	10	5640702	5666551	11	0	3376	0	4610	0	0
ASB14	3	57276549	57292033	17	0	3376	0	4610	0	0
ASB15-AS1	7	123624957	123624957	NA	NA	NA	NA	NA	NA	NA
ASB15	7	123614502	123636981	15	374	3376	466	4610	11.078	10.108
ASB16-AS1	17	44186717	44186717	NA	NA	NA	NA	NA	NA	NA
ASB16	17	44170789	44178390	19	421	3376	626	4610	12.47	13.579
ASB17	1	75918951	75932291	6	0	3376	0	4610	0	0
ASB18	2	236194871	236264345	10	1186	3376	1663	4610	35.13	36.074
ASB1	2	238427070	238446511	6	0	3376	0	4610	0	0
ASB2	14	93934655	93964539	17	28	3376	34	4610	0.829	0.738
ASB3	2	53670502	53750918	16	9	3376	12	4610	0.267	0.26
ASB4	7	95485971	95528375	2	0	3376	0	4610	0	0
ASB5	4	176215599	176269108	12	0	3376	0	4610	0	0
ASB6	9	129637789	129641999	16	2	3376	4	4610	0.059	0.087
ASB7	15	100612216	100630050	NA	NA	NA	NA	NA	NA	NA
ASB8	12	48149365	48153496	3	21	3376	34	4610	0.622	0.738
ASB9	X	15244505	15269874	NA	NA	NA	NA	NA	NA	NA
ASB9P1	15	92797108	92797108	NA	NA	NA	NA	NA	NA	NA
ASCC1	10	72097333	72213298	7	2	3376	2	4610	0.059	0.043
ASCC2	22	29789012	29832325	16	537	3376	712	4610	15.906	15.445
ASCC3	6	100509385	100867997	21	2317	3376	3108	4610	68.632	67.419
ASCL1	12	102958244	102958955	3	13	3376	18	4610	0.385	0.39
ASCL2	11	2269750	2270332	4	5	3376	3	4610	0.148	0.065
ASCL3	11	8937615	8938161	6	0	3376	0	4610	0	0
ASCL4	12	107775215	107775737	6	0	3376	0	4610	0	0
ASCL5	1	201114751	201115372	6	69	3376	110	4610	2.044	2.386
ASDURF	2	189661520	189666058	NA	NA	NA	NA	NA	NA	NA
ASF1A	6	118894413	118907614	2	0	3376	0	4610	0	0
ASF1B	19	14120458	14136456	3	0	3376	0	4610	0	0
ASGR1	17	7173658	7178563	8	0	3376	0	4610	0	0
ASGR2	17	7101574	7114240	8	0	3376	0	4610	0	0
ASH1L-AS1	1	155563944	155563944	NA	NA	NA	NA	NA	NA	NA
ASH1L	1	155337659	155521519	37	0	3376	0	4610	0	0
ASH2L	8	38110394	38139071	4	0	3376	0	4610	0	0
ASIC1	12	50058766	50081649	6	656	3376	859	4610	19.431	18.633
ASIC2	17	33013964	34156532	13	131	3376	176	4610	3.88	3.818
ASIC3	7	151048885	151052686	18	0	3376	0	4610	0	0
ASIC4	2	219514724	219538046	19	728	3376	1031	4610	21.564	22.364
ASIC5	4	155829855	155866226	10	0	3376	0	4610	0	0
ASIP	20	34260374	34269167	NA	NA	NA	NA	NA	NA	NA
ASL	7	66076081	66092912	11	0	3376	0	4610	0	0
ASMT	X	1615199	1643014	NA	NA	NA	NA	NA	NA	NA
ASMTL-AS1	X	1413586	1413586	NA	NA	NA	NA	NA	NA	NA
ASMTL	X	1403268	1442236	NA	NA	NA	NA	NA	NA	NA
ASNS	7	97852258	97869093	11	238	3376	319	4610	7.05	6.92
ASNSD1	2	189666132	189670726	7	0	3376	0	4610	0	0
ASNSP1	8	46617643	46617643	NA	NA	NA	NA	NA	NA	NA
ASPA	17	3476159	3499088	9	0	3376	0	4610	0	0
ASPDH	19	50511729	50514509	2	0	3376	0	4610	0	0
ASPG	14	104085770	104112544	17	67	3376	73	4610	1.985	1.584
ASPH	8	61503358	61689688	14	1	3376	0	4610	0.03	0
ASPHD1	16	29900971	29905897	4	0	3376	0	4610	0	0
ASPHD2	22	26433615	26443206	6	22	3376	47	4610	0.652	1.02
ASPM	1	197084323	197146437	51	750	3376	969	4610	22.216	21.02
ASPN	9	92457465	92474897	7	0	3376	1	4610	0	0.022
ASPRV1	2	69960656	69961688	3	0	3376	0	4610	0	0
ASPSCR1	17	81977646	82017322	19	589	3376	871	4610	17.447	18.894
AS-PTPRE	10	128062425	128062425	NA	NA	NA	NA	NA	NA	NA
ASRGL1	11	62337977	62392284	10	0	3376	0	4610	0	0
ASS1	9	130452228	130501021	20	1	3376	0	4610	0.03	0
ASTE1	3	131014056	131025306	12	0	3376	0	4610	0	0
ASTL	2	96123849	96138436	8	491	3376	639	4610	14.544	13.861
ASTN1	1	176857610	177164676	33	992	3376	1244	4610	29.384	26.985
ASTN2-AS1	9	116562293	116562293	NA	NA	NA	NA	NA	NA	NA
ASTN2	9	116425850	117414938	54	72	3376	97	4610	2.133	2.104
ASXL1	20	32358775	32437338	23	4	3376	11	4610	0.118	0.239
ASXL2	2	25742028	25806306	12	0	3376	0	4610	0	0
ASXL3	18	33578631	33746595	43	850	3376	1264	4610	25.178	27.419
ASZ1	7	117363595	117427460	11	29	3376	30	4610	0.859	0.651
ATAD1	10	87754686	87814599	5	0	3376	0	4610	0	0
ATAD2B	2	23752045	23926770	14	0	3376	0	4610	0	0
ATAD2	8	123321133	123396357	20	0	3376	0	4610	0	0
ATAD3A	1	1512268	1534072	24	35	3376	54	4610	1.037	1.171
ATAD3B	1	1471884	1495817	23	4	3376	5	4610	0.118	0.108
ATAD3C	1	1450683	1468530	29	0	3376	3	4610	0	0.065
ATAD5	17	30832347	30894913	24	1178	3376	1590	4610	34.893	34.49
ATAT1	6	30627203	30646643	6	0	3376	2	4610	0	0.043
ATCAY	19	3885767	3924592	9	0	3376	0	4610	0	0
ATE1-AS1	10	121951965	121951965	NA	NA	NA	NA	NA	NA	NA
ATE1	10	121743679	121927949	7	0	3376	0	4610	0	0
ATF1	12	50780145	50819779	7	2	3376	10	4610	0.059	0.217
ATF2	2	175074608	175130185	8	0	3376	0	4610	0	0
ATF3	1	212615021	212619555	3	0	3376	0	4610	0	0
ATF4	22	39521445	39522602	21	398	3376	482	4610	11.789	10.456
ATF5	19	49930850	49933092	6	0	3376	0	4610	0	0
ATF6B	6	32115738	32128207	15	0	3376	2	4610	0	0.043
ATF6	1	161766360	161958654	13	259	3376	370	4610	7.672	8.026
ATF7	12	53626382	53626382	NA	NA	NA	NA	NA	NA	NA
ATF7IP2	16	10430620	10481899	8	1	3376	6	4610	0.03	0.13
ATF7IP	12	14423915	14498073	22	855	3376	1239	4610	25.326	26.876
ATF7-NPFF	12	53506857	53601000	6	0	3376	0	4610	0	0
ATG101	12	52073650	52077190	3	0	3376	0	4610	0	0
ATG10	5	81987570	82253425	6	0	3376	0	4610	0	0
ATG12	5	115832602	115841552	NA	NA	NA	NA	NA	NA	NA
ATG13	11	46644291	46672332	16	2	3376	2	4610	0.059	0.043
ATG14	14	55369618	55411822	10	0	3376	0	4610	0	0
ATG16L1	2	233251827	233294350	7	0	3376	0	4610	0	0
ATG16L2	11	72821667	72829390	9	0	3376	0	4610	0	0
ATG2A	11	64894972	64917135	42	19	3376	22	4610	0.563	0.477
ATG2B	14	96285754	96362976	44	419	3376	633	4610	12.411	13.731
ATG3	3	112534195	112561528	5	0	3376	0	4610	0	0
ATG4A	X	108131297	108153712	NA	NA	NA	NA	NA	NA	NA
ATG4B	2	241637714	241672264	8	198	3376	241	4610	5.865	5.228
ATG4C	1	62803786	62864159	17	0	3376	0	4610	0	0
ATG4D	19	10544736	10553067	16	0	3376	1	4610	0	0.022
ATG5	6	106186539	106316208	NA	NA	NA	NA	NA	NA	NA
ATG7	3	11298695	11554843	14	5	3376	8	4610	0.148	0.174
ATG9A	2	219220446	219228024	26	4	3376	3	4610	0.118	0.065
ATG9B	7	151024499	151024499	NA	NA	NA	NA	NA	NA	NA
ATIC	2	215312142	215349655	21	391	3376	533	4610	11.582	11.562
ATL1	14	50560265	50632339	3	0	3376	0	4610	0	0
ATL2	2	38295993	38377260	14	674	3376	991	4610	19.964	21.497
ATL3	11	63629318	63659244	4	0	3376	0	4610	0	0
ATM	11	108227624	108229331	6	0	3376	3	4610	0	0.065
ATMIN	16	81035870	81044970	13	18	3376	29	4610	0.533	0.629
ATN1	12	6934001	6941780	25	506	3376	697	4610	14.988	15.119
ATOH1	4	93828926	93829991	9	0	3376	0	4610	0	0
ATOH7	10	68231218	68231677	5	2	3376	1	4610	0.059	0.022
ATOH8	2	85754189	85786890	17	653	3376	858	4610	19.342	18.612
ATOX1	5	151746324	151758551	NA	NA	NA	NA	NA	NA	NA
ATP10A	15	25679340	25863096	37	631	3376	840	4610	18.691	18.221
ATP10B	5	160565452	160688074	28	29	3376	36	4610	0.859	0.781
ATP10D	4	47512540	47591381	30	195	3376	285	4610	5.776	6.182
ATP11A-AS1	13	112754731	112754731	NA	NA	NA	NA	NA	NA	NA
ATP11A	13	112690416	112878294	24	590	3376	784	4610	17.476	17.007
ATP11AUN	13	112684497	112684497	NA	NA	NA	NA	NA	NA	NA
ATP11B	3	182793759	182918104	21	4	3376	3	4610	0.118	0.065
ATP11C	X	139728899	139832189	NA	NA	NA	NA	NA	NA	NA
ATP12A	13	24680743	24711522	32	99	3376	137	4610	2.932	2.972
ATP13A1	19	19645421	19663666	28	4	3376	4	4610	0.118	0.087
ATP13A2	1	16986220	17011738	25	0	3376	1	4610	0	0.022
ATP13A3	3	194405918	194462190	12	0	3376	0	4610	0	0
ATP13A4-AS1	3	193555584	193555584	NA	NA	NA	NA	NA	NA	NA
ATP13A4	3	193402651	193554799	20	916	3376	1300	4610	27.133	28.2
ATP13A5-AS1	3	193314521	193314521	NA	NA	NA	NA	NA	NA	NA
ATP13A5	3	193275041	193378725	21	2554	3376	3482	4610	75.652	75.531
ATP1A1-AS1	1	116418622	116418622	NA	NA	NA	NA	NA	NA	NA
ATP1A1	1	116373511	116404444	9	1	3376	1	4610	0.03	0.022
ATP1A2	1	160115861	160141322	15	0	3376	0	4610	0	0
ATP1A3	19	41966936	41993431	7	0	3376	0	4610	0	0
ATP1A4	1	160152040	160186699	35	65	3376	71	4610	1.925	1.54
ATP1B1	1	169106829	169131555	3	0	3376	0	4610	0	0
ATP1B2	17	7653845	7655895	12	0	3376	0	4610	0	0
ATP1B3	3	141876801	141925701	NA	NA	NA	NA	NA	NA	NA
ATP1B4	X	120362168	120379634	NA	NA	NA	NA	NA	NA	NA
ATP23	12	57941897	57956890	4	1	3376	0	4610	0.03	0
ATP2A1-AS1	16	28879921	28879921	NA	NA	NA	NA	NA	NA	NA
ATP2A1	16	28878671	28903704	23	0	3376	0	4610	0	0
ATP2A2	12	110281789	110350305	9	0	3376	0	4610	0	0
ATP2A3	17	3925432	3964291	34	9	3376	15	4610	0.267	0.325
ATP2B1-AS1	12	89711952	89711952	NA	NA	NA	NA	NA	NA	NA
ATP2B1	12	89591269	89655886	8	0	3376	1	4610	0	0.022
ATP2B2	3	10328813	10449543	19	0	3376	2	4610	0	0.043
ATP2B2-IT2	3	10626807	10626807	NA	NA	NA	NA	NA	NA	NA
ATP2B3	X	153536247	153580298	NA	NA	NA	NA	NA	NA	NA
ATP2B4	1	203683205	203739571	24	2	3376	5	4610	0.059	0.108
ATP2C1	3	130850820	131016247	10	0	3376	0	4610	0	0
ATP2C2-AS1	16	84467361	84467361	NA	NA	NA	NA	NA	NA	NA
ATP2C2	16	84368615	84463732	62	965	3376	1357	4610	28.584	29.436
ATP4A	19	35550614	35563629	28	953	3376	1292	4610	28.229	28.026
ATP4B	13	113649373	113658144	14	0	3376	2	4610	0	0.043
ATP5F1A	18	46084281	46091840	11	0	3376	0	4610	0	0
ATP5F1B	12	56638322	56645963	8	0	3376	0	4610	0	0
ATP5F1C	10	7797096	7806980	7	0	3376	0	4610	0	0
ATP5F1D	19	1241850	1244437	7	0	3376	0	4610	0	0
ATP5F1E	20	59030305	59032251	2	0	3376	0	4610	0	0
ATP5IF1	1	28236183	28236456	NA	NA	NA	NA	NA	NA	NA
ATP5MC1	17	48893417	48895769	2	5	3376	1	4610	0.148	0.022
ATP5MC2	12	53665313	53672614	3	0	3376	0	4610	0	0
ATP5MC3	2	175178287	175181393	7	0	3376	1	4610	0	0.022
ATP5MD	10	103392193	103392457	2	0	3376	0	4610	0	0
ATP5ME	4	672499	674247	5	2	3376	0	4610	0.059	0
ATP5MF	7	99458326	99466141	4	0	3376	0	4610	0	0
ATP5MF-PTCD1	7	99419966	99466141	29	21	3376	23	4610	0.622	0.499
ATP5MG	11	118409847	118409847	NA	NA	NA	NA	NA	NA	NA
ATP5MGL	22	42639971	42640274	NA	NA	NA	NA	NA	NA	NA
ATP5MPL	14	103912665	103920990	2	0	3376	0	4610	0	0
ATP5PB	1	111449541	111460994	7	0	3376	0	4610	0	0
ATP5PD	17	75038931	75042650	6	0	3376	0	4610	0	0
ATP5PF	21	25724639	25729794	3	0	3376	0	4610	0	0
ATP5PO	21	33903525	33915763	8	40	3376	45	4610	1.185	0.976
ATP6AP1	X	154428692	154435891	NA	NA	NA	NA	NA	NA	NA
ATP6AP1L	5	82305401	82318300	3	1	3376	0	4610	0.03	0
ATP6AP2	X	40581065	40605755	NA	NA	NA	NA	NA	NA	NA
ATP6V0A1	17	42460894	42521120	16	0	3376	0	4610	0	0
ATP6V0A2	12	123712565	123758032	23	22	3376	21	4610	0.652	0.456
ATP6V0A4	7	138706623	138771247	22	414	3376	594	4610	12.263	12.885
ATP6V0B	1	43976114	43978007	NA	NA	NA	NA	NA	NA	NA
ATP6V0C	16	2514103	2519745	NA	NA	NA	NA	NA	NA	NA
ATP6V0CP3	6	42728194	42728194	NA	NA	NA	NA	NA	NA	NA
ATP6V0D1	16	67438527	67481086	2	0	3376	0	4610	0	0
ATP6V0D2	8	86098978	86152977	18	0	3376	0	4610	0	0
ATP6V0E1	5	172983860	173020331	3	0	3376	0	4610	0	0
ATP6V0E2-AS1	7	149873862	149873862	NA	NA	NA	NA	NA	NA	NA
ATP6V0E2	7	149873918	149878771	7	0	3376	0	4610	0	0
ATP6V1A	3	113778753	113809427	5	0	3376	0	4610	0	0
ATP6V1B1-AS1	2	70948611	70948611	NA	NA	NA	NA	NA	NA	NA
ATP6V1B1	2	70935954	70965121	22	1302	3376	1695	4610	38.566	36.768
ATP6V1B2	8	20197406	20220402	9	1	3376	2	4610	0.03	0.043
ATP6V1C1	8	103040836	103068747	2	0	3376	0	4610	0	0
ATP6V1C2	2	10722849	10783263	16	540	3376	676	4610	15.995	14.664
ATP6V1D	14	67338620	67359698	8	0	3376	0	4610	0	0
ATP6V1E1	22	17592673	17628635	6	0	3376	0	4610	0	0
ATP6V1E2	2	46512030	46512711	7	0	3376	1	4610	0	0.022
ATP6V1F	7	128862904	128865578	7	0	3376	0	4610	0	0
ATP6V1FNB	7	128866409	128868775	7	5	3376	10	4610	0.148	0.217
ATP6V1G1	9	114587838	114597743	5	0	3376	0	4610	0	0
ATP6V1G2	6	31545407	31546559	2	0	3376	0	4610	0	0
ATP6V1G2-DDX39B	6	31546848	31546848	NA	NA	NA	NA	NA	NA	NA
ATP6V1G3	1	198523390	198540650	6	2	3376	3	4610	0.059	0.065
ATP6V1H	8	53715963	53841690	7	1	3376	1	4610	0.03	0.022
ATP7A	X	77971641	78046570	NA	NA	NA	NA	NA	NA	NA
ATP7B	13	51934755	52011337	43	674	3376	972	4610	19.964	21.085
ATP8A1	4	42412915	42656873	11	1	3376	9	4610	0.03	0.195
ATP8A2	13	25372212	26019985	19	154	3376	219	4610	4.562	4.751
ATP8B1	18	57648487	57731807	22	70	3376	96	4610	2.073	2.082
ATP8B2	1	154328141	154337674	9	2	3376	0	4610	0.059	0
ATP8B3	19	1783027	1811577	29	86	3376	118	4610	2.547	2.56
ATP8B4	15	49860193	50106966	31	14	3376	23	4610	0.415	0.499
ATP8B5P	9	35483029	35483029	NA	NA	NA	NA	NA	NA	NA
ATP9A	20	51601210	51768369	13	1	3376	4	4610	0.03	0.087
ATP9B	18	79069410	79377383	34	413	3376	575	4610	12.233	12.473
ATPAF1	1	46635775	46668391	9	0	3376	0	4610	0	0
ATPAF2	17	18018548	18039013	3	0	3376	0	4610	0	0
ATPSCKMT	5	10227440	10249873	11	104	3376	120	4610	3.081	2.603
ATRAID	2	27212368	27216948	8	8	3376	14	4610	0.237	0.304
ATR	3	142449428	142578704	41	297	3376	371	4610	8.797	8.048
ATRIP	3	48451728	48465554	11	0	3376	0	4610	0	0
ATRIP-TREX1	3	48467645	48467645	NA	NA	NA	NA	NA	NA	NA
ATRN	20	3471072	3615845	26	361	3376	494	4610	10.693	10.716
ATRNL1	10	115093750	115171348	6	4	3376	3	4610	0.118	0.065
ATRX	X	77508350	77786001	NA	NA	NA	NA	NA	NA	NA
ATXN10	22	45672063	45843671	7	0	3376	0	4610	0	0
ATXN1-AS1	6	16766883	16766883	NA	NA	NA	NA	NA	NA	NA
ATXN1	6	16306328	16328310	17	152	3376	220	4610	4.502	4.772
ATXN1L	16	71849740	71851810	21	164	3376	191	4610	4.858	4.143
ATXN2-AS	12	111600255	111600255	NA	NA	NA	NA	NA	NA	NA
ATXN2	12	111452811	111554190	10	0	3376	0	4610	0	0
ATXN2L	16	28823259	28836777	17	573	3376	767	4610	16.973	16.638
ATXN3	14	92064319	92106552	7	205	3376	303	4610	6.072	6.573
ATXN3L	X	13318866	13319934	NA	NA	NA	NA	NA	NA	NA
ATXN7	3	63902450	63902450	NA	NA	NA	NA	NA	NA	NA
ATXN7L1	7	105607851	105876558	20	2	3376	1	4610	0.059	0.022
ATXN7L2	1	109483953	109492068	15	0	3376	0	4610	0	0
ATXN7L3B	12	74538112	74538406	4	214	3376	285	4610	6.339	6.182
ATXN7L3	17	44194262	44198070	7	0	3376	0	4610	0	0
ATXN8OS	13	70139753	70139753	NA	NA	NA	NA	NA	NA	NA
AUH	9	91214347	91361889	6	0	3376	0	4610	0	0
AUNIP	1	25832087	25859357	4	0	3376	0	4610	0	0
AUP1	2	74526799	74529629	13	86	3376	102	4610	2.547	2.213
AURKA	20	56370157	56388197	2	4	3376	3	4610	0.118	0.065
AURKAIP1	1	1373800	1374756	5	0	3376	0	4610	0	0
AURKAP1	1	220267715	220267715	NA	NA	NA	NA	NA	NA	NA
AURKB	17	8204870	8207765	10	0	3376	0	4610	0	0
AURKC	19	57231248	57235417	6	0	3376	0	4610	0	0
AUTS2	7	69599653	70790996	16	3	3376	5	4610	0.089	0.108
AVEN	15	33866612	34039046	10	23	3376	27	4610	0.681	0.586
AVIL	12	57797881	57816040	22	2	3376	5	4610	0.059	0.108
AVL9	7	32495709	32583907	13	4	3376	6	4610	0.118	0.13
AVP	20	3082629	3084674	2	0	3376	0	4610	0	0
AVPI1	10	97677868	97679905	8	711	3376	975	4610	21.06	21.15
AVPR1A	12	63147358	63150836	8	646	3376	847	4610	19.135	18.373
AVPR1B	1	206110188	206116890	19	100	3376	137	4610	2.962	2.972
AVPR2	X	153907166	153907166	NA	NA	NA	NA	NA	NA	NA
AWAT1	X	70234695	70240290	NA	NA	NA	NA	NA	NA	NA
AWAT2	X	70041807	70049932	NA	NA	NA	NA	NA	NA	NA
AXDND1	1	179366509	179554519	21	0	3376	1	4610	0	0.022
AXIN1	16	288121	347025	21	1	3376	1	4610	0.03	0.022
AXIN2	17	65529975	65558620	21	842	3376	1168	4610	24.941	25.336
AXL	19	41219392	41259904	20	1	3376	1	4610	0.03	0.022
AZGP1	7	99967002	99976020	4	0	3376	0	4610	0	0
AZGP1P1	7	99984237	99984237	NA	NA	NA	NA	NA	NA	NA
AZI2	3	28324041	28338495	3	0	3376	0	4610	0	0
AZIN1	8	102828566	102843652	7	0	3376	1	4610	0	0.022
AZIN2	1	33082249	33120182	12	0	3376	0	4610	0	0
AZU1	19	827846	831877	6	0	3376	0	4610	0	0
B2M	15	44711546	44716342	NA	NA	NA	NA	NA	NA	NA
B3GALNT1	3	161085758	161086754	3	0	3376	0	4610	0	0
B3GALNT2	1	235450205	235504252	12	0	3376	0	4610	0	0
B3GALT1-AS1	2	167941144	167941144	NA	NA	NA	NA	NA	NA	NA
B3GALT1	2	167869039	167870020	6	0	3376	0	4610	0	0
B3GALT2	1	193180293	193181562	5	0	3376	0	4610	0	0
B3GALT4	6	33277419	33278556	NA	NA	NA	NA	NA	NA	NA
B3GALT5-AS1	21	39612822	39612822	NA	NA	NA	NA	NA	NA	NA
B3GALT5	21	39660559	39661492	NA	NA	NA	NA	NA	NA	NA
B3GALT6	1	1232278	1233268	7	0	3376	0	4610	0	0
B3GAT1	11	134381937	134387659	6	0	3376	0	4610	0	0
B3GAT1-DT	11	134505661	134505661	NA	NA	NA	NA	NA	NA	NA
B3GAT2	6	70861662	70956429	5	6	3376	5	4610	0.178	0.108
B3GAT3	11	62615700	62621115	14	0	3376	0	4610	0	0
B3GLCT	13	31200084	31329668	13	162	3376	244	4610	4.799	5.293
B3GNT10	9	120801728	120801728	NA	NA	NA	NA	NA	NA	NA
B3GNT2	2	62222220	62223414	4	0	3376	0	4610	0	0
B3GNT3	19	17807807	17812122	5	0	3376	2	4610	0	0.043
B3GNT4	12	122206326	122207388	6	0	3376	0	4610	0	0
B3GNT5	3	183269798	183270935	4	1	3376	1	4610	0.03	0.022
B3GNT6	11	77039551	77040706	12	0	3376	0	4610	0	0
B3GNT7	2	231395803	231398925	5	243	3376	275	4610	7.198	5.965
B3GNT8	19	41425584	41426778	10	0	3376	0	4610	0	0
B3GNT9	16	67149276	67150485	5	0	3376	0	4610	0	0
B3GNTL1	17	82946902	83051796	8	0	3376	0	4610	0	0
B4GALNT1	12	57626743	57632132	14	1	3376	4	4610	0.03	0.087
B4GALNT2	17	49141310	49169728	13	58	3376	64	4610	1.718	1.388
B4GALNT3	12	460376	561451	35	1492	3376	2044	4610	44.194	44.338
B4GALNT4	11	369803	381792	18	6	3376	9	4610	0.178	0.195
B4GALT1-AS1	9	33179983	33179983	NA	NA	NA	NA	NA	NA	NA
B4GALT1	9	33104751	33167169	7	0	3376	0	4610	0	0
B4GALT2	1	43981160	43990448	13	11	3376	13	4610	0.326	0.282
B4GALT3	1	161171815	161176060	6	0	3376	0	4610	0	0
B4GALT4-AS1	3	119290666	119290666	NA	NA	NA	NA	NA	NA	NA
B4GALT4	3	119212548	119230099	2	0	3376	0	4610	0	0
B4GALT5	20	49636311	49713690	12	1000	3376	1412	4610	29.621	30.629
B4GALT6	18	31625613	31684426	7	0	3376	0	4610	0	0
B4GALT7	5	177600210	177609695	23	0	3376	0	4610	0	0
B4GAT1	11	66346048	66347545	8	30	3376	33	4610	0.889	0.716
B9D1	17	19337719	19362569	4	0	3376	0	4610	0	0
B9D2	19	41354699	41363519	8	0	3376	0	4610	0	0
BAALC-AS1	8	103172140	103172140	NA	NA	NA	NA	NA	NA	NA
BAALC-AS2	8	103141342	103141342	NA	NA	NA	NA	NA	NA	NA
BAALC	8	103140897	103227993	4	0	3376	0	4610	0	0
BAAT	9	101362427	101371404	6	0	3376	0	4610	0	0
BABAM1	19	17268806	17279048	10	111	3376	154	4610	3.288	3.341
BABAM2-AS1	2	27891114	27891114	NA	NA	NA	NA	NA	NA	NA
BABAM2	2	27894556	28338513	12	1	3376	3	4610	0.03	0.065
BACE1-AS	11	117292170	117292170	NA	NA	NA	NA	NA	NA	NA
BACE1	11	117289565	117295547	10	0	3376	0	4610	0	0
BACE2	21	41168263	41275624	7	0	3376	0	4610	0	0
BACH1	21	29321280	29342833	21	0	3376	3	4610	0	0.065
BACH1-IT2	21	29373980	29373980	NA	NA	NA	NA	NA	NA	NA
BACH1-IT3	21	29500382	29500382	NA	NA	NA	NA	NA	NA	NA
BACH2	6	89932407	90008844	8	458	3376	584	4610	13.566	12.668
BAD	11	64270208	64284368	4	3	3376	6	4610	0.089	0.13
BAG1	9	33255218	33264329	6	0	3376	0	4610	0	0
BAG2	6	57172697	57184190	2	0	3376	0	4610	0	0
BAG3	10	119651675	119677282	14	192	3376	208	4610	5.687	4.512
BAG4	8	38176869	38210493	7	2	3376	3	4610	0.059	0.065
BAG5	14	103559820	103561164	9	0	3376	0	4610	0	0
BAG6	6	31639130	31651763	14	843	3376	1118	4610	24.97	24.252
BAGE2	21	10518274	10518274	NA	NA	NA	NA	NA	NA	NA
BAGE3	21	10413739	10462886	NA	NA	NA	NA	NA	NA	NA
BAGE4	21	10413719	10414915	NA	NA	NA	NA	NA	NA	NA
BAGE	21	10413719	10414914	NA	NA	NA	NA	NA	NA	NA
BAHCC1	17	81399739	81463817	78	111	3376	165	4610	3.288	3.579
BAHD1	15	40458464	40466130	14	943	3376	1287	4610	27.932	27.918
BAIAP2	17	81035254	81115839	8	208	3376	280	4610	6.161	6.074
BAIAP2-DT	17	81034719	81034719	NA	NA	NA	NA	NA	NA	NA
BAIAP2L1	7	98293520	98400852	10	0	3376	0	4610	0	0
BAIAP2L2	22	38085299	38110525	22	596	3376	880	4610	17.654	19.089
BAIAP3	16	1338549	1348482	37	6	3376	8	4610	0.178	0.174
BAK1	6	33573802	33577604	6	0	3376	0	4610	0	0
BAMBI	10	28677897	28682401	8	0	3376	0	4610	0	0
BANCR	9	69307056	69307056	NA	NA	NA	NA	NA	NA	NA
BANF1	11	66003250	66003772	NA	NA	NA	NA	NA	NA	NA
BANF2	20	17693688	17735811	3	0	3376	0	4610	0	0
BANK1	4	101790880	102073743	12	2	3376	6	4610	0.059	0.13
BANP	16	87975115	88076661	3	0	3376	0	4610	0	0
BAP1	3	52402287	52409878	7	0	3376	0	4610	0	0
BARD1	2	214728675	214809569	13	497	3376	684	4610	14.722	14.837
BARHL1	9	132582797	132589522	7	0	3376	0	4610	0	0
BARHL2	1	90712311	90717195	10	0	3376	0	4610	0	0
BARX1	9	93952163	93955146	4	51	3376	78	4610	1.511	1.692
BARX1-DT	9	93957922	93957922	NA	NA	NA	NA	NA	NA	NA
BARX2	11	129376035	129451402	8	3	3376	4	4610	0.089	0.087
BASP1-AS1	5	17217422	17217422	NA	NA	NA	NA	NA	NA	NA
BASP1	5	17275216	17275900	9	0	3376	0	4610	0	0
BASP1P1	13	22898181	22898181	NA	NA	NA	NA	NA	NA	NA
BATF2	11	64989128	64990142	2	0	3376	1	4610	0	0.022
BATF3	1	212686790	212699762	2	70	3376	76	4610	2.073	1.649
BATF	14	75522682	75546671	2	0	3376	0	4610	0	0
BAX	19	48956198	48961097	2	0	3376	0	4610	0	0
BAZ1A	14	34753507	34874604	15	39	3376	55	4610	1.155	1.193
BAZ1B	7	73442195	73521933	11	0	3376	0	4610	0	0
BAZ2A	12	56598617	56617530	20	3	3376	2	4610	0.089	0.043
BAZ2B	2	159320264	159478719	35	752	3376	1013	4610	22.275	21.974
BBC3	19	47221700	47232602	7	0	3376	0	4610	0	0
BBIP1	10	110900483	110918157	NA	NA	NA	NA	NA	NA	NA
BBOF1	14	74019478	74064699	13	1265	3376	1736	4610	37.47	37.657
BBOX1-AS1	11	27218768	27218768	NA	NA	NA	NA	NA	NA	NA
BBOX1	11	27055430	27127453	10	0	3376	0	4610	0	0
BBS10	12	76345812	76348358	8	0	3376	2	4610	0	0.043
BBS12	4	122741892	122744025	13	1	3376	1	4610	0.03	0.022
BBS1	11	66510659	66532037	18	1	3376	0	4610	0.03	0
BBS2	16	56484760	56519862	17	0	3376	2	4610	0	0.043
BBS4	15	72724584	72737587	6	0	3376	0	4610	0	0
BBS5	2	169479553	169504582	8	1	3376	1	4610	0.03	0.022
BBS7	4	121825859	121870313	10	1	3376	0	4610	0.03	0
BBS9	7	33146252	33605226	22	192	3376	249	4610	5.687	5.401
BBX	3	107710460	107805457	14	0	3376	0	4610	0	0
BCAM	19	44809124	44819730	20	1	3376	1	4610	0.03	0.022
BCAN	1	156646054	156659134	23	607	3376	834	4610	17.98	18.091
BCAP29	7	107580772	107621953	8	0	3376	0	4610	0	0
BCAP31	X	153700936	153723244	NA	NA	NA	NA	NA	NA	NA
BCAR1	16	75229510	75264500	40	3	3376	3	4610	0.089	0.065
BCAR3-AS1	1	93600030	93600030	NA	NA	NA	NA	NA	NA	NA
BCAR3	1	93562240	93674930	29	1	3376	4	4610	0.03	0.087
BCAR4	16	11828832	11828832	NA	NA	NA	NA	NA	NA	NA
BCAS1	20	53944921	54058718	14	407	3376	562	4610	12.056	12.191
BCAS2	1	114568129	114581591	6	0	3376	1	4610	0	0.022
BCAS3	17	60679457	61392125	12	1	3376	5	4610	0.03	0.108
BCAS4	20	50794993	50876608	11	168	3376	191	4610	4.976	4.143
BCAT1	12	24818007	24948932	9	0	3376	1	4610	0	0.022
BCAT2	19	48795425	48811007	9	0	3376	0	4610	0	0
BCCIP	10	125823557	125853243	16	0	3376	0	4610	0	0
BCDIN3D-AS1	12	49841154	49841154	NA	NA	NA	NA	NA	NA	NA
BCDIN3D	12	49838370	49843087	12	0	3376	0	4610	0	0
BCHE	3	165773381	165831033	13	231	3376	311	4610	6.842	6.746
BCKDHA	19	41397827	41424608	21	2164	3376	2903	4610	64.1	62.972
BCKDHB	6	80106693	80343804	6	0	3376	0	4610	0	0
BCKDK	16	31109223	31112031	9	0	3376	0	4610	0	0
BCL10	1	85267626	85276352	4	514	3376	693	4610	15.225	15.033
BCL11A	2	60452574	60553270	18	0	3376	1	4610	0	0.022
BCL11B	14	99174150	99271218	4	0	3376	0	4610	0	0
BCL2A1	15	79961158	79971119	5	213	3376	292	4610	6.309	6.334
BCL2	18	63128624	63318666	5	0	3376	0	4610	0	0
BCL2L10	15	52109806	52112726	3	0	3376	0	4610	0	0
BCL2L11	2	111123745	111164231	6	0	3376	0	4610	0	0
BCL2L12	19	49665823	49673748	8	0	3376	0	4610	0	0
BCL2L13	22	17638693	17727534	8	1	3376	0	4610	0.03	0
BCL2L14	12	12079305	12098988	8	2	3376	10	4610	0.059	0.217
BCL2L15	1	113881122	113887375	2	0	3376	0	4610	0	0
BCL2L1	20	31722330	31722330	NA	NA	NA	NA	NA	NA	NA
BCL2L2	14	23307767	23308965	5	0	3376	0	4610	0	0
BCL2L2-PABPN1	14	23307767	23325286	14	2	3376	3	4610	0.059	0.065
BCL3	19	44748790	44759615	9	0	3376	0	4610	0	0
BCL6B	17	7023671	7027619	9	0	3376	0	4610	0	0
BCL6	3	187722457	187733693	14	2	3376	9	4610	0.059	0.195
BCL7A	12	122022091	122059163	3	0	3376	0	4610	0	0
BCL7B	7	73537297	73557578	2	0	3376	0	4610	0	0
BCL7C	16	30834947	30893944	7	0	3376	0	4610	0	0
BCL9	1	147611836	147624959	27	668	3376	838	4610	19.787	18.178
BCL9L	11	118898414	118909939	33	86	3376	92	4610	2.547	1.996
BCLAF1	6	136261109	136279866	9	0	3376	0	4610	0	0
BCLAF3	X	19917304	19970264	NA	NA	NA	NA	NA	NA	NA
BCO1	16	81238908	81290577	19	1533	3376	2182	4610	45.409	47.332
BCO2	11	112175601	112217874	14	0	3376	1	4610	0	0.022
BCOR	X	40052108	40077929	NA	NA	NA	NA	NA	NA	NA
BCORL1	X	130005231	130056136	NA	NA	NA	NA	NA	NA	NA
BCR	22	23180960	23315522	34	302	3376	375	4610	8.945	8.134
BCRP2	22	21122286	21122286	NA	NA	NA	NA	NA	NA	NA
BCRP3	22	24653360	24653360	NA	NA	NA	NA	NA	NA	NA
BCS1L	2	218660987	218663386	15	0	3376	2	4610	0	0.043
BCYRN1	2	47335514	47335514	NA	NA	NA	NA	NA	NA	NA
BDH1	3	197511894	197546443	8	0	3376	0	4610	0	0
BDH2	4	103079701	103096254	9	0	3376	0	4610	0	0
BDKRB1	14	96263682	96264744	8	0	3376	1	4610	0	0.022
BDKRB2	14	96237107	96241504	7	0	3376	0	4610	0	0
BDNF-AS	11	27677803	27677803	NA	NA	NA	NA	NA	NA	NA
BDNF	11	27657820	27658564	5	117	3376	173	4610	3.466	3.753
BDP1	5	71455877	71564885	29	29	3376	61	4610	0.859	1.323
BEAN1-AS1	16	66476402	66476402	NA	NA	NA	NA	NA	NA	NA
BEAN1	16	66477597	66480925	4	0	3376	0	4610	0	0
BECN1	17	42810901	42823877	8	0	3376	0	4610	0	0
BECN2	1	241957766	241959062	NA	NA	NA	NA	NA	NA	NA
BEGAIN	14	100537968	100567924	8	1	3376	1	4610	0.03	0.022
BEND2	X	18165008	18220750	NA	NA	NA	NA	NA	NA	NA
BEND3	6	107068703	107099285	11	0	3376	0	4610	0	0
BEND3P3	10	79688894	79688894	NA	NA	NA	NA	NA	NA	NA
BEND4	4	42117725	42152143	9	2	3376	0	4610	0.059	0
BEND5	1	48727885	48776831	14	0	3376	1	4610	0	0.022
BEND6	6	56981810	57008203	3	0	3376	0	4610	0	0
BEND7	10	13439171	13500069	NA	NA	NA	NA	NA	NA	NA
BEST1	11	61951806	61962259	9	0	3376	0	4610	0	0
BEST2	19	12752592	12758077	11	32	3376	62	4610	0.948	1.345
BEST3	12	69643690	69697798	18	37	3376	38	4610	1.096	0.824
BEST4	1	44784209	44787705	10	0	3376	1	4610	0	0.022
BET1	7	94004355	94004355	NA	NA	NA	NA	NA	NA	NA
BET1L	11	205301	207321	5	0	3376	0	4610	0	0
BEX1	X	103062896	103063274	NA	NA	NA	NA	NA	NA	NA
BEX2	X	103309589	103310597	NA	NA	NA	NA	NA	NA	NA
BEX3	X	103376402	103377827	NA	NA	NA	NA	NA	NA	NA
BEX4	X	103216153	103216516	NA	NA	NA	NA	NA	NA	NA
BEX5	X	102153929	102154265	NA	NA	NA	NA	NA	NA	NA
BFAR	16	14644346	14667827	10	480	3376	738	4610	14.218	16.009
BFSP1	20	17494073	17558689	19	1	3376	0	4610	0.03	0
BFSP2-AS1	3	133491146	133491146	NA	NA	NA	NA	NA	NA	NA
BFSP2	3	133400083	133474972	9	10	3376	18	4610	0.296	0.39
BGLAP	1	156242231	156243162	8	0	3376	0	4610	0	0
BGLT3	11	5245546	5245546	NA	NA	NA	NA	NA	NA	NA
BGN	X	153504631	153508445	NA	NA	NA	NA	NA	NA	NA
BHLHA15	7	98212309	98212879	5	0	3376	0	4610	0	0
BHLHA9	17	1270563	1271271	6	158	3376	225	4610	4.68	4.881
BHLHB9	X	102748995	102750639	NA	NA	NA	NA	NA	NA	NA
BHLHE22	8	64580790	64581936	10	69	3376	74	4610	2.044	1.605
BHLHE23	20	63006048	63006774	5	0	3376	0	4610	0	0
BHLHE40-AS1	3	4979961	4979961	NA	NA	NA	NA	NA	NA	NA
BHLHE40	3	4979718	4983692	5	0	3376	0	4610	0	0
BHLHE41	12	26122065	26124779	12	0	3376	0	4610	0	0
BHMT2	5	79069782	79088574	15	0	3376	0	4610	0	0
BHMT	5	79111885	79131116	10	334	3376	466	4610	9.893	10.108
BICC1	10	58513143	58828891	29	374	3376	559	4610	11.078	12.126
BICD1	12	32107331	32338809	12	1	3376	1	4610	0.03	0.022
BICD2	9	92715153	92764744	17	1	3376	2	4610	0.03	0.043
BICDL1	12	119989868	120093161	16	0	3376	0	4610	0	0
BICDL2	16	3028105	3035496	24	2172	3376	3051	4610	64.336	66.182
BICRA	19	47673574	47702415	24	0	3376	2	4610	0	0.043
BICRAL	6	42822022	42865446	18	5	3376	9	4610	0.148	0.195
BID	22	17735579	17750116	4	0	3376	0	4610	0	0
BIK	22	43124022	43129305	3	0	3376	0	4610	0	0
BIN1	2	127048525	127081843	11	0	3376	1	4610	0	0.022
BIN2	12	51281498	51324515	6	4	3376	3	4610	0.118	0.065
BIN3	8	22621421	22669051	15	0	3376	1	4610	0	0.022
BIN3-IT1	8	22642209	22642209	NA	NA	NA	NA	NA	NA	NA
BIRC2	11	102349854	102378183	9	17	3376	19	4610	0.504	0.412
BIRC3	11	102324509	102337102	5	1	3376	1	4610	0.03	0.022
BIRC5	17	78214316	78223657	5	0	3376	0	4610	0	0
BIRC6-AS2	2	32574818	32574818	NA	NA	NA	NA	NA	NA	NA
BIRC6	2	32357161	32617904	57	1073	3376	1564	4610	31.783	33.926
BIRC7	20	63236096	63239605	9	2	3376	5	4610	0.059	0.108
BIRC8	19	53291434	53291434	NA	NA	NA	NA	NA	NA	NA
BISPR	19	17415736	17415736	NA	NA	NA	NA	NA	NA	NA
BIVM	13	102821118	102839865	3	0	3376	0	4610	0	0
BIVM-ERCC5	13	102807267	102875903	30	214	3376	307	4610	6.339	6.659
BLACAT1	1	205456086	205456086	NA	NA	NA	NA	NA	NA	NA
BLACE	7	155367933	155367933	NA	NA	NA	NA	NA	NA	NA
BLCAP	20	37518910	37519174	3	0	3376	0	4610	0	0
BLID	11	122115595	122115922	2	0	3376	0	4610	0	0
BLK	8	11548069	11564108	17	1	3376	5	4610	0.03	0.108
BLM	15	90747392	90815279	24	21	3376	31	4610	0.622	0.672
BLMH	17	30249016	30291819	6	0	3376	2	4610	0	0.043
BLNK	10	96191972	96271398	9	0	3376	0	4610	0	0
BLOC1S1	12	55716051	55719609	9	0	3376	0	4610	0	0
BLOC1S1-RDH5	12	55724742	55724742	NA	NA	NA	NA	NA	NA	NA
BLOC1S2	10	100275461	100286139	3	0	3376	0	4610	0	0
BLOC1S3	19	45179296	45179905	11	8	3376	16	4610	0.237	0.347
BLOC1S4	4	6716209	6716863	5	0	3376	0	4610	0	0
BLOC1S5	6	8015648	8054272	2	0	3376	0	4610	0	0
BLOC1S5-TXNDC5	6	8064414	8064414	NA	NA	NA	NA	NA	NA	NA
BLOC1S6	15	45609716	45609716	NA	NA	NA	NA	NA	NA	NA
BLVRA	7	43771158	43807235	6	0	3376	0	4610	0	0
BLVRB	19	40447888	40465688	17	1	3376	4	4610	0.03	0.087
BLZF1	1	169369522	169377036	4	0	3376	0	4610	0	0
BMERB1	16	15434653	15586829	7	0	3376	0	4610	0	0
BMF	15	40091786	40106086	6	3	3376	3	4610	0.089	0.065
BMI1	10	22326449	22329542	2	0	3376	0	4610	0	0
BMP10	2	68865630	68871358	8	2	3376	0	4610	0.059	0
BMP15	X	50910783	50916607	NA	NA	NA	NA	NA	NA	NA
BMP1	8	22165405	22201203	14	0	3376	1	4610	0	0.022
BMP2	20	6770126	6779089	6	471	3376	630	4610	13.951	13.666
BMP2K	4	78776543	78878929	13	7	3376	12	4610	0.207	0.26
BMP3	4	81031284	81053536	6	4	3376	3	4610	0.118	0.065
BMP4	14	53950031	53952222	18	687	3376	1005	4610	20.35	21.8
BMP5	6	55755532	55874865	15	0	3376	0	4610	0	0
BMP6	6	7726955	7880343	12	2	3376	1	4610	0.059	0.022
BMP7-AS1	20	57215866	57215866	NA	NA	NA	NA	NA	NA	NA
BMP7	20	57170958	57266122	5	0	3376	0	4610	0	0
BMP8A	1	39491991	39525798	8	1	3376	1	4610	0.03	0.022
BMP8B	1	39760418	39788485	11	1	3376	0	4610	0.03	0
BMPER	7	33905613	34153273	27	1	3376	2	4610	0.03	0.043
BMPR1A	10	86876018	86923719	10	0	3376	0	4610	0	0
BMPR1B	4	95104424	95154673	9	0	3376	0	4610	0	0
BMPR1B-DT	4	94757533	94757533	NA	NA	NA	NA	NA	NA	NA
BMPR2	2	202377474	202559946	17	6	3376	8	4610	0.178	0.174
BMS1	10	42784394	42831096	32	211	3376	260	4610	6.25	5.64
BMS1P14	2	94208419	94208419	NA	NA	NA	NA	NA	NA	NA
BMS1P17	14	19093337	19093337	NA	NA	NA	NA	NA	NA	NA
BMS1P18	14	19093337	19093337	NA	NA	NA	NA	NA	NA	NA
BMS1P1	10	46811988	46811988	NA	NA	NA	NA	NA	NA	NA
BMS1P20	22	22322968	22322968	NA	NA	NA	NA	NA	NA	NA
BMS1P21	10	79931801	79931801	NA	NA	NA	NA	NA	NA	NA
BMS1P22	14	19098320	19098320	NA	NA	NA	NA	NA	NA	NA
BMS1P2-AGAP9	10	47553500	47553500	NA	NA	NA	NA	NA	NA	NA
BMS1P2	10	47553523	47553523	NA	NA	NA	NA	NA	NA	NA
BMS1P4-AGAP5	10	73730506	73730506	NA	NA	NA	NA	NA	NA	NA
BMS1P4	10	73730514	73730514	NA	NA	NA	NA	NA	NA	NA
BMT2	7	112821743	112939750	4	0	3376	0	4610	0	0
BMX	X	15508353	15556147	NA	NA	NA	NA	NA	NA	NA
BNC1	15	83257441	83283212	11	0	3376	0	4610	0	0
BNC2-AS1	9	16727524	16727524	NA	NA	NA	NA	NA	NA	NA
BNC2	9	16419632	16870648	30	1	3376	1	4610	0.03	0.022
BNIP1	5	173144545	173163921	8	0	3376	0	4610	0	0
BNIP2	15	59664068	59682457	12	0	3376	0	4610	0	0
BNIP3	10	131968523	131982001	3	68	3376	92	4610	2.014	1.996
BNIP3L	8	26383130	26410412	3	0	3376	0	4610	0	0
BNIP5	6	36317355	36330690	14	693	3376	990	4610	20.527	21.475
BNIPL	1	151038839	151046687	12	187	3376	224	4610	5.539	4.859
BOC	3	113249802	113250931	NA	NA	NA	NA	NA	NA	NA
BOD1	5	173608264	173616436	2	0	3376	0	4610	0	0
BOD1L1	4	13570010	13627587	24	4	3376	3	4610	0.118	0.065
BOD1L2	18	57147312	57147831	4	6	3376	2	4610	0.178	0.043
BOK-AS1	2	241559143	241559143	NA	NA	NA	NA	NA	NA	NA
BOK	2	241559483	241572422	16	6	3376	3	4610	0.178	0.065
BOLA1	1	149900059	149900473	7	0	3376	0	4610	0	0
BOLA2B	16	29453681	29454253	NA	NA	NA	NA	NA	NA	NA
BOLA2	16	29453632	29454451	NA	NA	NA	NA	NA	NA	NA
BOLA2-SMG1P6	16	29443418	29454451	NA	NA	NA	NA	NA	NA	NA
BOLA3-AS1	2	74152389	74152389	NA	NA	NA	NA	NA	NA	NA
BOLA3	2	74135521	74147874	4	0	3376	0	4610	0	0
BOLL	2	197728554	197778999	2	0	3376	0	4610	0	0
BOP1	8	144262163	144291370	23	2	3376	0	4610	0.059	0
BORA	13	72729043	72755216	12	2	3376	5	4610	0.059	0.108
BORCS5	12	12357117	12465776	9	27	3376	34	4610	0.8	0.738
BORCS6	17	8189066	8190140	7	166	3376	263	4610	4.917	5.705
BORCS7-ASMT	10	102901898	102901898	NA	NA	NA	NA	NA	NA	NA
BORCS7	10	102854286	102862924	4	0	3376	0	4610	0	0
BORCS8	19	19180727	19192117	7	0	3376	0	4610	0	0
BORCS8-MEF2B	19	19145693	19150735	5	0	3376	0	4610	0	0
BPESC1	3	139125163	139125163	NA	NA	NA	NA	NA	NA	NA
BPGM	7	134661507	134679031	7	0	3376	0	4610	0	0
BPHL	6	3119456	3152575	10	0	3376	0	4610	0	0
BPI	20	38304223	38337184	10	1	3376	0	4610	0.03	0
BPIFA1	20	33237711	33242527	4	0	3376	0	4610	0	0
BPIFA2	20	33169145	33180560	4	0	3376	2	4610	0	0.043
BPIFA3	20	33217536	33227617	6	0	3376	1	4610	0	0.022
BPIFA4P	20	33210462	33210462	NA	NA	NA	NA	NA	NA	NA
BPIFB1	20	33286073	33309767	8	2	3376	5	4610	0.059	0.108
BPIFB2	20	33008574	33023383	15	263	3376	397	4610	7.79	8.612
BPIFB3	20	33055423	33073605	24	880	3376	1210	4610	26.066	26.247
BPIFB4	20	33081526	33111437	24	2824	3376	3912	4610	83.649	84.859
BPIFB6	20	33031647	33044047	14	877	3376	1202	4610	25.977	26.074
BPIFC	22	32414302	32457386	15	959	3376	1356	4610	28.406	29.414
BPNT1	1	220058843	220074026	3	0	3376	0	4610	0	0
BPNT2	8	56963792	56993585	8	4	3376	1	4610	0.118	0.022
BPTF	17	67825724	67982288	48	3	3376	7	4610	0.089	0.152
BRAF	7	140716027	140924703	6	0	3376	0	4610	0	0
BRAP	12	111644198	111685792	5	0	3376	0	4610	0	0
BRAT1	7	2538068	2554431	22	15	3376	18	4610	0.444	0.39
BRCA1	17	43045677	43124096	25	661	3376	931	4610	19.579	20.195
BRCA2	13	32316460	32398770	38	51	3376	60	4610	1.511	1.302
BRCC3	X	155071527	155120150	NA	NA	NA	NA	NA	NA	NA
BRD1	22	49774232	49824317	18	0	3376	1	4610	0	0.022
BRD2	6	32972898	32980718	21	120	3376	171	4610	3.555	3.709
BRD3	9	134033589	134053477	15	11	3376	16	4610	0.326	0.347
BRD3OS	9	134030460	134030460	NA	NA	NA	NA	NA	NA	NA
BRD4	19	15238376	15273099	15	4	3376	4	4610	0.118	0.087
BRD7	16	50319210	50368774	16	0	3376	0	4610	0	0
BRD7P3	6	118503833	118503833	NA	NA	NA	NA	NA	NA	NA
BRD8	5	138140073	138178614	17	126	3376	148	4610	3.732	3.21
BRD9	5	892522	892522	NA	NA	NA	NA	NA	NA	NA
BRDT	1	91962754	92014274	12	0	3376	0	4610	0	0
BRDTP1	X	96337902	96337902	NA	NA	NA	NA	NA	NA	NA
BRF1	14	105210550	105272814	21	297	3376	430	4610	8.797	9.328
BRF2	8	37844489	37849783	12	0	3376	0	4610	0	0
BRI3BP	12	124993790	125025430	5	0	3376	0	4610	0	0
BRI3	7	98281795	98292690	4	0	3376	0	4610	0	0
BRICD5	16	2209361	2210833	16	5	3376	5	4610	0.148	0.108
BRINP1	9	119167083	119313355	25	4	3376	10	4610	0.118	0.217
BRINP2	1	177229876	177281528	24	149	3376	225	4610	4.414	4.881
BRINP3	1	190098017	190454890	15	1	3376	0	4610	0.03	0
BRIP1	17	61683295	61861539	15	0	3376	2	4610	0	0.043
BRIX1	5	34915738	34925495	3	0	3376	0	4610	0	0
BRK1	3	10115701	10126295	2	0	3376	0	4610	0	0
BRMS1	11	66337667	66342234	8	364	3376	533	4610	10.782	11.562
BRMS1L	14	35826516	35870477	3	0	3376	0	4610	0	0
BROX	1	222715699	222732714	8	0	3376	0	4610	0	0
BRPF1	3	9734140	9747349	16	0	3376	1	4610	0	0.022
BRPF3	6	36200322	36230609	15	27	3376	49	4610	0.8	1.063
BRS3	X	136488114	136492375	NA	NA	NA	NA	NA	NA	NA
BRSK1	19	55284442	55312068	8	0	3376	0	4610	0	0
BRSK2	11	1390284	1460723	20	2	3376	2	4610	0.059	0.043
BRWD1-AS1	21	39323218	39323218	NA	NA	NA	NA	NA	NA	NA
BRWD1-AS2	21	39314915	39314915	NA	NA	NA	NA	NA	NA	NA
BRWD1	21	39187025	39313491	22	2566	3376	3491	4610	76.007	75.727
BRWD3	X	80676608	80809471	NA	NA	NA	NA	NA	NA	NA
BSCL2	11	62690366	62707195	12	0	3376	1	4610	0	0.022
BSDC1	1	32366621	32394414	9	0	3376	0	4610	0	0
BSG	19	580433	582577	5	0	3376	0	4610	0	0
BSN	3	49554602	49664839	64	8	3376	14	4610	0.237	0.304
BSND	1	54999186	55008628	3	0	3376	0	4610	0	0
BSN-DT	3	49554366	49554366	NA	NA	NA	NA	NA	NA	NA
BSPH1	19	47976711	47992081	NA	NA	NA	NA	NA	NA	NA
BSPRY	9	113349579	113370142	15	15	3376	33	4610	0.444	0.716
BST1	4	15703144	15731845	10	77	3376	119	4610	2.281	2.581
BST2	19	17403694	17405575	2	0	3376	0	4610	0	0
BSX	11	122977648	122981671	6	2	3376	0	4610	0.059	0
BTAF1	10	91924076	92028933	17	3	3376	6	4610	0.089	0.13
BTBD10	11	13388830	13421795	6	0	3376	0	4610	0	0
BTBD11	12	107318940	107657718	30	2110	3376	2889	4610	62.5	62.668
BTBD16	10	122275081	122338085	15	111	3376	130	4610	3.288	2.82
BTBD17	17	74356656	74361819	12	55	3376	91	4610	1.629	1.974
BTBD18	11	57744133	57751188	10	0	3376	0	4610	0	0
BTBD19	1	44808820	44813772	6	0	3376	0	4610	0	0
BTBD1	15	83018750	83067151	9	0	3376	2	4610	0	0.043
BTBD2	19	1986487	2015703	12	62	3376	74	4610	1.836	1.605
BTBD3	20	11919753	11923666	4	0	3376	0	4610	0	0
BTBD6	14	105248870	105250672	11	293	3376	425	4610	8.679	9.219
BTBD7	14	93242272	93296051	22	1	3376	0	4610	0.03	0
BTBD8	1	92080571	92184330	24	804	3376	1048	4610	23.815	22.733
BTBD9-AS1	6	38482527	38482527	NA	NA	NA	NA	NA	NA	NA
BTBD9	6	38174984	38598094	8	0	3376	1	4610	0	0.022
BTC	4	74748040	74794325	6	253	3376	324	4610	7.494	7.028
BTD	3	15635439	15645488	10	13	3376	11	4610	0.385	0.239
BTF3	5	73498667	73505238	8	2	3376	2	4610	0.059	0.043
BTF3L4	1	52083345	52086758	NA	NA	NA	NA	NA	NA	NA
BTF3P11	13	76929090	76929090	NA	NA	NA	NA	NA	NA	NA
BTG1	12	92144079	92145535	4	0	3376	0	4610	0	0
BTG2	1	203305606	203307438	4	0	3376	0	4610	0	0
BTG3-AS1	21	17614104	17614104	NA	NA	NA	NA	NA	NA	NA
BTG3	21	17594092	17609144	5	0	3376	0	4610	0	0
BTG4	11	111467671	111498776	3	0	3376	0	4610	0	0
BTK	X	101349884	101390549	NA	NA	NA	NA	NA	NA	NA
BTLA	3	112466107	112499358	NA	NA	NA	NA	NA	NA	NA
BTN1A1	6	26501286	26509174	6	0	3376	0	4610	0	0
BTN2A1	6	26459581	26468549	9	528	3376	614	4610	15.64	13.319
BTN2A2	6	26383821	26392967	8	126	3376	167	4610	3.732	3.623
BTN2A3P	6	26430588	26430588	NA	NA	NA	NA	NA	NA	NA
BTN3A1	6	26405563	26413692	6	0	3376	1	4610	0	0.022
BTN3A2	6	26365336	26374367	5	25	3376	29	4610	0.741	0.629
BTN3A3	6	26443997	26452411	8	1	3376	1	4610	0.03	0.022
BTNL10	1	228510358	228511957	NA	NA	NA	NA	NA	NA	NA
BTNL2	6	32393968	32407123	20	82	3376	110	4610	2.429	2.386
BTNL3	5	180989028	181005872	6	0	3376	0	4610	0	0
BTNL8	5	180899310	180950544	5	0	3376	0	4610	0	0
BTNL9	5	181045489	181056617	4	0	3376	0	4610	0	0
BTRC	10	101354180	101550860	12	5	3376	14	4610	0.148	0.304
BUB1B	15	40161220	40220759	15	331	3376	478	4610	9.805	10.369
BUB1B-PAK6	15	40264785	40276094	24	7	3376	3	4610	0.207	0.065
BUB1	2	110637963	110677995	11	0	3376	0	4610	0	0
BUB3	10	123154917	123165056	5	0	3376	0	4610	0	0
BUD13	11	116748481	116772964	24	34	3376	29	4610	1.007	0.629
BUD23	7	73683625	73697886	8	0	3376	0	4610	0	0
BUD31	7	99411092	99419441	5	0	3376	0	4610	0	0
BVES-AS1	6	105169944	105169944	NA	NA	NA	NA	NA	NA	NA
BVES	6	105101088	105133577	11	2	3376	0	4610	0.059	0
BYSL	6	41921562	41932706	16	44	3376	50	4610	1.303	1.085
BZW1-AS1	2	200812170	200812170	NA	NA	NA	NA	NA	NA	NA
BZW1	2	200813217	200822178	3	0	3376	0	4610	0	0
BZW2	7	16665443	16706088	3	0	3376	0	4610	0	0
C10orf105	10	71715935	71716337	4	0	3376	0	4610	0	0
C10orf120	10	122697732	122699790	6	0	3376	0	4610	0	0
C10orf126	10	28881897	28881897	NA	NA	NA	NA	NA	NA	NA
C10orf143	10	130064353	130110772	NA	NA	NA	NA	NA	NA	NA
C10orf53	10	49679697	49694602	3	0	3376	0	4610	0	0
C10orf55	10	73922777	73922777	NA	NA	NA	NA	NA	NA	NA
C10orf62	10	97589897	97590569	6	0	3376	0	4610	0	0
C10orf67	10	23204172	23344777	8	0	3376	1	4610	0	0.022
C10orf71-AS1	10	49298893	49298893	NA	NA	NA	NA	NA	NA	NA
C10orf71	10	49322545	49326853	29	1885	3376	2624	4610	55.835	56.92
C10orf82	10	116663905	116668312	6	0	3376	0	4610	0	0
C10orf88B	10	122898714	122898714	NA	NA	NA	NA	NA	NA	NA
C10orf88	10	122932426	122954178	6	0	3376	0	4610	0	0
C10orf90	10	126425863	126521320	10	0	3376	0	4610	0	0
C10orf95	10	102450451	102451093	5	158	3376	231	4610	4.68	5.011
C10orf99	10	84173851	84184766	2	0	3376	0	4610	0	0
C11orf16	11	8921315	8932308	5	0	3376	0	4610	0	0
C11orf1	11	111879560	111883860	4	0	3376	0	4610	0	0
C11orf21	11	2299455	2301861	2	0	3376	0	4610	0	0
C11orf24	11	68261644	68263767	5	298	3376	456	4610	8.827	9.892
C11orf42	11	6205615	6211042	6	0	3376	0	4610	0	0
C11orf45	11	128906231	128906231	NA	NA	NA	NA	NA	NA	NA
C11orf49	11	46936805	47161194	9	0	3376	0	4610	0	0
C11orf52	11	111918972	111926199	4	0	3376	0	4610	0	0
C11orf53	11	111245853	111286054	4	0	3376	0	4610	0	0
C11orf54	11	93750347	93761688	3	0	3376	0	4610	0	0
C11orf58	11	16738778	16755104	4	0	3376	0	4610	0	0
C11orf65	11	108308970	108461559	31	1	3376	3	4610	0.03	0.065
C11orf68	11	65917458	65919031	4	0	3376	0	4610	0	0
C11orf71	11	114391564	114400331	4	0	3376	0	4610	0	0
C11orf72	11	67606706	67606706	NA	NA	NA	NA	NA	NA	NA
C11orf80	11	66744742	66843234	11	1	3376	0	4610	0.03	0
C11orf86	11	66975362	66976251	4	0	3376	0	4610	0	0
C11orf87	11	109423633	109424227	2	0	3376	0	4610	0	0
C11orf91	11	33698428	33700740	4	0	3376	0	4610	0	0
C11orf94	11	45906568	45907245	6	0	3376	1	4610	0	0.022
C11orf95	11	63763417	63768622	12	0	3376	0	4610	0	0
C11orf96	11	43942904	43943273	5	17	3376	26	4610	0.504	0.564
C11orf97	11	94512528	94531900	5	673	3376	1000	4610	19.935	21.692
C11orf98	11	62663049	62665169	3	0	3376	0	4610	0	0
C12orf29	12	88035648	88048422	8	0	3376	0	4610	0	0
C12orf40	12	39626336	39721251	6	0	3376	0	4610	0	0
C12orf42	12	103495968	103495968	NA	NA	NA	NA	NA	NA	NA
C12orf43	12	121004152	121016474	5	13	3376	15	4610	0.385	0.325
C12orf45	12	104986352	104994696	5	3	3376	6	4610	0.089	0.13
C12orf4	12	4489806	4536194	10	0	3376	0	4610	0	0
C12orf50	12	87980330	88026962	18	0	3376	0	4610	0	0
C12orf54	12	48483296	48494939	4	14	3376	20	4610	0.415	0.434
C12orf56	12	64267182	64390565	11	44	3376	64	4610	1.303	1.388
C12orf57	12	6943649	6945922	10	0	3376	0	4610	0	0
C12orf60	12	14822935	14823673	3	0	3376	0	4610	0	0
C12orf65	12	123253674	123257031	3	0	3376	0	4610	0	0
C12orf66	12	64187578	64222237	8	0	3376	0	4610	0	0
C12orf71	12	27081173	27082483	3	0	3376	0	4610	0	0
C12orf73	12	103951522	103956738	4	0	3376	1	4610	0	0.022
C12orf75	12	105330891	105367476	3	0	3376	0	4610	0	0
C12orf76	12	110042350	110065874	3	0	3376	0	4610	0	0
C12orf77	12	24994296	24997234	NA	NA	NA	NA	NA	NA	NA
C13orf42	13	51084150	51111209	NA	NA	NA	NA	NA	NA	NA
C13orf46	13	113956772	113973997	NA	NA	NA	NA	NA	NA	NA
C14orf119	14	23097658	23098081	3	0	3376	0	4610	0	0
C14orf132	14	96039500	96086735	5	0	3376	0	4610	0	0
C14orf177	14	98717766	98717766	NA	NA	NA	NA	NA	NA	NA
C14orf178	14	77769742	77769742	NA	NA	NA	NA	NA	NA	NA
C14orf180	14	104586430	104588783	3	0	3376	0	4610	0	0
C14orf28	14	44900435	44905550	7	0	3376	1	4610	0	0.022
C14orf39	14	60436844	60485078	9	358	3376	505	4610	10.604	10.954
C14orf93	14	22987214	22999023	13	42	3376	60	4610	1.244	1.302
C15orf32	15	92501117	92501117	NA	NA	NA	NA	NA	NA	NA
C15orf39	15	75206048	75211116	23	4	3376	4	4610	0.118	0.087
C15orf40	15	82989073	83011607	6	2	3376	3	4610	0.059	0.065
C15orf48	15	45430796	45433016	3	0	3376	0	4610	0	0
C15orf54	15	39254842	39254842	NA	NA	NA	NA	NA	NA	NA
C15orf56	15	40252959	40252959	NA	NA	NA	NA	NA	NA	NA
C15orf61	15	67521248	67526545	7	0	3376	0	4610	0	0
C15orf62	15	40770495	40771023	7	0	3376	0	4610	0	0
C15orf65	15	55408768	55418570	4	0	3376	0	4610	0	0
C16orf46	16	81054070	81063955	6	27	3376	41	4610	0.8	0.889
C16orf54	16	29744276	29744951	3	0	3376	0	4610	0	0
C16orf70	16	67110175	67147131	8	2	3376	8	4610	0.059	0.174
C16orf71	16	4736514	4747625	14	2	3376	1	4610	0.059	0.022
C16orf72	16	9092044	9116912	8	0	3376	0	4610	0	0
C16orf74	16	85708007	85735217	6	1	3376	0	4610	0.03	0
C16orf78	16	49373939	49399278	6	2	3376	2	4610	0.059	0.043
C16orf82	16	27066995	27067460	NA	NA	NA	NA	NA	NA	NA
C16orf86	16	67666970	67668600	4	0	3376	0	4610	0	0
C16orf87	16	46802951	46831149	2	0	3376	0	4610	0	0
C16orf89	16	5044347	5065908	7	1	3376	0	4610	0.03	0
C16orf90	16	3493838	3495421	6	0	3376	1	4610	0	0.022
C16orf91	16	1420245	1420723	3	0	3376	0	4610	0	0
C16orf92	16	30023340	30024227	NA	NA	NA	NA	NA	NA	NA
C16orf95	16	87305758	87317242	6	0	3376	0	4610	0	0
C16orf96	16	4556489	4600317	23	1	3376	2	4610	0.03	0.043
C17orf100	17	6651913	6652270	4	0	3376	0	4610	0	0
C17orf102	17	34579369	34579369	NA	NA	NA	NA	NA	NA	NA
C17orf107	17	4899762	4900533	5	70	3376	84	4610	2.073	1.822
C17orf113	17	42039704	42043376	NA	NA	NA	NA	NA	NA	NA
C17orf49	17	7014857	7017321	7	68	3376	95	4610	2.014	2.061
C17orf50	17	35760941	35764618	8	5	3376	2	4610	0.148	0.043
C17orf58	17	67991912	67996198	2	0	3376	0	4610	0	0
C17orf64	17	60422592	60431266	6	0	3376	0	4610	0	0
C17orf67	17	56795063	56815810	6	0	3376	0	4610	0	0
C17orf75	17	32331762	32342139	11	0	3376	0	4610	0	0
C17orf77	17	74592046	74592778	NA	NA	NA	NA	NA	NA	NA
C17orf78	17	37376092	37389334	2	0	3376	0	4610	0	0
C17orf80	17	73235482	73247341	9	0	3376	1	4610	0	0.022
C17orf97	17	410342	414115	6	451	3376	645	4610	13.359	13.991
C17orf98	17	38835188	38841389	6	48	3376	68	4610	1.422	1.475
C17orf99	17	78146407	78166046	6	0	3376	0	4610	0	0
C18orf12	18	48252300	48252837	NA	NA	NA	NA	NA	NA	NA
C18orf15	18	13242076	13242076	NA	NA	NA	NA	NA	NA	NA
C18orf21	18	35975059	35979006	NA	NA	NA	NA	NA	NA	NA
C18orf25	18	46215880	46263118	13	1	3376	1	4610	0.03	0.022
C18orf32	18	49482344	49483748	3	0	3376	1	4610	0	0.022
C18orf54	18	54360572	54378246	6	0	3376	0	4610	0	0
C18orf61	18	12224710	12224710	NA	NA	NA	NA	NA	NA	NA
C18orf63	18	74317865	74354513	5	0	3376	0	4610	0	0
C19orf12	19	29702711	29714929	6	0	3376	0	4610	0	0
C19orf18	19	57958601	57974432	2	0	3376	0	4610	0	0
C19orf25	19	1475031	1478903	4	0	3376	0	4610	0	0
C19orf33	19	38304261	38304684	2	0	3376	0	4610	0	0
C19orf38	19	10848508	10869367	6	20	3376	21	4610	0.592	0.456
C19orf44	19	16500792	16517301	8	0	3376	0	4610	0	0
C19orf47	19	40321881	40341857	14	1	3376	1	4610	0.03	0.022
C19orf48	19	50798094	50798448	2	0	3376	0	4610	0	0
C19orf53	19	13774477	13778198	4	231	3376	282	4610	6.842	6.117
C19orf54	19	40742432	40744683	7	0	3376	0	4610	0	0
C19orf57	19	13882801	13906110	5	1	3376	1	4610	0.03	0.022
C19orf67	19	14081833	14085627	4	0	3376	0	4610	0	0
C19orf71	19	3539177	3544010	10	0	3376	0	4610	0	0
C19orf73	19	49118632	49119022	5	0	3376	0	4610	0	0
C19orf81	19	50649444	50659142	7	0	3376	0	4610	0	0
C19orf84	19	51388983	51390512	2	0	3376	0	4610	0	0
C1D	2	68042888	68047310	3	0	3376	0	4610	0	0
C1GALT1C1	X	120626209	120627166	NA	NA	NA	NA	NA	NA	NA
C1GALT1C1L	2	43675374	43676322	11	107	3376	137	4610	3.169	2.972
C1GALT1	7	7234319	7243727	4	0	3376	0	4610	0	0
C1orf100	1	244364700	244389069	7	0	3376	2	4610	0	0.043
C1orf105	1	172420885	172468594	9	868	3376	1187	4610	25.711	25.748
C1orf109	1	37683122	37690398	8	0	3376	0	4610	0	0
C1orf112	1	169800905	169804248	2	0	3376	0	4610	0	0
C1orf115	1	220690402	220696731	3	0	3376	0	4610	0	0
C1orf116	1	207021957	207023025	9	0	3376	0	4610	0	0
C1orf122	1	37808404	37809073	6	0	3376	0	4610	0	0
C1orf127	1	10947662	10982037	10	7	3376	8	4610	0.207	0.174
C1orf131	1	231224278	231241141	4	26	3376	29	4610	0.77	0.629
C1orf141	1	67093004	67127240	4	0	3376	0	4610	0	0
C1orf146	1	92231420	92245674	4	0	3376	0	4610	0	0
C1orf158	1	12746430	12760951	8	0	3376	2	4610	0	0.043
C1orf159	1	1082892	1091543	10	0	3376	0	4610	0	0
C1orf162	1	111476028	111478123	NA	NA	NA	NA	NA	NA	NA
C1orf167-AS1	1	11779619	11779619	NA	NA	NA	NA	NA	NA	NA
C1orf167	1	11764400	11789446	20	219	3376	292	4610	6.487	6.334
C1orf174	1	3889959	3900186	5	0	3376	0	4610	0	0
C1orf185	1	51102233	51147771	6	0	3376	1	4610	0	0.022
C1orf189	1	154199426	154206307	NA	NA	NA	NA	NA	NA	NA
C1orf194	1	109106027	109112679	11	5	3376	8	4610	0.148	0.174
C1orf195	1	15171624	15171624	NA	NA	NA	NA	NA	NA	NA
C1orf198	1	230839851	230868398	10	0	3376	0	4610	0	0
C1orf210	1	43282784	43283270	5	0	3376	0	4610	0	0
C1orf216	1	35715631	35716321	4	0	3376	0	4610	0	0
C1orf21	1	184477509	184619556	4	0	3376	0	4610	0	0
C1orf220	1	178548889	178548889	NA	NA	NA	NA	NA	NA	NA
C1orf226	1	162378913	162383683	4	0	3376	0	4610	0	0
C1orf229	1	247112417	247112417	NA	NA	NA	NA	NA	NA	NA
C1orf232	1	26164160	26168499	NA	NA	NA	NA	NA	NA	NA
C1orf35	1	228101130	228103227	8	5	3376	2	4610	0.148	0.043
C1orf43	1	154207452	154220407	6	0	3376	0	4610	0	0
C1orf50	1	42767311	42775394	7	2	3376	5	4610	0.059	0.108
C1orf52	1	85252628	85259633	5	0	3376	0	4610	0	0
C1orf53	1	197902649	197907220	4	0	3376	0	4610	0	0
C1orf54	1	150272817	150279738	2	0	3376	0	4610	0	0
C1orf56	1	151047847	151050458	NA	NA	NA	NA	NA	NA	NA
C1orf68	1	152719521	152720274	8	32	3376	45	4610	0.948	0.976
C1orf74	1	209782824	209783634	7	0	3376	0	4610	0	0
C1orf87	1	59990672	60072643	14	90	3376	128	4610	2.666	2.777
C1orf94	1	34197474	34218761	8	0	3376	0	4610	0	0
C1QA	1	22637616	22639407	4	0	3376	0	4610	0	0
C1QB	1	22659456	22661386	6	0	3376	0	4610	0	0
C1QBP	17	5433014	5439073	7	5	3376	4	4610	0.148	0.087
C1QC	1	22644023	22647783	4	0	3376	0	4610	0	0
C1QL1	17	44960187	44968048	2	0	3376	0	4610	0	0
C1QL2	2	119156801	119158269	4	0	3376	0	4610	0	0
C1QL3	10	16514527	16521065	3	0	3376	0	4610	0	0
C1QL4	12	49333053	49336477	4	0	3376	0	4610	0	0
C1QTNF12	1	1242547	1246690	13	36	3376	44	4610	1.066	0.954
C1QTNF1-AS1	17	79027655	79027655	NA	NA	NA	NA	NA	NA	NA
C1QTNF1	17	79043968	79048088	7	0	3376	0	4610	0	0
C1QTNF2	5	160349167	160355011	11	0	3376	0	4610	0	0
C1QTNF3-AMACR	5	34124528	34124528	NA	NA	NA	NA	NA	NA	NA
C1QTNF3	5	34020582	34043125	NA	NA	NA	NA	NA	NA	NA
C1QTNF4	11	47589820	47590810	6	3	3376	2	4610	0.089	0.043
C1QTNF5	11	119339330	119340397	2	0	3376	0	4610	0	0
C1QTNF6	22	37182187	37185449	12	1589	3376	2199	4610	47.068	47.701
C1QTNF7-AS1	4	15427914	15427914	NA	NA	NA	NA	NA	NA	NA
C1QTNF7	4	15340194	15442799	10	0	3376	0	4610	0	0
C1QTNF8	16	1093500	1094922	11	2	3376	4	4610	0.059	0.087
C1QTNF9B	13	23891288	23896986	5	0	3376	0	4610	0	0
C1QTNF9	13	24316003	24321768	NA	NA	NA	NA	NA	NA	NA
C1R	12	7080531	7091816	15	0	3376	0	4610	0	0
C1RL-AS1	12	7121851	7121851	NA	NA	NA	NA	NA	NA	NA
C1RL	12	7096390	7109180	9	0	3376	0	4610	0	0
C1S	12	7064376	7070651	7	0	3376	0	4610	0	0
C20orf141	20	2815184	2815775	5	0	3376	0	4610	0	0
C20orf144	20	33662345	33663867	5	0	3376	0	4610	0	0
C20orf173	20	35529652	35529652	NA	NA	NA	NA	NA	NA	NA
C20orf194	20	3252571	3407557	21	92	3376	142	4610	2.725	3.08
C20orf197	20	60057934	60057934	NA	NA	NA	NA	NA	NA	NA
C20orf202	20	1203516	1207102	5	0	3376	0	4610	0	0
C20orf203	20	32650431	32651152	4	0	3376	0	4610	0	0
C20orf204	20	64036323	64038759	3	0	3376	0	4610	0	0
C20orf27	20	3768388	3768388	NA	NA	NA	NA	NA	NA	NA
C20orf85	20	58150964	58160822	7	31	3376	46	4610	0.918	0.998
C20orf96	20	271206	290603	5	0	3376	0	4610	0	0
C21orf58	21	46301998	46315006	3	448	3376	533	4610	13.27	11.562
C21orf62-AS1	21	32797706	32797706	NA	NA	NA	NA	NA	NA	NA
C21orf62	21	32793761	32794421	7	0	3376	0	4610	0	0
C21orf91	21	17793414	17818318	8	406	3376	539	4610	12.026	11.692
C21orf91-OT1	21	17792509	17792509	NA	NA	NA	NA	NA	NA	NA
C22orf15	22	23763306	23765754	4	0	3376	0	4610	0	0
C22orf23	22	37944174	37953149	8	0	3376	0	4610	0	0
C22orf24	22	31934117	31938267	NA	NA	NA	NA	NA	NA	NA
C22orf31	22	29058741	29061792	7	0	3376	0	4610	0	0
C22orf34	22	49657519	49657519	NA	NA	NA	NA	NA	NA	NA
C22orf39	22	19441643	19447688	6	0	3376	0	4610	0	0
C22orf42	22	32149539	32159215	NA	NA	NA	NA	NA	NA	NA
C22orf46	22	41698136	41698136	NA	NA	NA	NA	NA	NA	NA
C2-AS1	6	31941724	31941724	NA	NA	NA	NA	NA	NA	NA
C2CD2	21	41889123	41953648	12	0	3376	1	4610	0	0.022
C2CD2L	11	119107741	119116256	16	17	3376	20	4610	0.504	0.434
C2CD3	11	74013384	74170792	47	1210	3376	1644	4610	35.841	35.662
C2CD4A	15	62067613	62068723	6	0	3376	0	4610	0	0
C2CD4B	15	62163889	62164984	8	97	3376	136	4610	2.873	2.95
C2CD4C	19	407095	408361	17	1	3376	4	4610	0.03	0.087
C2CD4D-AS1	1	151851535	151851535	NA	NA	NA	NA	NA	NA	NA
C2CD4D	1	151837927	151838989	9	0	3376	0	4610	0	0
C2CD5	12	22449759	22544150	15	4	3376	1	4610	0.118	0.022
C2CD6	2	201495943	201619130	6	0	3376	0	4610	0	0
C2	6	31933672	31945357	17	0	3376	1	4610	0	0.022
C2orf15	2	99150558	99150834	NA	NA	NA	NA	NA	NA	NA
C2orf16	2	27576572	27582527	10	289	3376	358	4610	8.56	7.766
C2orf27A	2	131767404	131767404	NA	NA	NA	NA	NA	NA	NA
C2orf42	2	70150355	70181985	14	0	3376	0	4610	0	0
C2orf49	2	105337587	105345371	5	1	3376	2	4610	0.03	0.043
C2orf50	2	11133334	11144111	2	0	3376	0	4610	0	0
C2orf66	2	196807442	196809336	NA	NA	NA	NA	NA	NA	NA
C2orf68	2	85608944	85611984	6	0	3376	0	4610	0	0
C2orf69	2	199911438	199925886	8	0	3376	0	4610	0	0
C2orf72	2	231037565	231047021	NA	NA	NA	NA	NA	NA	NA
C2orf73	2	54330975	54360562	6	0	3376	0	4610	0	0
C2orf74	2	61163058	61164527	4	0	3376	0	4610	0	0
C2orf76	2	119302471	119339959	6	414	3376	570	4610	12.263	12.364
C2orf78	2	73784309	73816992	8	0	3376	0	4610	0	0
C2orf80	2	208165806	208186986	8	21	3376	26	4610	0.622	0.564
C2orf81	2	74414328	74417408	8	0	3376	3	4610	0	0.065
C2orf83	2	227611650	227633085	NA	NA	NA	NA	NA	NA	NA
C2orf88	2	190199860	190200148	3	0	3376	0	4610	0	0
C2orf91	2	41953806	41953806	NA	NA	NA	NA	NA	NA	NA
C2orf92	2	97669788	97702801	NA	NA	NA	NA	NA	NA	NA
C3AR1	12	8058736	8060185	8	0	3376	0	4610	0	0
C3	19	6677881	6720589	17	0	3376	0	4610	0	0
C3orf14	3	62320471	62324010	2	0	3376	0	4610	0	0
C3orf18	3	50559656	50565699	6	60	3376	57	4610	1.777	1.236
C3orf20	3	14683079	14772875	12	2272	3376	3068	4610	67.299	66.551
C3orf22	3	126558932	126558932	NA	NA	NA	NA	NA	NA	NA
C3orf33	3	155763516	155802576	6	0	3376	0	4610	0	0
C3orf35	3	37417266	37417626	NA	NA	NA	NA	NA	NA	NA
C3orf36	3	133929812	133929812	NA	NA	NA	NA	NA	NA	NA
C3orf38	3	88150052	88156635	8	66	3376	102	4610	1.955	2.213
C3orf49	3	63819471	63845052	10	131	3376	168	4610	3.88	3.644
C3orf52	3	112086407	112116998	6	0	3376	0	4610	0	0
C3orf56	3	127196685	127197414	2	0	3376	0	4610	0	0
C3orf62	3	49271179	49276872	3	0	3376	0	4610	0	0
C3orf70	3	185083006	185152823	7	0	3376	0	4610	0	0
C3orf80	3	160225635	160226379	9	0	3376	0	4610	0	0
C3orf84	3	49177635	49191771	6	0	3376	0	4610	0	0
C3orf85	3	109136847	109149894	2	0	3376	0	4610	0	0
C3orf86	3	44421505	44421811	NA	NA	NA	NA	NA	NA	NA
C3P1	19	10074137	10074137	NA	NA	NA	NA	NA	NA	NA
C4A	6	31982107	32002540	NA	NA	NA	NA	NA	NA	NA
C4B_2	6	31982107	32002540	NA	NA	NA	NA	NA	NA	NA
C4B	6	31982107	32002540	NA	NA	NA	NA	NA	NA	NA
C4BPA	1	207113025	207144717	3	0	3376	0	4610	0	0
C4BPB	1	207089531	207099929	NA	NA	NA	NA	NA	NA	NA
C4orf17	4	99513081	99542109	3	0	3376	0	4610	0	0
C4orf19	4	37588867	37591000	5	1	3376	0	4610	0.03	0
C4orf33	4	129102610	129111791	9	1213	3376	1677	4610	35.93	36.377
C4orf36	4	86887759	86891520	4	34	3376	39	4610	1.007	0.846
C4orf3	4	119298778	119300535	2	0	3376	0	4610	0	0
C4orf45	4	158893702	159035096	7	0	3376	1	4610	0	0.022
C4orf46	4	158669612	158671801	3	0	3376	1	4610	0	0.022
C4orf47	4	185429411	185449644	9	0	3376	1	4610	0	0.022
C4orf48	4	2041994	2043926	2	0	3376	0	4610	0	0
C4orf50	4	5959374	6018431	9	745	3376	1025	4610	22.068	22.234
C4orf51	4	145680203	145732560	NA	NA	NA	NA	NA	NA	NA
C4orf54	4	99649266	99654648	43	112	3376	172	4610	3.318	3.731
C5AR1	19	47309895	47320830	6	0	3376	0	4610	0	0
C5AR2	19	47340799	47341813	6	0	3376	0	4610	0	0
C5	9	120952738	121074836	22	22	3376	33	4610	0.652	0.716
C5orf15	5	133956858	133968584	6	0	3376	0	4610	0	0
C5orf17	5	24178265	24178265	NA	NA	NA	NA	NA	NA	NA
C5orf22	5	31555058	31555058	NA	NA	NA	NA	NA	NA	NA
C5orf24	5	134854900	134855467	NA	NA	NA	NA	NA	NA	NA
C5orf34	5	43486914	43509339	15	0	3376	0	4610	0	0
C5orf38	5	2752264	2753359	3	0	3376	0	4610	0	0
C5orf46	5	147896992	147906501	3	1029	3376	1358	4610	30.48	29.458
C5orf47	5	173989263	174001215	7	8	3376	6	4610	0.237	0.13
C5orf49	5	7831849	7851021	7	231	3376	301	4610	6.842	6.529
C5orf51	5	41904367	41917299	8	0	3376	0	4610	0	0
C5orf52	5	157671614	157679999	5	272	3376	418	4610	8.057	9.067
C5orf58	5	170234976	170246113	2	0	3376	0	4610	0	0
C5orf60	5	179522482	179652444	12	0	3376	0	4610	0	0
C5orf63	5	127047669	127058995	NA	NA	NA	NA	NA	NA	NA
C5orf64-AS1	5	61735698	61735698	NA	NA	NA	NA	NA	NA	NA
C5orf64	5	61706535	61706535	NA	NA	NA	NA	NA	NA	NA
C5orf66-AS1	5	135040047	135040047	NA	NA	NA	NA	NA	NA	NA
C5orf66-AS2	5	135248177	135248177	NA	NA	NA	NA	NA	NA	NA
C5orf66	5	135344680	135344680	NA	NA	NA	NA	NA	NA	NA
C5orf67	5	56606256	56606256	NA	NA	NA	NA	NA	NA	NA
C5-OT1	9	120952831	120952831	NA	NA	NA	NA	NA	NA	NA
C6	5	41142824	41203230	23	3	3376	2	4610	0.089	0.043
C6orf118	6	165280056	165309586	6	15	3376	20	4610	0.444	0.434
C6orf120	6	169702459	169703035	7	4	3376	2	4610	0.118	0.043
C6orf132	6	42103760	42142444	15	166	3376	216	4610	4.917	4.685
C6orf136	6	30647231	30652915	4	1	3376	0	4610	0.03	0
C6orf141	6	49550792	49551527	7	1	3376	4	4610	0.03	0.087
C6orf15	6	31111380	31112555	3	56	3376	128	4610	1.659	2.777
C6orf163	6	87345099	87365396	8	0	3376	1	4610	0	0.022
C6orf201	6	4087641	4130182	11	459	3376	641	4610	13.596	13.905
C6orf223	6	44007612	44007612	NA	NA	NA	NA	NA	NA	NA
C6orf226	6	42890482	42890788	3	6	3376	8	4610	0.178	0.174
C6orf47	6	31659062	31659947	6	47	3376	73	4610	1.392	1.584
C6orf52	6	10671455	10687550	3	2	3376	8	4610	0.059	0.174
C6orf58	6	127577185	127591622	3	0	3376	0	4610	0	0
C6orf62	6	24706136	24718668	8	0	3376	1	4610	0	0.022
C6orf89	6	36902349	36923441	7	0	3376	0	4610	0	0
C6orf99	6	158910353	158910353	NA	NA	NA	NA	NA	NA	NA
C7	5	40909610	40981573	30	562	3376	795	4610	16.647	17.245
C7orf25	7	42909634	42912067	4	0	3376	0	4610	0	0
C7orf26	7	6590283	6608161	9	1	3376	0	4610	0.03	0
C7orf31	7	25135971	25179308	18	1959	3376	2778	4610	58.027	60.26
C7orf33	7	148590925	148615401	2	0	3376	0	4610	0	0
C7orf50	7	1028369	1028369	NA	NA	NA	NA	NA	NA	NA
C7orf57	7	48046475	48060272	6	501	3376	722	4610	14.84	15.662
C7orf61	7	100456751	100464025	2	0	3376	0	4610	0	0
C7orf65	7	47655278	47659228	NA	NA	NA	NA	NA	NA	NA
C7orf66	7	108884006	108884532	NA	NA	NA	NA	NA	NA	NA
C7orf69	7	47819846	47819846	NA	NA	NA	NA	NA	NA	NA
C7orf77	7	124790810	124790810	NA	NA	NA	NA	NA	NA	NA
C8A	1	56854901	56917716	17	1	3376	2	4610	0.03	0.043
C8B	1	56929403	56965948	17	76	3376	103	4610	2.251	2.234
C8G	9	136945320	136946781	5	0	3376	0	4610	0	0
C8orf31	8	143054303	143054303	NA	NA	NA	NA	NA	NA	NA
C8orf33	8	145052491	145054157	4	0	3376	0	4610	0	0
C8orf34-AS1	8	68331491	68331491	NA	NA	NA	NA	NA	NA	NA
C8orf34	8	68331012	68533166	5	4	3376	2	4610	0.118	0.043
C8orf37-AS1	8	95810143	95810143	NA	NA	NA	NA	NA	NA	NA
C8orf37	8	95247616	95269189	2	0	3376	0	4610	0	0
C8orf44	8	66681531	66681531	NA	NA	NA	NA	NA	NA	NA
C8orf44-SGK3	8	66793736	66859581	8	0	3376	1	4610	0	0.022
C8orf48	8	13566991	13567951	5	0	3376	0	4610	0	0
C8orf49	8	11761413	11762106	NA	NA	NA	NA	NA	NA	NA
C8orf58	8	22599720	22603306	9	0	3376	0	4610	0	0
C8orf74	8	10672665	10700471	6	0	3376	0	4610	0	0
C8orf76	8	123220102	123241346	5	0	3376	0	4610	0	0
C8orf82	8	144527341	144528916	4	0	3376	0	4610	0	0
C8orf86	8	38528662	38528662	NA	NA	NA	NA	NA	NA	NA
C8orf87	8	93166850	93166850	NA	NA	NA	NA	NA	NA	NA
C8orf88	8	90959006	90980435	5	0	3376	0	4610	0	0
C8orf89	8	73241456	73259458	5	0	3376	2	4610	0	0.043
C9	5	39285198	39364464	14	0	3376	0	4610	0	0
C9orf106	9	129322603	129322603	NA	NA	NA	NA	NA	NA	NA
C9orf116	9	135495426	135499851	5	0	3376	0	4610	0	0
C9orf129	9	93346303	93346303	NA	NA	NA	NA	NA	NA	NA
C9orf131	9	35041144	35045869	5	0	3376	1	4610	0	0.022
C9orf135	9	69820879	69906136	8	0	3376	0	4610	0	0
C9orf135-DT	9	69820739	69820739	NA	NA	NA	NA	NA	NA	NA
C9orf139	9	137033063	137035054	NA	NA	NA	NA	NA	NA	NA
C9orf147	9	112453915	112486518	2	0	3376	0	4610	0	0
C9orf152	9	110200947	110207579	4	0	3376	0	4610	0	0
C9orf153	9	86221687	86229603	NA	NA	NA	NA	NA	NA	NA
C9orf163	9	136484448	136485060	NA	NA	NA	NA	NA	NA	NA
C9orf16	9	128160407	128163615	2	0	3376	0	4610	0	0
C9orf24	9	34379075	34381435	6	153	3376	181	4610	4.532	3.926
C9orf40	9	74948047	74952611	NA	NA	NA	NA	NA	NA	NA
C9orf43	9	113413493	113429386	8	80	3376	104	4610	2.37	2.256
C9orf47	9	88990995	88991988	NA	NA	NA	NA	NA	NA	NA
C9orf50	9	129612346	129620574	6	0	3376	0	4610	0	0
C9orf57	9	72052295	72059331	5	0	3376	0	4610	0	0
C9orf62	9	135343398	135344407	NA	NA	NA	NA	NA	NA	NA
C9orf64	9	83939510	83955554	9	0	3376	1	4610	0	0.022
C9orf72	9	27548235	27567120	8	57	3376	69	4610	1.688	1.497
C9orf78	9	129828160	129835221	4	217	3376	311	4610	6.428	6.746
C9orf85	9	71911734	71982873	3	0	3376	0	4610	0	0
C9orf92	9	16203965	16215868	4	0	3376	0	4610	0	0
CA10	17	51631583	52157786	7	1	3376	0	4610	0.03	0
CA11	19	48638118	48645632	7	0	3376	0	4610	0	0
CA12	15	63326284	63381720	6	0	3376	0	4610	0	0
CA13	8	85245828	85281349	8	0	3376	1	4610	0	0.022
CA14	1	150258128	150264659	7	0	3376	0	4610	0	0
CA1	8	85328559	85341635	7	0	3376	0	4610	0	0
CA2	8	85465421	85480789	2	0	3376	0	4610	0	0
CA3-AS1	8	85464915	85464915	NA	NA	NA	NA	NA	NA	NA
CA3	8	85438909	85448153	5	0	3376	0	4610	0	0
CA4	17	60150034	60159424	3	0	3376	0	4610	0	0
CA5A	16	87881810	87936450	8	0	3376	1	4610	0	0.022
CA5B	X	15750023	15782664	NA	NA	NA	NA	NA	NA	NA
CA5BP1-CA5B	X	15788411	15788411	NA	NA	NA	NA	NA	NA	NA
CA5BP1	X	15703721	15703721	NA	NA	NA	NA	NA	NA	NA
CA6	1	8945886	8974704	5	652	3376	928	4610	19.313	20.13
CA7	16	66844487	66853498	5	0	3376	0	4610	0	0
CA8	8	60208784	60281147	6	0	3376	0	4610	0	0
CA9	9	35673959	35681025	10	4	3376	4	4610	0.118	0.087
CAAP1	9	26842300	26887381	3	0	3376	0	4610	0	0
CAB39	2	230760001	230818704	2	0	3376	0	4610	0	0
CAB39L	13	49310813	49382910	5	0	3376	0	4610	0	0
CABCOCO1	10	61681242	61766013	NA	NA	NA	NA	NA	NA	NA
CABIN1	22	24035517	24178196	45	197	3376	260	4610	5.835	5.64
CABLES1	18	23194511	23257367	6	0	3376	0	4610	0	0
CABLES2	20	62390970	62407276	15	37	3376	50	4610	1.096	1.085
CABP1	12	120640685	120666900	7	12	3376	9	4610	0.355	0.195
CABP2	11	67519138	67523340	10	0	3376	0	4610	0	0
CABP4	11	67456136	67458659	12	0	3376	0	4610	0	0
CABP5	19	48030556	48043922	14	36	3376	60	4610	1.066	1.302
CABP7	22	29720424	29729569	9	0	3376	0	4610	0	0
CABS1	4	70335039	70336227	3	31	3376	45	4610	0.918	0.976
CABYR	18	24155795	24156983	5	0	3376	1	4610	0	0.022
CACFD1	9	133460066	133468711	9	1	3376	0	4610	0.03	0
CACHD1	1	64470744	64691561	29	5	3376	6	4610	0.148	0.13
CACNA1A	19	13208045	13506224	34	128	3376	154	4610	3.791	3.341
CACNA1B	9	137877933	138121999	30	1	3376	0	4610	0.03	0
CACNA1C-AS1	12	2691157	2691157	NA	NA	NA	NA	NA	NA	NA
CACNA1C-AS2	12	2672220	2672220	NA	NA	NA	NA	NA	NA	NA
CACNA1C-AS4	12	2223481	2223481	NA	NA	NA	NA	NA	NA	NA
CACNA1C	12	2053562	2691199	38	193	3376	251	4610	5.717	5.445
CACNA1C-IT2	12	2049462	2049462	NA	NA	NA	NA	NA	NA	NA
CACNA1C-IT3	12	2288745	2288745	NA	NA	NA	NA	NA	NA	NA
CACNA1D	3	53495166	53811406	30	0	3376	3	4610	0	0.065
CACNA1E	1	181483744	181798834	27	1	3376	0	4610	0.03	0
CACNA1F	X	49205136	49233309	NA	NA	NA	NA	NA	NA	NA
CACNA1G-AS1	17	50562108	50562108	NA	NA	NA	NA	NA	NA	NA
CACNA1G	17	50561459	50626751	45	2	3376	2	4610	0.059	0.043
CACNA1H	16	1153737	1220994	107	783	3376	1006	4610	23.193	21.822
CACNA1I	22	39570752	39686405	37	261	3376	392	4610	7.731	8.503
CACNA1S	1	201039830	201112339	55	1460	3376	1901	4610	43.246	41.236
CACNA2D1-AS1	7	82029955	82029955	NA	NA	NA	NA	NA	NA	NA
CACNA2D1	7	81950391	82443459	17	0	3376	2	4610	0	0.043
CACNA2D2	3	50364665	50503423	26	19	3376	16	4610	0.563	0.347
CACNA2D3-AS1	3	54901255	54901255	NA	NA	NA	NA	NA	NA	NA
CACNA2D3	3	54122713	55074206	30	2	3376	4	4610	0.059	0.087
CACNA2D4	12	1793654	1918473	39	48	3376	59	4610	1.422	1.28
CACNB1	17	39175192	39197495	11	2	3376	1	4610	0.059	0.022
CACNB2	10	18141179	18539724	21	538	3376	746	4610	15.936	16.182
CACNB3	12	48814547	48827899	12	0	3376	0	4610	0	0
CACNB4	2	151839118	152099011	11	10	3376	9	4610	0.296	0.195
CACNG1	17	67044660	67056271	7	42	3376	53	4610	1.244	1.15
CACNG2	22	36564350	36702507	5	0	3376	0	4610	0	0
CACNG3	16	24256754	24361863	NA	NA	NA	NA	NA	NA	NA
CACNG4	17	66964911	67031004	7	0	3376	0	4610	0	0
CACNG5	17	66877332	66893485	9	2	3376	1	4610	0.059	0.022
CACNG6	19	54012666	54012666	NA	NA	NA	NA	NA	NA	NA
CACNG7	19	53912831	53942529	4	0	3376	0	4610	0	0
CACNG8	19	53963142	53982849	6	1	3376	4	4610	0.03	0.087
CACTIN-AS1	19	3613930	3613930	NA	NA	NA	NA	NA	NA	NA
CACTIN	19	3611922	3626762	8	27	3376	30	4610	0.8	0.651
CACUL1	10	118686127	118754762	4	0	3376	0	4610	0	0
CACYBP	1	175004727	175010079	6	0	3376	0	4610	0	0
CAD	2	27217551	27243518	26	4	3376	5	4610	0.118	0.108
CADM1	11	115176473	115504394	12	68	3376	77	4610	2.014	1.67
CADM2-AS2	3	85828050	85828050	NA	NA	NA	NA	NA	NA	NA
CADM2	3	84959607	86066783	5	0	3376	0	4610	0	0
CADM3-AS1	1	159202422	159202422	NA	NA	NA	NA	NA	NA	NA
CADM3	1	159171765	159200922	8	2	3376	2	4610	0.059	0.043
CADM4	19	43623329	43639790	5	0	3376	0	4610	0	0
CADPS2	7	122320164	122886337	33	16	3376	20	4610	0.474	0.434
CADPS	3	62399405	62875029	17	0	3376	0	4610	0	0
CAGE1	6	7326857	7387173	7	0	3376	4	4610	0	0.087
CAHM	6	163413950	163413950	NA	NA	NA	NA	NA	NA	NA
CALB1	8	90060172	90082697	3	0	3376	0	4610	0	0
CALB2	16	71358792	71385622	7	61	3376	99	4610	1.807	2.148
CALCA	11	14967694	14971192	5	0	3376	0	4610	0	0
CALCB	11	15074718	15077445	2	0	3376	0	4610	0	0
CALCOCO1	12	53711943	53725242	16	102	3376	122	4610	3.021	2.646
CALCOCO2	17	48841707	48863005	5	80	3376	105	4610	2.37	2.278
CALCR	7	93426355	93486981	11	270	3376	350	4610	7.998	7.592
CALCRL	2	187346183	187385595	4	0	3376	0	4610	0	0
CALD1	7	134867733	134968345	18	14	3376	28	4610	0.415	0.607
CALHM1	10	103455261	103458751	17	0	3376	0	4610	0	0
CALHM2	10	103447151	103449941	8	0	3376	2	4610	0	0.043
CALHM3	10	103473212	103479032	15	195	3376	287	4610	5.776	6.226
CALHM4	6	116554222	116558211	8	14	3376	18	4610	0.415	0.39
CALHM5	6	116511696	116515989	6	0	3376	0	4610	0	0
CALHM6	6	116461929	116463705	9	338	3376	476	4610	10.012	10.325
CALM1	14	90401332	90404717	2	0	3376	0	4610	0	0
CALM2	2	47160775	47176541	4	0	3376	0	4610	0	0
CALM3	19	46608270	46609153	3	0	3376	0	4610	0	0
CALML3-AS1	10	5526246	5526246	NA	NA	NA	NA	NA	NA	NA
CALML3	10	5525085	5525535	2	0	3376	0	4610	0	0
CALML4	15	68194014	68205247	5	0	3376	0	4610	0	0
CALML5	10	5498997	5499438	3	1	3376	0	4610	0.03	0
CALML6	1	1915280	1917193	7	0	3376	0	4610	0	0
CALN1	7	71787774	72278803	7	0	3376	0	4610	0	0
CALR3	19	16479130	16496129	7	0	3376	1	4610	0	0.022
CALR4P	1	51583731	51583731	NA	NA	NA	NA	NA	NA	NA
CALR	19	12938679	12943913	10	0	3376	1	4610	0	0.022
CALU	7	128748583	128769167	3	87	3376	140	4610	2.577	3.037
CALY	10	133325826	133326234	4	0	3376	0	4610	0	0
CAMK1	3	9757538	9767749	7	0	3376	0	4610	0	0
CAMK1D	10	12349818	12825725	4	0	3376	0	4610	0	0
CAMK1G	1	209594983	209612875	11	0	3376	1	4610	0	0.022
CAMK2A	5	150222709	150289625	5	0	3376	0	4610	0	0
CAMK2B	7	44220061	44325421	8	0	3376	0	4610	0	0
CAMK2D	4	113455754	113761068	6	1	3376	0	4610	0.03	0
CAMK2G	10	73815014	73874461	11	1	3376	4	4610	0.03	0.087
CAMK2N1	1	20483648	20485379	2	0	3376	0	4610	0	0
CAMK2N2	3	184260156	184261285	3	0	3376	0	4610	0	0
CAMK4	5	111224483	111484466	7	0	3376	0	4610	0	0
CAMKK1	17	3862210	3885687	12	686	3376	927	4610	20.32	20.108
CAMKK2	12	121240698	121274526	11	99	3376	151	4610	2.932	3.275
CAMKMT	2	44362007	44772113	3	0	3376	0	4610	0	0
CAMKV	3	49859317	49862388	3	0	3376	0	4610	0	0
CAMLG	5	134738620	134750950	3	0	3376	0	4610	0	0
CAMP	3	48223511	48225424	3	0	3376	1	4610	0	0.022
CAMSAP1	9	135811308	135907159	20	4	3376	2	4610	0.118	0.043
CAMSAP2	1	200739827	200858059	13	2	3376	7	4610	0.059	0.152
CAMSAP3	19	7596002	7618057	20	15	3376	23	4610	0.444	0.499
CAMTA1-AS2	1	7389754	7389754	NA	NA	NA	NA	NA	NA	NA
CAMTA1	1	6785530	6887725	NA	NA	NA	NA	NA	NA	NA
CAMTA1-DT	1	6784980	6784980	NA	NA	NA	NA	NA	NA	NA
CAMTA2	17	4968755	4987629	29	193	3376	287	4610	5.717	6.226
CAND1.11	11	10430673	10430673	NA	NA	NA	NA	NA	NA	NA
CAND1	12	67281913	67312830	12	0	3376	0	4610	0	0
CAND2	3	12796720	12833982	44	2332	3376	3170	4610	69.076	68.764
CANT1	17	78993549	78997622	11	0	3376	2	4610	0	0.043
CANX	5	179698501	179728644	10	0	3376	0	4610	0	0
CAP1	1	40059346	40071533	9	0	3376	0	4610	0	0
CAP2	6	17421555	17556442	4	0	3376	0	4610	0	0
CAPG	2	85394892	85402145	10	473	3376	715	4610	14.011	15.51
CAPN10	2	240586911	240598680	18	23	3376	35	4610	0.681	0.759
CAPN10-DT	2	240586316	240586316	NA	NA	NA	NA	NA	NA	NA
CAPN11	6	44158848	44183932	14	181	3376	235	4610	5.361	5.098
CAPN12	19	38730851	38744165	43	262	3376	467	4610	7.761	10.13
CAPN13	2	30730759	30787325	13	42	3376	45	4610	1.244	0.976
CAPN14	2	31174680	31205447	18	364	3376	489	4610	10.782	10.607
CAPN15	16	546838	553516	41	0	3376	1	4610	0	0.022
CAPN1	11	65182701	65211286	22	60	3376	95	4610	1.777	2.061
CAPN2	1	223701828	223774857	24	245	3376	323	4610	7.257	7.007
CAPN3	15	42359805	42411773	33	17	3376	25	4610	0.504	0.542
CAPN5	11	77084886	77123870	30	16	3376	12	4610	0.474	0.26
CAPN6	X	111246576	111263936	NA	NA	NA	NA	NA	NA	NA
CAPN7	3	15212133	15251260	12	16	3376	26	4610	0.474	0.564
CAPN8	1	223541835	223665646	18	2213	3376	2980	4610	65.551	64.642
CAPN9	1	230747496	230801596	39	457	3376	603	4610	13.537	13.08
CAPNS1	19	36141011	36149839	7	0	3376	0	4610	0	0
CAPNS2	16	55566756	55567503	7	0	3376	0	4610	0	0
CAPRIN1	11	34052420	34099367	5	0	3376	0	4610	0	0
CAPRIN2	12	30709901	30753763	22	67	3376	130	4610	1.985	2.82
CAPS2	12	75276242	75326519	16	241	3376	339	4610	7.139	7.354
CAPS	19	5914406	5915322	10	2	3376	5	4610	0.059	0.108
CAPSL	5	35904544	35921120	12	0	3376	0	4610	0	0
CAPZA1	1	112619844	112670132	9	8	3376	15	4610	0.237	0.325
CAPZA2	7	116862611	116917867	4	0	3376	0	4610	0	0
CAPZA3	12	18738268	18739168	11	3	3376	3	4610	0.089	0.065
CAPZB	1	19342761	19485438	4	0	3376	0	4610	0	0
CARD10	22	37491158	37519200	25	445	3376	574	4610	13.181	12.451
CARD11	7	2906637	2958506	17	0	3376	0	4610	0	0
CARD14	17	80181438	80208345	28	969	3376	1339	4610	28.703	29.046
CARD16	11	105041399	105045297	5	0	3376	0	4610	0	0
CARD17	11	105099362	105101414	2	0	3376	0	4610	0	0
CARD18	11	105138812	105139726	2	0	3376	0	4610	0	0
CARD19	9	93096345	93113091	9	0	3376	0	4610	0	0
CARD6	5	40841382	40854446	12	38	3376	74	4610	1.126	1.605
CARD8-AS1	19	48258193	48258193	NA	NA	NA	NA	NA	NA	NA
CARD8	19	48204196	48234478	2	0	3376	0	4610	0	0
CARD9	9	136364301	136372078	13	2	3376	0	4610	0.059	0
CARF	2	202941902	202983624	10	0	3376	0	4610	0	0
CARHSP1	16	8855163	8859328	9	0	3376	0	4610	0	0
CARM1	19	10871702	10921757	5	0	3376	0	4610	0	0
CARMIL1	6	25279795	25619583	30	0	3376	0	4610	0	0
CARMIL2	16	67645246	67657518	31	28	3376	32	4610	0.829	0.694
CARMIL3	14	24052153	24069404	40	1229	3376	1705	4610	36.404	36.985
CARMN	5	149432836	149432836	NA	NA	NA	NA	NA	NA	NA
CARNMT1-AS1	9	74997380	74997380	NA	NA	NA	NA	NA	NA	NA
CARNMT1	9	74983766	75028241	8	1	3376	1	4610	0.03	0.022
CARNS1	11	67416199	67424601	24	3	3376	3	4610	0.089	0.065
CARS1-AS1	11	3041260	3041260	NA	NA	NA	NA	NA	NA	NA
CARS1	11	3001113	3057367	15	1	3376	0	4610	0.03	0
CARS2	13	110641536	110667472	5	0	3376	0	4610	0	0
CARTPT	5	71719293	71720615	5	0	3376	0	4610	0	0
CASC11	8	127733967	127733967	NA	NA	NA	NA	NA	NA	NA
CASC15	6	22195820	22195820	NA	NA	NA	NA	NA	NA	NA
CASC16	16	52606975	52606975	NA	NA	NA	NA	NA	NA	NA
CASC17	17	71202179	71202179	NA	NA	NA	NA	NA	NA	NA
CASC18	12	105744063	105744063	NA	NA	NA	NA	NA	NA	NA
CASC19	8	127197627	127197627	NA	NA	NA	NA	NA	NA	NA
CASC20	20	6528459	6528459	NA	NA	NA	NA	NA	NA	NA
CASC21	8	127392631	127392631	NA	NA	NA	NA	NA	NA	NA
CASC22	16	52280299	52280299	NA	NA	NA	NA	NA	NA	NA
CASC23	11	8016509	8016509	NA	NA	NA	NA	NA	NA	NA
CASC2	10	118210153	118210153	NA	NA	NA	NA	NA	NA	NA
CASC3	17	40140548	40169621	15	0	3376	0	4610	0	0
CASC6	6	91690428	91690428	NA	NA	NA	NA	NA	NA	NA
CASC8	8	127482139	127482139	NA	NA	NA	NA	NA	NA	NA
CASC9	8	75278481	75278481	NA	NA	NA	NA	NA	NA	NA
CASD1	7	94528220	94555758	14	54	3376	64	4610	1.6	1.388
CASK	X	41520419	41922988	NA	NA	NA	NA	NA	NA	NA
CASKIN1	16	2178549	2196432	35	12	3376	11	4610	0.355	0.239
CASKIN2	17	75501079	75507127	29	7	3376	12	4610	0.207	0.26
CASP10	2	201185777	201208175	5	0	3376	0	4610	0	0
CASP12	11	104886713	104898414	7	1	3376	1	4610	0.03	0.022
CASP14	19	15052251	15056089	11	0	3376	0	4610	0	0
CASP16P	16	3149946	3149946	NA	NA	NA	NA	NA	NA	NA
CASP1	11	105026257	105035113	NA	NA	NA	NA	NA	NA	NA
CASP1P2	11	105071530	105071530	NA	NA	NA	NA	NA	NA	NA
CASP2	7	143288455	143305071	9	0	3376	0	4610	0	0
CASP3	4	184629271	184638453	5	0	3376	0	4610	0	0
CASP4	11	104944752	104968525	6	0	3376	0	4610	0	0
CASP4LP	11	104918175	104918175	NA	NA	NA	NA	NA	NA	NA
CASP5	11	104995743	105023136	6	0	3376	0	4610	0	0
CASP6	4	109689329	109703395	4	0	3376	0	4610	0	0
CASP7	10	113697493	113729540	8	44	3376	65	4610	1.303	1.41
CASP8AP2	6	89846589	89873809	21	0	3376	0	4610	0	0
CASP8	2	201266486	201286594	4	0	3376	0	4610	0	0
CASP9	1	15492942	15524200	9	0	3376	0	4610	0	0
CASQ1	1	160190751	160201376	15	5	3376	5	4610	0.148	0.108
CASQ2	1	115701240	115768541	12	1	3376	1	4610	0.03	0.022
CASR	3	122254189	122285191	13	192	3376	245	4610	5.687	5.315
CASS4	20	56412458	56458747	11	0	3376	0	4610	0	0
CAST	5	96722677	96771679	15	0	3376	0	4610	0	0
CASTOR1	22	30285619	30289497	9	0	3376	0	4610	0	0
CASTOR2	7	74964985	75024699	3	0	3376	0	4610	0	0
CASTOR3	7	100272232	100272232	NA	NA	NA	NA	NA	NA	NA
CASZ1	1	10638941	10693889	40	1	3376	4	4610	0.03	0.087
CAT	11	34439013	34471433	12	0	3376	0	4610	0	0
CATIP-AS1	2	218367902	218367902	NA	NA	NA	NA	NA	NA	NA
CATIP-AS2	2	218357966	218357966	NA	NA	NA	NA	NA	NA	NA
CATIP	2	218356884	218367964	7	0	3376	0	4610	0	0
CATSPER1	11	66016889	66026379	5	0	3376	0	4610	0	0
CATSPER2	15	43630700	43648061	13	3	3376	2	4610	0.089	0.043
CATSPER2P1	15	43746298	43746298	NA	NA	NA	NA	NA	NA	NA
CATSPER3	5	134967991	135011623	7	0	3376	0	4610	0	0
CATSPER4	1	26190627	26202542	10	110	3376	173	4610	3.258	3.753
CATSPERB	14	91580888	91729479	15	15	3376	21	4610	0.444	0.456
CATSPERD	19	5720737	5778676	9	2	3376	4	4610	0.059	0.087
CATSPERE	1	244461429	244640081	9	0	3376	0	4610	0	0
CATSPERG	19	38337234	38370792	23	12	3376	8	4610	0.355	0.174
CATSPERZ	11	64300410	64304646	5	4	3376	6	4610	0.118	0.13
CAV1	7	116526587	116559287	3	0	3376	0	4610	0	0
CAV2	7	116499820	116506121	5	103	3376	169	4610	3.051	3.666
CAV3	3	8733876	8745867	5	0	3376	0	4610	0	0
CAVIN1	17	42404686	42423097	11	0	3376	0	4610	0	0
CAVIN2	2	191835922	191846925	10	0	3376	0	4610	0	0
CAVIN3	11	6319162	6320476	8	4	3376	13	4610	0.118	0.282
CAVIN4	9	100578143	100586451	10	0	3376	0	4610	0	0
CBARP	19	1230892	1236100	14	0	3376	1	4610	0	0.022
CBFA2T2	20	33490267	33644646	13	0	3376	0	4610	0	0
CBFA2T3	16	88876975	88976807	28	48	3376	57	4610	1.422	1.236
CBFB	16	67029407	67098778	6	4	3376	1	4610	0.118	0.022
CBLB	3	105658969	105868238	13	0	3376	0	4610	0	0
CBLC	19	44777931	44800443	15	13	3376	21	4610	0.385	0.456
CBL	11	119206417	119299781	16	0	3376	0	4610	0	0
CBLIF	11	59829483	59845453	11	0	3376	0	4610	0	0
CBLL1	7	107744163	107759178	4	0	3376	1	4610	0	0.022
CBLL2	X	22272991	22274269	NA	NA	NA	NA	NA	NA	NA
CBLN1	16	49279403	49281465	5	12	3376	9	4610	0.355	0.195
CBLN2	18	72538175	72542160	3	0	3376	0	4610	0	0
CBLN3	14	24427788	24429054	8	0	3376	0	4610	0	0
CBLN4	20	55998556	56004171	NA	NA	NA	NA	NA	NA	NA
CBR1	21	36070115	36071939	7	57	3376	103	4610	1.688	2.234
CBR3-AS1	21	36156308	36156308	NA	NA	NA	NA	NA	NA	NA
CBR3	21	36135192	36146512	12	2288	3376	3178	4610	67.773	68.937
CBR4	4	168990149	169010089	9	0	3376	0	4610	0	0
CBS	21	6445557	6463871	NA	NA	NA	NA	NA	NA	NA
CBSL	21	6445557	6463871	NA	NA	NA	NA	NA	NA	NA
CBWD1	9	121466	178969	6	0	3376	0	4610	0	0
CBWD2	2	113437868	113495743	3	0	3376	0	4610	0	0
CBWD3	9	41131733	41189258	3	1	3376	0	4610	0.03	0
CBWD5	9	41183559	41189258	NA	NA	NA	NA	NA	NA	NA
CBWD6	9	41131733	41189258	3	1	3376	0	4610	0.03	0
CBX1	17	48071434	48077004	NA	NA	NA	NA	NA	NA	NA
CBX2	17	79778235	79785042	13	2	3376	5	4610	0.059	0.108
CBX3	7	26202998	26212208	NA	NA	NA	NA	NA	NA	NA
CBX3P2	18	2655395	2655395	NA	NA	NA	NA	NA	NA	NA
CBX4	17	79833958	79839251	NA	NA	NA	NA	NA	NA	NA
CBX5	12	54241754	54257650	2	0	3376	0	4610	0	0
CBX6	22	38866208	38872190	10	7	3376	20	4610	0.207	0.434
CBX7	22	39133890	39152444	NA	NA	NA	NA	NA	NA	NA
CBX8	17	79794634	79796998	6	1	3376	0	4610	0.03	0
CBY1	22	38665594	38673236	4	0	3376	0	4610	0	0
CBY2	13	45702390	45714372	16	63	3376	70	4610	1.866	1.518
CBY3	5	179678582	179680918	7	1	3376	0	4610	0.03	0
CC2D1A	19	13906441	13930395	32	313	3376	409	4610	9.271	8.872
CC2D1B	1	52353518	52364620	23	19	3376	17	4610	0.563	0.369
CC2D2A	4	15475932	15601425	30	10	3376	11	4610	0.296	0.239
CC2D2B	10	95913425	95938209	2	0	3376	0	4610	0	0
CCAR1	10	68722504	68791266	15	1	3376	0	4610	0.03	0
CCAR2	8	22605773	22619682	22	0	3376	2	4610	0	0.043
CCAT1	8	127219268	127219268	NA	NA	NA	NA	NA	NA	NA
CCAT2	8	127402150	127402150	NA	NA	NA	NA	NA	NA	NA
CCBE1	18	59435907	59697342	21	2	3376	2	4610	0.059	0.043
CCDC102A	16	57512740	57529177	8	0	3376	0	4610	0	0
CCDC102B	18	68836763	69054137	12	483	3376	706	4610	14.307	15.315
CCDC103	17	44900998	44902338	2	0	3376	0	4610	0	0
CCDC105	19	15010825	15023119	11	266	3376	314	4610	7.879	6.811
CCDC106	19	55649046	55652746	9	0	3376	0	4610	0	0
CCDC107	9	35658379	35661187	6	224	3376	316	4610	6.635	6.855
CCDC110	4	185445501	185471683	11	0	3376	0	4610	0	0
CCDC112	5	115267875	115279758	7	0	3376	0	4610	0	0
CCDC113	16	58250014	58279777	12	0	3376	0	4610	0	0
CCDC114	19	48296975	48318771	12	370	3376	458	4610	10.96	9.935
CCDC115	2	130339119	130342229	3	0	3376	0	4610	0	0
CCDC116	22	21633181	21637070	13	1085	3376	1530	4610	32.139	33.189
CCDC117	22	28772849	28786326	5	0	3376	0	4610	0	0
CCDC120	X	49062276	49068112	NA	NA	NA	NA	NA	NA	NA
CCDC121	2	27626962	27627799	2	0	3376	0	4610	0	0
CCDC122	13	43837279	43859863	2	7	3376	16	4610	0.207	0.347
CCDC124	19	17936420	17943715	9	0	3376	0	4610	0	0
CCDC125	5	69282728	69320540	9	4	3376	2	4610	0.118	0.043
CCDC126	7	23611315	23643115	2	0	3376	0	4610	0	0
CCDC127	5	205296	216849	4	0	3376	0	4610	0	0
CCDC12	3	46922056	46976732	5	0	3376	0	4610	0	0
CCDC130	19	13751808	13763068	8	4	3376	3	4610	0.118	0.065
CCDC134	22	41808890	41825823	5	0	3376	0	4610	0	0
CCDC136	7	128791493	128817859	20	9	3376	14	4610	0.267	0.304
CCDC137	17	81666766	81672704	9	1004	3376	1403	4610	29.739	30.434
CCDC138	2	108786822	108876128	12	10	3376	16	4610	0.296	0.347
CCDC13-AS1	3	42745158	42745158	NA	NA	NA	NA	NA	NA	NA
CCDC13	3	42708979	42758345	19	277	3376	359	4610	8.205	7.787
CCDC140	2	222305217	222305217	NA	NA	NA	NA	NA	NA	NA
CCDC141	2	178834172	179049941	34	315	3376	424	4610	9.331	9.197
CCDC142	2	74474545	74482837	11	0	3376	0	4610	0	0
CCDC144A	17	16690400	16773633	4	0	3376	0	4610	0	0
CCDC144B	17	18625617	18625617	NA	NA	NA	NA	NA	NA	NA
CCDC144CP	17	20402191	20402191	NA	NA	NA	NA	NA	NA	NA
CCDC144NL-AS1	17	20905226	20905226	NA	NA	NA	NA	NA	NA	NA
CCDC144NL	17	20896163	20896163	NA	NA	NA	NA	NA	NA	NA
CCDC146	7	77167668	77294866	25	33	3376	58	4610	0.977	1.258
CCDC148-AS1	2	158236169	158236169	NA	NA	NA	NA	NA	NA	NA
CCDC148	2	158172112	158456439	14	2	3376	1	4610	0.059	0.022
CCDC149	4	24808388	24912879	6	0	3376	0	4610	0	0
CCDC14	3	123914778	123949028	6	0	3376	0	4610	0	0
CCDC150	2	196639766	196732562	17	14	3376	24	4610	0.415	0.521
CCDC151	19	11420834	11435771	14	7	3376	5	4610	0.207	0.108
CCDC152	5	42759121	42799781	4	0	3376	0	4610	0	0
CCDC153	11	119190299	119195487	7	0	3376	0	4610	0	0
CCDC154	16	1434407	1444322	21	47	3376	54	4610	1.392	1.171
CCDC157	22	30366000	30376745	23	282	3376	384	4610	8.353	8.33
CCDC158	4	76313169	76403207	31	10	3376	20	4610	0.296	0.434
CCDC159	19	11346606	11354877	8	1	3376	0	4610	0.03	0
CCDC15	11	124954732	125040711	12	90	3376	135	4610	2.666	2.928
CCDC160	X	134244800	134245778	NA	NA	NA	NA	NA	NA	NA
CCDC162P	6	109354948	109354948	NA	NA	NA	NA	NA	NA	NA
CCDC163	1	45495058	45499609	3	0	3376	0	4610	0	0
CCDC166	8	143706693	143708109	5	25	3376	32	4610	0.741	0.694
CCDC167	6	37483185	37499863	2	0	3376	0	4610	0	0
CCDC168	13	102729450	102758932	29	395	3376	561	4610	11.7	12.169
CCDC169	13	36227200	36283477	3	2443	3376	3312	4610	72.364	71.844
CCDC169-SOHLH2	13	36169033	36283606	7	2443	3376	3312	4610	72.364	71.844
CCDC170	6	151494128	151618147	23	7	3376	6	4610	0.207	0.13
CCDC171	9	15587620	15971836	45	860	3376	1264	4610	25.474	27.419
CCDC172	10	116325011	116379358	3	0	3376	0	4610	0	0
CCDC173	2	169645840	169694327	15	23	3376	28	4610	0.681	0.607
CCDC174	3	14672659	14672659	NA	NA	NA	NA	NA	NA	NA
CCDC175	14	59505238	59576775	11	47	3376	71	4610	1.392	1.54
CCDC177	14	69571498	69573622	22	133	3376	216	4610	3.94	4.685
CCDC178	18	32938010	33412088	11	0	3376	0	4610	0	0
CCDC179	11	22847509	22860421	2	0	3376	0	4610	0	0
CCDC17	1	45620274	45623909	17	1	3376	4	4610	0.03	0.087
CCDC180	9	97308063	97345696	11	0	3376	1	4610	0	0.022
CCDC181	1	169395046	169424927	7	0	3376	0	4610	0	0
CCDC182	17	57744810	57745272	5	0	3376	0	4610	0	0
CCDC183-AS1	9	136808848	136808848	NA	NA	NA	NA	NA	NA	NA
CCDC183	9	136796397	136807690	17	1	3376	0	4610	0.03	0
CCDC184	12	48184122	48184707	5	0	3376	0	4610	0	0
CCDC185	1	223393475	223395347	8	0	3376	0	4610	0	0
CCDC186	10	114125142	114163268	14	229	3376	322	4610	6.783	6.985
CCDC187	9	136253593	136303830	NA	NA	NA	NA	NA	NA	NA
CCDC188	22	20148613	20150986	8	0	3376	0	4610	0	0
CCDC189	16	30757475	30761748	5	0	3376	0	4610	0	0
CCDC18-AS1	1	93345811	93345811	NA	NA	NA	NA	NA	NA	NA
CCDC18	1	93183361	93278477	24	521	3376	703	4610	15.432	15.249
CCDC190	1	162854764	162859646	5	0	3376	0	4610	0	0
CCDC191	3	113965154	114056466	21	17	3376	29	4610	0.504	0.629
CCDC192	5	127703445	127941468	NA	NA	NA	NA	NA	NA	NA
CCDC196	14	66486502	66498472	NA	NA	NA	NA	NA	NA	NA
CCDC197	14	94007552	94007552	NA	NA	NA	NA	NA	NA	NA
CCDC198	14	57471354	57493715	10	304	3376	410	4610	9.005	8.894
CCDC200	17	43229011	43229011	NA	NA	NA	NA	NA	NA	NA
CCDC22	X	49235636	49250261	NA	NA	NA	NA	NA	NA	NA
CCDC24	1	43991878	43996179	7	7	3376	7	4610	0.207	0.152
CCDC25	8	27740500	27772540	6	0	3376	0	4610	0	0
CCDC26	8	129680239	129680239	NA	NA	NA	NA	NA	NA	NA
CCDC27	1	3752481	3771523	9	2	3376	4	4610	0.059	0.087
CCDC28A-AS1	6	138773703	138773703	NA	NA	NA	NA	NA	NA	NA
CCDC28A	6	138776120	138782344	3	0	3376	0	4610	0	0
CCDC28B	1	32201935	32204798	5	5	3376	16	4610	0.148	0.347
CCDC30	1	42577070	42654028	5	1	3376	0	4610	0.03	0
CCDC32	15	40521132	40563015	3	683	3376	893	4610	20.231	19.371
CCDC33	15	74236719	74336053	18	270	3376	333	4610	7.998	7.223
CCDC34	11	27338820	27363194	12	584	3376	760	4610	17.299	16.486
CCDC37-DT	3	126394798	126394798	NA	NA	NA	NA	NA	NA	NA
CCDC38	12	95867075	95936509	10	57	3376	79	4610	1.688	1.714
CCDC39	3	180614920	180679380	27	16	3376	14	4610	0.474	0.304
CCDC3	10	12898415	12998511	6	8	3376	10	4610	0.237	0.217
CCDC40	17	80036662	80090399	28	81	3376	92	4610	2.399	1.996
CCDC42	17	8730129	8744609	13	4	3376	7	4610	0.118	0.152
CCDC43	17	44679006	44689753	5	0	3376	0	4610	0	0
CCDC47	17	63746880	63766175	8	2	3376	0	4610	0.059	0
CCDC50	3	191329674	191391760	9	651	3376	932	4610	19.283	20.217
CCDC51	3	48432407	48435128	3	0	3376	0	4610	0	0
CCDC54	3	107377587	107378574	4	0	3376	0	4610	0	0
CCDC57	17	82101681	82178503	4	0	3376	0	4610	0	0
CCDC58	3	122359868	122383224	2	0	3376	0	4610	0	0
CCDC59	12	82353150	82358376	4	0	3376	0	4610	0	0
CCDC60	12	119335176	119540715	13	1	3376	3	4610	0.03	0.065
CCDC61	19	46003018	46018387	14	76	3376	119	4610	2.251	2.581
CCDC62	12	122774670	122823419	13	3	3376	1	4610	0.089	0.022
CCDC63	12	110853515	110907476	12	0	3376	0	4610	0	0
CCDC65	12	48914532	48921443	10	680	3376	917	4610	20.142	19.892
CCDC66	3	56563683	56621618	15	772	3376	994	4610	22.867	21.562
CCDC68	18	54904357	54942791	9	8	3376	11	4610	0.237	0.239
CCDC69	5	151183436	151223970	10	8	3376	10	4610	0.237	0.217
CCDC6	10	59792916	59906424	14	2537	3376	3497	4610	75.148	75.857
CCDC70	13	51865411	51866080	8	0	3376	0	4610	0	0
CCDC71	3	49162804	49164208	3	0	3376	0	4610	0	0
CCDC71L	7	106660188	106660896	3	0	3376	0	4610	0	0
CCDC73	11	32602810	32760243	12	3	3376	3	4610	0.089	0.065
CCDC74A	2	131527970	131533273	5	0	3376	0	4610	0	0
CCDC74B	2	130139554	130144996	10	0	3376	0	4610	0	0
CCDC77	12	411804	441920	15	0	3376	0	4610	0	0
CCDC78	16	722769	726367	9	2	3376	2	4610	0.059	0.043
CCDC7	10	32451642	32574435	9	109	3376	145	4610	3.229	3.145
CCDC80	3	112605416	112639905	16	1	3376	3	4610	0.03	0.065
CCDC81	11	86375163	86422715	19	97	3376	130	4610	2.873	2.82
CCDC82	11	96353645	96384747	8	142	3376	181	4610	4.206	3.926
CCDC83	11	85865123	85919510	9	216	3376	306	4610	6.398	6.638
CCDC85A	2	56184624	56384355	13	467	3376	673	4610	13.833	14.599
CCDC85B	11	65890783	65891392	4	0	3376	0	4610	0	0
CCDC85C	14	99515245	99603959	12	6	3376	5	4610	0.178	0.108
CCDC86	11	60842124	60850325	12	0	3376	1	4610	0	0.022
CCDC87	11	66590465	66593015	18	11	3376	13	4610	0.326	0.282
CCDC88A	2	55291710	55419079	33	10	3376	12	4610	0.296	0.26
CCDC88B	11	64340266	64357094	32	0	3376	1	4610	0	0.022
CCDC88C	14	91272624	91417690	59	293	3376	361	4610	8.679	7.831
CCDC89	11	85685005	85686130	8	7	3376	6	4610	0.207	0.13
CCDC8	19	46411193	46412810	12	11	3376	8	4610	0.326	0.174
CCDC90B	11	83261910	83286172	9	0	3376	0	4610	0	0
CCDC91	12	28257215	28549173	12	25	3376	55	4610	0.741	1.193
CCDC92B	17	2724410	2735145	NA	NA	NA	NA	NA	NA	NA
CCDC92	12	123937057	123944305	11	382	3376	540	4610	11.315	11.714
CCDC93	2	117920342	118013995	19	97	3376	135	4610	2.873	2.928
CCDC96	4	7041270	7042938	7	0	3376	0	4610	0	0
CCDC97	19	41310310	41322715	17	0	3376	0	4610	0	0
CCDC9B	15	40335157	40340951	15	65	3376	80	4610	1.925	1.735
CCDC9	19	47258400	47271678	21	764	3376	1112	4610	22.63	24.121
CCEPR	10	59176464	59176464	NA	NA	NA	NA	NA	NA	NA
CCER1	12	90953521	90954742	6	4	3376	4	4610	0.118	0.087
CCER2	19	38909235	38912158	10	155	3376	189	4610	4.591	4.1
CCHCR1	6	31142591	31157600	33	2660	3376	3668	4610	78.791	79.566
CCIN	9	36169502	36171269	11	16	3376	24	4610	0.474	0.521
CCKAR	4	26481637	26490267	12	0	3376	0	4610	0	0
CCKBR	11	6259928	6271543	8	17	3376	13	4610	0.504	0.282
CCK	3	42258097	42263630	NA	NA	NA	NA	NA	NA	NA
CCL11	17	34285808	34287690	4	0	3376	0	4610	0	0
CCL13	17	34356526	34358131	NA	NA	NA	NA	NA	NA	NA
CCL14	17	35983800	35986649	5	18	3376	37	4610	0.533	0.803
CCL15-CCL14	17	36002038	36002038	NA	NA	NA	NA	NA	NA	NA
CCL15	17	35997766	36001492	5	0	3376	0	4610	0	0
CCL16	17	35977565	35981420	2	0	3376	0	4610	0	0
CCL17	16	57413932	57415861	6	0	3376	0	4610	0	0
CCL18	17	36064342	36071041	NA	NA	NA	NA	NA	NA	NA
CCL19	9	34689818	34691139	4	0	3376	0	4610	0	0
CCL1	17	34360558	34363161	NA	NA	NA	NA	NA	NA	NA
CCL20	2	227813911	227817083	NA	NA	NA	NA	NA	NA	NA
CCL21	9	34709393	34710066	NA	NA	NA	NA	NA	NA	NA
CCL22	16	57358816	57363588	4	0	3376	0	4610	0	0
CCL23	17	36013196	36017897	2	0	3376	0	4610	0	0
CCL24	7	75811795	75813715	2	0	3376	0	4610	0	0
CCL25	19	8053049	8062225	2	0	3376	0	4610	0	0
CCL26	7	75769692	75772176	3	1	3376	0	4610	0.03	0
CCL27	9	34661943	34662633	2	0	3376	0	4610	0	0
CCL28	5	43381859	43412316	NA	NA	NA	NA	NA	NA	NA
CCL2	17	34255349	34256827	NA	NA	NA	NA	NA	NA	NA
CCL3	17	36088671	36090058	4	0	3376	0	4610	0	0
CCL3L1	17	36090143	36090143	NA	NA	NA	NA	NA	NA	NA
CCL3L3	17	36195285	36196673	NA	NA	NA	NA	NA	NA	NA
CCL4	17	36103905	36105312	3	0	3376	0	4610	0	0
CCL4L1	17	36103905	36105312	3	0	3376	0	4610	0	0
CCL4L2	17	36103905	36105312	3	0	3376	0	4610	0	0
CCL5	17	35872269	35880305	2	0	3376	0	4610	0	0
CCL7	17	34270290	34271802	2	0	3376	0	4610	0	0
CCL8	17	34319501	34320907	2	98	3376	111	4610	2.903	2.408
CCM2	7	45076453	45076453	NA	NA	NA	NA	NA	NA	NA
CCM2L	20	32010454	32031314	13	17	3376	15	4610	0.504	0.325
CCN1	1	85580984	85583042	6	157	3376	185	4610	4.65	4.013
CCN2	6	131949263	131951172	7	0	3376	1	4610	0	0.022
CCN3	8	119416532	119423132	2	0	3376	0	4610	0	0
CCN4	8	133191144	133227529	9	0	3376	0	4610	0	0
CCN5	20	44715390	44727458	10	1	3376	3	4610	0.03	0.065
CCN6	6	112054357	112069620	5	0	3376	0	4610	0	0
CCNA1	13	36433056	36442665	5	0	3376	0	4610	0	0
CCNA2	4	121817637	121823628	8	6	3376	2	4610	0.178	0.043
CCNB1	5	69167262	69177631	7	0	3376	0	4610	0	0
CCNB1IP1	14	20311549	20316523	6	0	3376	0	4610	0	0
CCNB2	15	59105268	59124877	13	1	3376	0	4610	0.03	0
CCNB3	X	50285163	50351703	NA	NA	NA	NA	NA	NA	NA
CCNC	6	99543554	99561405	2	0	3376	0	4610	0	0
CCND1	11	69641313	69651282	7	774	3376	1087	4610	22.927	23.579
CCND2-AS1	12	4276184	4276184	NA	NA	NA	NA	NA	NA	NA
CCND2	12	4274040	4300009	8	0	3376	0	4610	0	0
CCND3	6	41935939	41940540	5	1	3376	1	4610	0.03	0.022
CCNDBP1	15	43185498	43194841	11	1	3376	0	4610	0.03	0
CCNE1	19	29812555	29823777	7	0	3376	0	4610	0	0
CCNE2	8	94881631	94894221	8	0	3376	0	4610	0	0
CCNF	16	2443795	2457020	13	0	3376	1	4610	0	0.022
CCNG1	5	163439256	163442565	11	9	3376	13	4610	0.267	0.282
CCNG2	4	77158532	77165924	4	2	3376	4	4610	0.059	0.087
CCNH	5	87312750	87412794	20	160	3376	215	4610	4.739	4.664
CCNI2	5	132747495	132752970	6	0	3376	1	4610	0	0.022
CCNI	4	77048218	77066362	4	0	3376	0	4610	0	0
CCNJ	10	96044393	96058241	6	0	3376	0	4610	0	0
CCNJL	5	160253377	160311923	13	14	3376	15	4610	0.415	0.325
CCNK	14	99492677	99510782	3	0	3376	0	4610	0	0
CCNL1	3	157146552	157160094	9	0	3376	0	4610	0	0
CCNL2	1	1387230	1390858	12	0	3376	0	4610	0	0
CCNO	5	55231374	55233523	9	2	3376	0	4610	0.059	0
CCNP	19	40223051	40226641	7	0	3376	0	4610	0	0
CCNQ	X	153588364	153599073	NA	NA	NA	NA	NA	NA	NA
CCNT1	12	48693032	48716675	19	0	3376	0	4610	0	0
CCNT2-AS1	2	134918606	134918606	NA	NA	NA	NA	NA	NA	NA
CCNT2	2	134918854	134954548	3	0	3376	0	4610	0	0
CCNY	10	35483411	35569170	2	0	3376	0	4610	0	0
CCNYL1	2	207711896	207753698	5	0	3376	0	4610	0	0
CCNYL2	10	42472240	42472240	NA	NA	NA	NA	NA	NA	NA
CCNYL3	16	34381480	34381480	NA	NA	NA	NA	NA	NA	NA
CCNYL4	10	38214345	38214345	NA	NA	NA	NA	NA	NA	NA
CCNYL6	19	21753438	21753438	NA	NA	NA	NA	NA	NA	NA
CCP110	16	19527881	19551248	17	139	3376	191	4610	4.117	4.143
CCPG1	15	55356219	55389424	14	1	3376	3	4610	0.03	0.065
CCR10	17	42679552	42681823	7	1	3376	0	4610	0.03	0
CCR1	3	46203245	46204313	3	0	3376	0	4610	0	0
CCR2	3	46357527	46359860	5	0	3376	0	4610	0	0
CCR3	3	46264403	46266226	7	0	3376	0	4610	0	0
CCR4	3	32953422	32954505	2	0	3376	0	4610	0	0
CCR5AS	3	46407059	46407059	NA	NA	NA	NA	NA	NA	NA
CCR5	3	46372902	46373961	17	16	3376	16	4610	0.474	0.347
CCR6	6	167136134	167137355	7	0	3376	0	4610	0	0
CCR7	17	40554741	40555689	8	0	3376	0	4610	0	0
CCR8	3	39332331	39333399	6	0	3376	0	4610	0	0
CCR9	3	45900824	45901898	3	0	3376	0	4610	0	0
CCRL2	3	46408079	46409114	4	0	3376	0	4610	0	0
CCSAP	1	229325234	229342465	6	1	3376	1	4610	0.03	0.022
CCS	11	66593261	66605855	7	0	3376	0	4610	0	0
CCSER1	4	90308284	91599057	18	18	3376	9	4610	0.533	0.195
CCSER2	10	84371052	84514267	15	1	3376	1	4610	0.03	0.022
CCT2	12	69585521	69601325	10	0	3376	0	4610	0	0
CCT3	1	156309198	156338184	10	16	3376	20	4610	0.474	0.434
CCT4	2	61868691	61888507	9	1	3376	2	4610	0.03	0.043
CCT5	5	10250003	10264783	12	11	3376	10	4610	0.326	0.217
CCT6A	7	56051848	56063085	11	2	3376	12	4610	0.059	0.26
CCT6B	17	34928047	34961393	11	3373	3376	4610	4610	99.911	100
CCT6P1	7	65763675	65763675	NA	NA	NA	NA	NA	NA	NA
CCT6P3	7	65074713	65074713	NA	NA	NA	NA	NA	NA	NA
CCT7	2	73234378	73252861	12	12	3376	32	4610	0.355	0.694
CCT8	21	29056474	29071954	10	1	3376	4	4610	0.03	0.087
CCT8L2	22	16590876	16592550	7	0	3376	1	4610	0	0.022
CCZ1B	7	6799223	6826197	NA	NA	NA	NA	NA	NA	NA
CCZ1	7	5898799	5925687	NA	NA	NA	NA	NA	NA	NA
CCZ1P-OR7E38P	7	97972358	97972358	NA	NA	NA	NA	NA	NA	NA
CD101	1	117001817	117034101	21	2	3376	1	4610	0.059	0.022
CD109	6	73696215	73823633	35	1054	3376	1486	4610	31.22	32.234
CD14	5	140631855	140633071	4	0	3376	0	4610	0	0
CD151	11	836069	838192	7	0	3376	0	4610	0	0
CD160	1	145728327	145738493	2	0	3376	0	4610	0	0
CD163	12	7479890	7503690	9	0	3376	0	4610	0	0
CD163L1	12	7357403	7444127	21	1	3376	1	4610	0.03	0.022
CD164	6	109368850	109382378	6	1	3376	2	4610	0.03	0.043
CD164L2	1	27379502	27383239	8	0	3376	0	4610	0	0
CD177	19	43353714	43362320	10	35	3376	58	4610	1.037	1.258
CD180	5	67182856	67196641	18	1	3376	0	4610	0.03	0
CD19	16	28932000	28938963	4	0	3376	0	4610	0	0
CD1A	1	158248386	158257690	10	0	3376	0	4610	0	0
CD1B	1	158328235	158331423	2	0	3376	0	4610	0	0
CD1C	1	158290064	158293476	9	0	3376	0	4610	0	0
CD1D	1	158181101	158184150	6	0	3376	0	4610	0	0
CD1E	1	158353988	158356896	7	0	3376	0	4610	0	0
CD200	3	112340910	112361550	3	1	3376	0	4610	0.03	0
CD200R1	3	112923676	112974857	6	0	3376	0	4610	0	0
CD200R1L-AS1	3	112820216	112820216	NA	NA	NA	NA	NA	NA	NA
CD200R1L	3	112815962	112845724	4	0	3376	0	4610	0	0
CD207	2	70831049	70835776	9	12	3376	20	4610	0.355	0.434
CD209	19	7743038	7747511	2	0	3376	0	4610	0	0
CD226	18	69864313	69947406	2	0	3376	0	4610	0	0
CD22	19	35332040	35346697	9	11	3376	12	4610	0.326	0.26
CD244	1	160831346	160862677	5	0	3376	0	4610	0	0
CD247	1	167431680	167518465	6	0	3376	0	4610	0	0
CD248	11	66314753	66317027	17	0	3376	2	4610	0	0.043
CD24	6	106971660	106974646	NA	NA	NA	NA	NA	NA	NA
CD274	9	5456113	5467862	5	0	3376	0	4610	0	0
CD276	15	73699639	73712956	17	642	3376	840	4610	19.017	18.221
CD27-AS1	12	6451517	6451517	NA	NA	NA	NA	NA	NA	NA
CD27	12	6445095	6451392	4	0	3376	0	4610	0	0
CD28	2	203706696	203734912	2	0	3376	0	4610	0	0
CD2AP	6	47478244	47624227	15	0	3376	1	4610	0	0.022
CD2BP2	16	30352984	30354681	9	0	3376	0	4610	0	0
CD2	1	116754492	116768783	4	0	3376	0	4610	0	0
CD300A	17	74474542	74484126	NA	NA	NA	NA	NA	NA	NA
CD300C	17	74541588	74545782	4	3	3376	5	4610	0.089	0.108
CD300E	17	74612652	74623621	2	0	3376	0	4610	0	0
CD300H	17	74560700	74567343	NA	NA	NA	NA	NA	NA	NA
CD300LB	17	74522737	74531350	4	0	3376	0	4610	0	0
CD300LD	17	74580001	74592202	3	0	3376	0	4610	0	0
CD300LF	17	74695752	74705255	5	0	3376	0	4610	0	0
CD300LG	17	43847216	43857828	6	0	3376	0	4610	0	0
CD302	2	159771850	159798198	5	0	3376	0	4610	0	0
CD320	19	8302462	8308290	3	0	3376	0	4610	0	0
CD33	19	51225118	51239688	6	0	3376	0	4610	0	0
CD34	1	207887737	207911080	10	0	3376	0	4610	0	0
CD36	7	80646740	80674147	28	0	3376	0	4610	0	0
CD37	19	49336970	49340328	5	0	3376	0	4610	0	0
CD38	4	15778414	15848602	7	0	3376	0	4610	0	0
CD3D	11	118339161	118342607	NA	NA	NA	NA	NA	NA	NA
CD3E	11	118304952	118315542	3	0	3376	0	4610	0	0
CD3G	11	118344423	118352469	4	68	3376	115	4610	2.014	2.495
CD40	20	46118343	46129040	NA	NA	NA	NA	NA	NA	NA
CD40LG	X	136648248	136659415	NA	NA	NA	NA	NA	NA	NA
CD44	11	35139303	35229333	8	2	3376	1	4610	0.059	0.022
CD46	1	207752212	207790304	NA	NA	NA	NA	NA	NA	NA
CD47	3	108047287	108090908	5	0	3376	0	4610	0	0
CD48	1	160679051	160711763	3	0	3376	0	4610	0	0
CD4	12	6800138	6819329	6	0	3376	0	4610	0	0
CD52	1	26318017	26320302	2	1	3376	0	4610	0.03	0
CD53	1	110891408	110899195	NA	NA	NA	NA	NA	NA	NA
CD55	1	207321765	207359610	2	0	3376	0	4610	0	0
CD58	1	116514812	116570972	NA	NA	NA	NA	NA	NA	NA
CD59	11	33710125	33722445	NA	NA	NA	NA	NA	NA	NA
CD5	11	61118251	61125839	8	809	3376	1155	4610	23.963	25.054
CD5L	1	157827619	157841701	2	0	3376	0	4610	0	0
CD63	12	55725560	55728341	5	0	3376	1	4610	0	0.022
CD68	17	7579677	7581511	4	9	3376	9	4610	0.267	0.195
CD69	12	9753480	9760820	2	0	3376	0	4610	0	0
CD6	11	60971865	61019318	8	3253	3376	4436	4610	96.357	96.226
CD70	19	6583299	6591002	2	0	3376	0	4610	0	0
CD72	9	35610623	35618303	NA	NA	NA	NA	NA	NA	NA
CD74	5	150402239	150412749	6	0	3376	0	4610	0	0
CD79A	19	41877304	41880980	5	0	3376	0	4610	0	0
CD79B	17	63929225	63932261	NA	NA	NA	NA	NA	NA	NA
CD7	17	82315320	82317495	4	0	3376	0	4610	0	0
CD80	3	119527770	119557728	2	0	3376	0	4610	0	0
CD81-AS1	11	2377992	2377992	NA	NA	NA	NA	NA	NA	NA
CD81	11	2394126	2396866	3	0	3376	0	4610	0	0
CD82	11	44594662	44619126	12	0	3376	0	4610	0	0
CD83	6	14131543	14135236	2	0	3376	0	4610	0	0
CD84	1	160548255	160579437	2	0	3376	0	4610	0	0
CD86	3	122055489	122119534	NA	NA	NA	NA	NA	NA	NA
CD8A	2	86785919	86790825	4	0	3376	0	4610	0	0
CD8B2	2	106487426	106506940	NA	NA	NA	NA	NA	NA	NA
CD8B	2	86815614	86861865	2	0	3376	0	4610	0	0
CD93	20	23083949	23086192	8	0	3376	0	4610	0	0
CD96	3	111542248	111606821	8	0	3376	0	4610	0	0
CD99	X	2691360	2740804	NA	NA	NA	NA	NA	NA	NA
CD99L2	X	150769033	150898588	NA	NA	NA	NA	NA	NA	NA
CD99P1	X	2657229	2657229	NA	NA	NA	NA	NA	NA	NA
CD9	12	6232663	6237828	3	0	3376	0	4610	0	0
CDA	1	20589129	20618568	5	415	3376	623	4610	12.293	13.514
CDADC1	13	49248037	49292782	7	0	3376	0	4610	0	0
CDAN1	15	42724490	42737102	47	1214	3376	1707	4610	35.96	37.028
CDC123	10	12196245	12250337	5	0	3376	0	4610	0	0
CDC14A	1	100377579	100499379	15	2	3376	3	4610	0.059	0.065
CDC14B	9	96515677	96566829	8	0	3376	0	4610	0	0
CDC14C	7	48924672	48926016	2	0	3376	0	4610	0	0
CDC16	13	114235084	114272443	10	0	3376	1	4610	0	0.022
CDC20B	5	55114217	55173000	14	980	3376	1336	4610	29.028	28.98
CDC20	1	43359215	43363129	8	537	3376	711	4610	15.906	15.423
CDC23	5	138188977	138213312	5	0	3376	0	4610	0	0
CDC25A	3	48158944	48187947	4	0	3376	0	4610	0	0
CDC25B	20	3787131	3804961	13	0	3376	0	4610	0	0
CDC25C	5	138285691	138338155	9	3	3376	6	4610	0.089	0.13
CDC26	9	113267262	113272507	4	0	3376	0	4610	0	0
CDC27	17	47120934	47189172	9	0	3376	0	4610	0	0
CDC34	19	531931	541552	5	0	3376	0	4610	0	0
CDC37	19	10391550	10403479	3	0	3376	0	4610	0	0
CDC37L1	9	4679767	4706112	6	0	3376	0	4610	0	0
CDC37L1-DT	9	4679480	4679480	NA	NA	NA	NA	NA	NA	NA
CDC40	6	110180444	110230131	3	1	3376	1	4610	0.03	0.022
CDC42BPA	1	226994267	227317182	30	52	3376	89	4610	1.54	1.931
CDC42BPB	14	102933711	103057173	28	0	3376	0	4610	0	0
CDC42BPG	11	64824472	64844569	44	22	3376	28	4610	0.652	0.607
CDC42	1	22078478	22091517	NA	NA	NA	NA	NA	NA	NA
CDC42EP1	22	37566349	37568820	20	3	3376	5	4610	0.089	0.108
CDC42EP2	11	65320898	65321531	5	0	3376	0	4610	0	0
CDC42EP3	2	37645822	37646587	5	0	3376	0	4610	0	0
CDC42EP4	17	73285429	73286500	12	0	3376	0	4610	0	0
CDC42EP5	19	54465100	54465547	4	0	3376	1	4610	0	0.022
CDC42P3	8	142997663	142997663	NA	NA	NA	NA	NA	NA	NA
CDC42SE1	1	151054246	151055730	3	0	3376	0	4610	0	0
CDC42SE2	5	131359493	131391091	2	0	3376	0	4610	0	0
CDC45	22	19479556	19518908	17	21	3376	23	4610	0.622	0.499
CDC5L	6	44387823	44446711	9	0	3376	0	4610	0	0
CDC6	17	40289420	40302001	10	56	3376	99	4610	1.659	2.148
CDC73	1	193122200	193250712	8	0	3376	0	4610	0	0
CDC7	1	91501716	91524435	6	0	3376	0	4610	0	0
CDCA2	8	25460367	25507738	12	1	3376	1	4610	0.03	0.022
CDCA3	12	6846787	6850952	5	0	3376	0	4610	0	0
CDCA4	14	105011203	105011929	8	0	3376	2	4610	0	0.043
CDCA5	11	65079106	65083978	4	0	3376	0	4610	0	0
CDCA7	2	173354963	173367664	4	0	3376	0	4610	0	0
CDCA7L	7	21902321	21916816	3	0	3376	0	4610	0	0
CDCA8	1	37692690	37708366	10	0	3376	0	4610	0	0
CDCP1	3	45085637	45146287	16	0	3376	2	4610	0	0.043
CDCP2	1	54132967	54152922	12	73	3376	119	4610	2.162	2.581
CDH10	5	24487662	24491669	3	0	3376	0	4610	0	0
CDH11	16	64948090	65004869	17	2117	3376	2887	4610	62.707	62.625
CDH12	5	21751736	22078676	20	303	3376	348	4610	8.975	7.549
CDH13	16	82627057	83795030	30	3	3376	1	4610	0.089	0.022
CDH15	16	89171831	89195155	26	774	3376	1048	4610	22.927	22.733
CDH16	16	66908391	66918065	13	3	3376	0	4610	0.089	0
CDH17	8	94128239	94194685	17	0	3376	0	4610	0	0
CDH18-AS1	5	20332446	20332446	NA	NA	NA	NA	NA	NA	NA
CDH18	5	19483348	19838986	9	0	3376	0	4610	0	0
CDH19	18	66505287	66572204	13	1	3376	0	4610	0.03	0
CDH1	16	68737415	68833499	12	0	3376	0	4610	0	0
CDH20	18	61490553	61554695	13	88	3376	119	4610	2.607	2.581
CDH22	20	46174505	46251294	16	0	3376	0	4610	0	0
CDH23-AS1	10	71511920	71511920	NA	NA	NA	NA	NA	NA	NA
CDH23	10	71439831	71732417	62	819	3376	1126	4610	24.259	24.425
CDH24	14	23047979	23055733	17	3	3376	7	4610	0.089	0.152
CDH26	20	59958726	60012730	11	1	3376	3	4610	0.03	0.065
CDH2	18	27952152	28036548	17	172	3376	202	4610	5.095	4.382
CDH3	16	68645379	68698167	12	1	3376	3	4610	0.03	0.065
CDH4	20	61252513	61936943	29	0	3376	1	4610	0	0.022
CDH5	16	66379337	66403169	18	333	3376	466	4610	9.864	10.108
CDH6	5	31267473	31318034	5	0	3376	0	4610	0	0
CDH7	18	65762842	65880894	12	298	3376	420	4610	8.827	9.111
CDH8	16	61653607	62021403	13	0	3376	0	4610	0	0
CDH9	5	26881135	26988333	7	1	3376	0	4610	0.03	0
CDHR1	10	84194760	84219276	40	8	3376	15	4610	0.237	0.325
CDHR2	5	176565352	176595672	31	394	3376	564	4610	11.671	12.234
CDHR3	7	105980982	106032697	14	1	3376	2	4610	0.03	0.043
CDHR4	3	49790831	49799812	12	2	3376	1	4610	0.059	0.022
CDHR5	11	617350	624902	16	0	3376	0	4610	0	0
CDIN1	15	36579860	36808453	12	1967	3376	2672	4610	58.264	57.961
CDIP1	16	4512571	4514130	6	0	3376	0	4610	0	0
CDIPT	16	29859188	29862857	5	0	3376	0	4610	0	0
CDIPTOSP	16	29868053	29868053	NA	NA	NA	NA	NA	NA	NA
CDK10	16	89690605	89695692	14	0	3376	1	4610	0	0.022
CDK11A	1	1702906	1722818	7	0	3376	0	4610	0	0
CDK11B	1	1635763	1657485	3	0	3376	0	4610	0	0
CDK12	17	39462071	39531316	19	7	3376	6	4610	0.207	0.13
CDK13	7	39950641	40094980	26	23	3376	35	4610	0.681	0.759
CDK14	7	90596627	91118180	10	117	3376	103	4610	3.466	2.234
CDK15	2	201807523	201890894	16	2	3376	5	4610	0.059	0.108
CDK16	X	47218652	47228768	NA	NA	NA	NA	NA	NA	NA
CDK17	12	96280769	96334836	7	0	3376	0	4610	0	0
CDK18	1	205523167	205531378	13	1	3376	0	4610	0.03	0
CDK19	6	110614534	110815136	2	0	3376	0	4610	0	0
CDK1	10	60780165	60785799	2	0	3376	0	4610	0	0
CDK20	9	87967461	87974446	16	0	3376	2	4610	0	0.043
CDK2AP1	12	123261735	123267253	2	0	3376	0	4610	0	0
CDK2AP2	11	67506944	67507606	2	0	3376	1	4610	0	0.022
CDK2	12	55967008	55971625	6	21	3376	19	4610	0.622	0.412
CDK3	17	76001425	76005423	9	0	3376	1	4610	0	0.022
CDK4	12	57748524	57751717	7	0	3376	0	4610	0	0
CDK5	7	151054008	151057848	3	0	3376	0	4610	0	0
CDK5R1	17	32487620	32488544	7	0	3376	0	4610	0	0
CDK5R2	2	218959820	218960924	9	7	3376	6	4610	0.207	0.13
CDK5RAP1	20	33359042	33397064	14	0	3376	0	4610	0	0
CDK5RAP2	9	120389235	120579978	23	37	3376	36	4610	1.096	0.781
CDK5RAP3	17	47970642	47981502	21	10	3376	21	4610	0.296	0.456
CDK6-AS1	7	92917187	92917187	NA	NA	NA	NA	NA	NA	NA
CDK6	7	92615139	92833323	6	0	3376	0	4610	0	0
CDK7	5	69255510	69277135	2	1	3376	4	4610	0.03	0.087
CDK8	13	26254641	26404081	3	0	3376	0	4610	0	0
CDK9	9	127786148	127789543	4	0	3376	0	4610	0	0
CDKAL1	6	20546350	21231039	14	12	3376	22	4610	0.355	0.477
CDKL1	14	50330073	50395871	14	19	3376	25	4610	0.563	0.542
CDKL2	4	75581832	75625988	13	2	3376	3	4610	0.059	0.065
CDKL3	5	134298650	134366523	12	0	3376	0	4610	0	0
CDKL4	2	39243983	39243983	NA	NA	NA	NA	NA	NA	NA
CDKL5	X	18507096	18653544	NA	NA	NA	NA	NA	NA	NA
CDKN1A	6	36684101	36685800	9	0	3376	0	4610	0	0
CDKN1B	12	12717839	12718946	12	227	3376	305	4610	6.724	6.616
CDKN1C	11	2884003	2885489	6	0	3376	0	4610	0	0
CDKN2A	9	21968228	21974827	3	0	3376	0	4610	0	0
CDKN2A-DT	9	21967754	21967754	NA	NA	NA	NA	NA	NA	NA
CDKN2AIP	4	183444797	183446096	4	0	3376	0	4610	0	0
CDKN2AIPNL	5	134402914	134411854	2	2	3376	5	4610	0.059	0.108
CDKN2B-AS1	9	22121094	22121094	NA	NA	NA	NA	NA	NA	NA
CDKN2B	9	22005986	22008953	4	0	3376	0	4610	0	0
CDKN2C	1	50970368	50974270	2	0	3376	0	4610	0	0
CDKN2D	19	10567057	10568653	2	10	3376	19	4610	0.296	0.412
CDKN3	14	54397068	54418273	4	0	3376	0	4610	0	0
CDNF	10	14819979	14837946	6	8	3376	4	4610	0.237	0.087
CDO1	5	115805432	115816397	5	0	3376	0	4610	0	0
CDON	11	125960941	126023476	25	432	3376	572	4610	12.796	12.408
CDPF1	22	46245091	46248284	4	15	3376	24	4610	0.444	0.521
CDR1	X	140783577	140784366	NA	NA	NA	NA	NA	NA	NA
CDR2	16	22346964	22374309	6	0	3376	0	4610	0	0
CDR2L	17	74988043	75004074	10	0	3376	0	4610	0	0
CDRT15	17	14235855	14236833	NA	NA	NA	NA	NA	NA	NA
CDRT15L2	17	20579743	20580729	NA	NA	NA	NA	NA	NA	NA
CDRT15P1	17	14025598	14025598	NA	NA	NA	NA	NA	NA	NA
CDRT15P2	17	15765689	15765689	NA	NA	NA	NA	NA	NA	NA
CDRT15P3	2	131801661	131801661	NA	NA	NA	NA	NA	NA	NA
CDRT1	17	15568891	15619512	17	893	3376	1208	4610	26.451	26.204
CDRT3	17	15470836	15470836	NA	NA	NA	NA	NA	NA	NA
CDRT4	17	15437772	15440238	3	0	3376	0	4610	0	0
CDRT7	17	15031957	15031957	NA	NA	NA	NA	NA	NA	NA
CDRT8	17	15106187	15106187	NA	NA	NA	NA	NA	NA	NA
CDS1	4	84583401	84648686	9	0	3376	0	4610	0	0
CDS2	20	5127092	5190234	4	0	3376	0	4610	0	0
CDSN	6	31116024	31120419	20	233	3376	405	4610	6.902	8.785
CDT1	16	88803831	88808278	22	1	3376	0	4610	0.03	0
CDV3	3	133574044	133587174	3	0	3376	0	4610	0	0
CDX1	5	150166876	150183680	10	817	3376	1092	4610	24.2	23.688
CDX2	13	27963114	27969006	6	0	3376	0	4610	0	0
CDX4	X	73447253	73454585	NA	NA	NA	NA	NA	NA	NA
CDYL2	16	80604387	80804173	12	3	3376	2	4610	0.089	0.043
CDYL	6	4715778	4954056	10	0	3376	1	4610	0	0.022
CEACAM16	19	44701456	44710506	9	0	3376	3	4610	0	0.065
CEACAM18	19	51478642	51490605	5	0	3376	0	4610	0	0
CEACAM19	19	44671931	44683490	7	0	3376	0	4610	0	0
CEACAM1	19	42510901	42528374	4	0	3376	0	4610	0	0
CEACAM20	19	44506160	44529509	6	44	3376	54	4610	1.303	1.171
CEACAM21	19	41579312	41585871	NA	NA	NA	NA	NA	NA	NA
CEACAM22P	19	44556917	44556917	NA	NA	NA	NA	NA	NA	NA
CEACAM3	19	41796677	41810896	NA	NA	NA	NA	NA	NA	NA
CEACAM4	19	41619226	41626963	7	0	3376	0	4610	0	0
CEACAM5	19	41708731	41727316	8	1	3376	0	4610	0.03	0
CEACAM6	19	41755638	41766259	5	0	3376	0	4610	0	0
CEACAM7	19	41677411	41688165	4	0	3376	0	4610	0	0
CEACAM8	19	42583245	42594828	4	0	3376	0	4610	0	0
CEBPA	19	33301337	33302057	5	0	3376	0	4610	0	0
CEBPA-DT	19	33305057	33305057	NA	NA	NA	NA	NA	NA	NA
CEBPB-AS1	20	50192069	50192069	NA	NA	NA	NA	NA	NA	NA
CEBPB	20	50191102	50192071	12	0	3376	0	4610	0	0
CEBPD	8	47737310	47738120	6	1	3376	0	4610	0.03	0
CEBPE	14	23117486	23119091	9	0	3376	0	4610	0	0
CEBPG	19	33379239	33379692	6	0	3376	0	4610	0	0
CEBPZ	2	37201763	37231567	21	1	3376	3	4610	0.03	0.065
CEBPZOS	2	37199704	37201724	2	0	3376	0	4610	0	0
CECR2	22	17499493	17552840	30	335	3376	506	4610	9.923	10.976
CECR3	22	17266733	17266733	NA	NA	NA	NA	NA	NA	NA
CECR7	22	17060070	17060070	NA	NA	NA	NA	NA	NA	NA
CELA1	12	51328576	51346638	10	708	3376	931	4610	20.972	20.195
CELA2A	1	15456753	15472007	7	0	3376	0	4610	0	0
CELA2B	1	15476125	15491312	4	0	3376	0	4610	0	0
CELA3A	1	22001674	22012467	6	2	3376	0	4610	0.059	0
CELA3B	1	21977039	21989279	9	0	3376	0	4610	0	0
CEL	9	133062002	133071764	11	0	3376	0	4610	0	0
CELF1	11	47472229	47489014	3	0	3376	0	4610	0	0
CELF2-AS1	10	11344674	11344674	NA	NA	NA	NA	NA	NA	NA
CELF2-AS2	10	11105488	11105488	NA	NA	NA	NA	NA	NA	NA
CELF2	10	11165504	11329053	8	0	3376	0	4610	0	0
CELF2-DT	10	10462349	10462349	NA	NA	NA	NA	NA	NA	NA
CELF3	1	151705040	151715622	6	0	3376	0	4610	0	0
CELF4	18	37253810	37565641	8	0	3376	1	4610	0	0.022
CELF5	19	3224739	3293334	4	0	3376	0	4610	0	0
CELF6	15	72287264	72319874	14	1	3376	0	4610	0.03	0
CELP	9	133087091	133087091	NA	NA	NA	NA	NA	NA	NA
CELSR1	22	46363222	46537170	82	1369	3376	1930	4610	40.551	41.866
CELSR2	1	109250079	109274049	79	177	3376	261	4610	5.243	5.662
CELSR3	3	48638204	48662634	62	98	3376	154	4610	2.903	3.341
CEMIP2	9	71685196	71750373	27	653	3376	867	4610	19.342	18.807
CEMIP	15	80873879	80948924	32	2	3376	6	4610	0.059	0.13
CEMP1	16	2530329	2531073	2	0	3376	0	4610	0	0
CENATAC	11	118998197	119015598	8	0	3376	0	4610	0	0
CEND1	11	788126	788576	4	0	3376	0	4610	0	0
CENPA	2	26786196	26793279	NA	NA	NA	NA	NA	NA	NA
CENPB	20	3784683	3786483	5	0	3376	0	4610	0	0
CENPBD1	16	89971358	89971922	2	0	3376	0	4610	0	0
CENPBD1P1	19	58584395	58584395	NA	NA	NA	NA	NA	NA	NA
CENPC	4	67472604	67545355	7	0	3376	0	4610	0	0
CENPE	4	103106221	103198319	23	1	3376	2	4610	0.03	0.043
CENPF	1	214613754	214663794	40	344	3376	439	4610	10.19	9.523
CENPH	5	69189634	69209799	5	0	3376	0	4610	0	0
CENPI	X	101101070	101162967	NA	NA	NA	NA	NA	NA	NA
CENPJ	13	24883176	24913025	20	0	3376	1	4610	0	0.022
CENPK	5	65516580	65554817	5	0	3376	0	4610	0	0
CENPL	1	173800447	173811299	5	0	3376	0	4610	0	0
CENPM	22	41939182	41947076	3	279	3376	392	4610	8.264	8.503
CENPN	16	81011939	81028651	8	0	3376	0	4610	0	0
CENPO	2	24793919	24817806	9	0	3376	0	4610	0	0
CENPP	9	92337587	92613149	37	615	3376	810	4610	18.217	17.57
CENPQ	6	49470176	49492275	4	544	3376	851	4610	16.114	18.46
CENPS	1	10430517	10442405	4	0	3376	0	4610	0	0
CENPS-CORT	1	10430517	10442405	4	0	3376	0	4610	0	0
CENPT	16	67828266	67833859	11	0	3376	0	4610	0	0
CENPU	4	184695287	184734062	7	0	3376	1	4610	0	0.022
CENPV	17	16342816	16353436	2	0	3376	0	4610	0	0
CENPVL1	X	51682012	51682831	NA	NA	NA	NA	NA	NA	NA
CENPVL2	X	51682012	51682831	NA	NA	NA	NA	NA	NA	NA
CENPVL3	X	51618054	51618873	NA	NA	NA	NA	NA	NA	NA
CENPW	6	126340273	126348492	3	0	3376	1	4610	0	0.022
CENPX	17	82019204	82022861	3	0	3376	0	4610	0	0
CEP104	1	3815401	3852407	24	21	3376	16	4610	0.622	0.347
CEP112	17	65635970	65826299	NA	NA	NA	NA	NA	NA	NA
CEP120	5	123346518	123418486	21	726	3376	1025	4610	21.505	22.234
CEP126	11	101958258	101997643	8	17	3376	24	4610	0.504	0.521
CEP128	14	80941738	80941738	NA	NA	NA	NA	NA	NA	NA
CEP131	17	81189768	81220056	44	27	3376	28	4610	0.8	0.607
CEP135	4	55952130	56024603	15	0	3376	0	4610	0	0
CEP152	15	48738248	48805649	23	0	3376	1	4610	0	0.022
CEP162	6	84125069	84215866	19	36	3376	58	4610	1.066	1.258
CEP164	11	117338586	117412168	19	0	3376	1	4610	0	0.022
CEP170B	14	104868450	104894958	55	19	3376	17	4610	0.563	0.369
CEP170	1	243126448	243225280	23	18	3376	18	4610	0.533	0.39
CEP170P1	4	118554204	118554204	NA	NA	NA	NA	NA	NA	NA
CEP192	18	12999424	13124770	41	2190	3376	2960	4610	64.87	64.208
CEP19	3	196707550	196711953	2	0	3376	0	4610	0	0
CEP20	16	15867439	15888585	9	90	3376	143	4610	2.666	3.102
CEP250	20	35462367	35511626	34	9	3376	17	4610	0.267	0.369
CEP290	12	88049183	88141307	64	153	3376	173	4610	4.532	3.753
CEP295	11	93666707	93730269	27	812	3376	1105	4610	24.052	23.97
CEP295NL	17	78890637	78901828	4	0	3376	0	4610	0	0
CEP350	1	179986181	180111161	46	1349	3376	1825	4610	39.959	39.588
CEP41	7	130398890	130440966	9	0	3376	0	4610	0	0
CEP43	6	166999412	167040119	9	0	3376	0	4610	0	0
CEP44	4	174299121	174331595	10	0	3376	0	4610	0	0
CEP55	10	93500051	93528153	15	861	3376	1126	4610	25.504	24.425
CEP57	11	95795541	95831256	12	523	3376	797	4610	15.492	17.289
CEP57L1	6	109150191	109162970	7	1	3376	3	4610	0.03	0.065
CEP63	3	134495320	134561535	22	2	3376	5	4610	0.059	0.108
CEP68	2	65069444	65082705	10	73	3376	111	4610	2.162	2.408
CEP70	3	138495014	138572873	8	1	3376	0	4610	0.03	0
CEP72	5	612361	653153	9	6	3376	5	4610	0.178	0.108
CEP76	18	12702777	12702777	NA	NA	NA	NA	NA	NA	NA
CEP78	9	78236350	78266762	16	0	3376	3	4610	0	0.065
CEP83	12	94308812	94412490	20	76	3376	100	4610	2.251	2.169
CEP83-DT	12	94462568	94462568	NA	NA	NA	NA	NA	NA	NA
CEP85	1	26239783	26277293	12	0	3376	0	4610	0	0
CEP85L	6	118465404	118651269	9	1	3376	3	4610	0.03	0.065
CEP89	19	32879161	32971874	13	241	3376	331	4610	7.139	7.18
CEP95	17	64519339	64537779	6	0	3376	0	4610	0	0
CEP97	3	101724676	101765551	16	1	3376	0	4610	0.03	0
CEPT1	1	111147714	111184310	8	1	3376	0	4610	0.03	0
CER1	9	14720089	14722672	4	0	3376	0	4610	0	0
CERCAM	9	128422904	128435905	23	4	3376	1	4610	0.118	0.022
CERK	22	46687133	46738148	11	8	3376	12	4610	0.237	0.26
CERKL	2	181538183	181657006	10	62	3376	88	4610	1.836	1.909
CERNA1	15	52205879	52205879	NA	NA	NA	NA	NA	NA	NA
CERNA2	10	84172076	84172076	NA	NA	NA	NA	NA	NA	NA
CERNA3	8	56075274	56075274	NA	NA	NA	NA	NA	NA	NA
CEROX1	16	981613	981613	NA	NA	NA	NA	NA	NA	NA
CERS1	19	18870576	18896072	9	121	3376	178	4610	3.584	3.861
CERS2	1	150966147	150969090	5	144	3376	202	4610	4.265	4.382
CERS3-AS1	15	100437914	100437914	NA	NA	NA	NA	NA	NA	NA
CERS3	15	100402712	100503741	6	14	3376	21	4610	0.415	0.456
CERS4	19	8251076	8262109	11	123	3376	144	4610	3.643	3.124
CERS5	12	50130544	50167297	18	1906	3376	2627	4610	56.457	56.985
CERS6-AS1	2	168786429	168786429	NA	NA	NA	NA	NA	NA	NA
CERS6	2	168456448	168769662	10	0	3376	2	4610	0	0.043
CERT1	5	75379345	75511207	5	0	3376	0	4610	0	0
CES1	16	55803048	55833055	5	0	3376	0	4610	0	0
CES1P1	16	55774914	55774914	NA	NA	NA	NA	NA	NA	NA
CES1P2	16	55750211	55750211	NA	NA	NA	NA	NA	NA	NA
CES2	16	66935635	66944025	12	0	3376	1	4610	0	0.022
CES3	16	66961307	66973049	8	2	3376	0	4610	0.059	0
CES4A	16	66988772	67009142	3	0	3376	1	4610	0	0.022
CES5A	16	55846450	55875221	23	349	3376	430	4610	10.338	9.328
CES5AP1	22	23382126	23382126	NA	NA	NA	NA	NA	NA	NA
CETN1	18	580408	580927	4	96	3376	149	4610	2.844	3.232
CETN2	X	152827840	152830710	NA	NA	NA	NA	NA	NA	NA
CETN3	5	90394063	90409661	4	0	3376	0	4610	0	0
CETN4P	4	122732458	122732458	NA	NA	NA	NA	NA	NA	NA
CETP	16	56961979	56983666	10	3	3376	9	4610	0.089	0.195
CFAP100	3	126396000	126436404	12	0	3376	1	4610	0	0.022
CFAP126	1	161364964	161367868	6	0	3376	0	4610	0	0
CFAP157	9	127707031	127713905	9	0	3376	0	4610	0	0
CFAP161	15	81134329	81147315	3	0	3376	0	4610	0	0
CFAP206	6	87409839	87464250	20	284	3376	410	4610	8.412	8.894
CFAP20	16	58129425	58129425	NA	NA	NA	NA	NA	NA	NA
CFAP20DC-AS1	3	59019093	59019093	NA	NA	NA	NA	NA	NA	NA
CFAP20DC	3	58742459	59049631	10	0	3376	0	4610	0	0
CFAP221	2	119631086	119631086	NA	NA	NA	NA	NA	NA	NA
CFAP251	12	121921305	121971612	13	1723	3376	2333	4610	51.037	50.607
CFAP298	21	32601862	32609915	7	0	3376	0	4610	0	0
CFAP298-TCP10L	21	32612377	32612377	NA	NA	NA	NA	NA	NA	NA
CFAP299	4	80335768	80963612	8	0	3376	0	4610	0	0
CFAP300	11	102047470	102075904	4	0	3376	0	4610	0	0
CFAP36	2	55519801	55545008	4	0	3376	0	4610	0	0
CFAP410	21	44330197	44339194	9	0	3376	0	4610	0	0
CFAP43	10	104130138	104232246	26	1	3376	4	4610	0.03	0.087
CFAP44-AS1	3	113433992	113433992	NA	NA	NA	NA	NA	NA	NA
CFAP44	3	113291556	113433664	29	311	3376	380	4610	9.212	8.243
CFAP45	1	159872484	159900098	26	36	3376	39	4610	1.066	0.846
CFAP46	10	132808420	132942484	73	814	3376	1086	4610	24.111	23.557
CFAP47	X	35919799	36385006	NA	NA	NA	NA	NA	NA	NA
CFAP52	17	9576695	9643198	11	2	3376	1	4610	0.059	0.022
CFAP53	18	50227380	50266404	17	485	3376	714	4610	14.366	15.488
CFAP54	12	96489609	96860938	45	237	3376	317	4610	7.02	6.876
CFAP57	1	43172753	43210084	22	1567	3376	2137	4610	46.416	46.356
CFAP58	10	104353897	104454530	31	280	3376	357	4610	8.294	7.744
CFAP58-DT	10	104353575	104353575	NA	NA	NA	NA	NA	NA	NA
CFAP61	20	20056653	20360410	34	97	3376	162	4610	2.873	3.514
CFAP65	2	219002936	219039048	36	0	3376	0	4610	0	0
CFAP69	7	90245424	90310238	18	1592	3376	2071	4610	47.156	44.924
CFAP70	10	73253974	73354796	15	23	3376	28	4610	0.681	0.607
CFAP73	12	113149857	113157679	7	0	3376	0	4610	0	0
CFAP74	1	1922286	1990956	37	2789	3376	3791	4610	82.613	82.234
CFAP77	9	132410271	132572510	20	219	3376	266	4610	6.487	5.77
CFAP91	3	119703207	119751097	22	3	3376	1	4610	0.089	0.022
CFAP92	3	128910298	128977001	4	0	3376	0	4610	0	0
CFAP94	12	25108755	25195062	9	423	3376	562	4610	12.53	12.191
CFAP97	4	185162797	185191196	12	0	3376	0	4610	0	0
CFAP97D1	17	43780462	43783893	4	0	3376	0	4610	0	0
CFAP99	4	2426475	2462926	26	55	3376	91	4610	1.629	1.974
CFB	6	31946221	31952030	11	419	3376	495	4610	12.411	10.738
CFC1B	2	130521484	130527895	NA	NA	NA	NA	NA	NA	NA
CFC1	2	130592857	130599287	NA	NA	NA	NA	NA	NA	NA
CFD	19	859689	863238	6	0	3376	1	4610	0	0.022
CFDP1	16	75293951	75433352	6	1	3376	0	4610	0.03	0
CFH	1	196652117	196701331	4	0	3376	0	4610	0	0
CFHR1	1	196819844	196831999	NA	NA	NA	NA	NA	NA	NA
CFHR2	1	196943880	196959080	7	10	3376	10	4610	0.296	0.217
CFHR3	1	196774886	196793513	NA	NA	NA	NA	NA	NA	NA
CFHR4	1	196888150	196918406	5	0	3376	0	4610	0	0
CFHR5	1	196977664	197008683	12	1	3376	1	4610	0.03	0.022
CFI	4	109731232	109801971	10	0	3376	0	4610	0	0
CFL1	11	65855335	65858099	3	393	3376	469	4610	11.641	10.174
CFL1P1	10	87845612	87845612	NA	NA	NA	NA	NA	NA	NA
CFL2	14	34712864	34714540	3	0	3376	0	4610	0	0
CFLAR-AS1	2	201157792	201157792	NA	NA	NA	NA	NA	NA	NA
CFLAR	2	201129865	201141433	NA	NA	NA	NA	NA	NA	NA
CFP	X	47624274	47629844	NA	NA	NA	NA	NA	NA	NA
CFTR-AS1	7	117564676	117564676	NA	NA	NA	NA	NA	NA	NA
CFTR	7	117480094	117667108	86	866	3376	1140	4610	25.652	24.729
CGA	6	87085755	87088200	NA	NA	NA	NA	NA	NA	NA
CGAS	6	73425226	73452181	12	543	3376	703	4610	16.084	15.249
CGB1	19	49035609	49036276	2	0	3376	0	4610	0	0
CGB2	19	49032530	49033221	2	0	3376	0	4610	0	0
CGB3	19	49022885	49023971	2	0	3376	0	4610	0	0
CGB5	19	49044209	49045294	2	0	3376	0	4610	0	0
CGB7	19	49054290	49055375	NA	NA	NA	NA	NA	NA	NA
CGB8	19	49047654	49048739	NA	NA	NA	NA	NA	NA	NA
CGGBP1	3	88055472	88055976	NA	NA	NA	NA	NA	NA	NA
CGN	1	151518519	151537346	41	209	3376	241	4610	6.191	5.228
CGNL1	15	57437999	57547490	40	237	3376	319	4610	7.02	6.92
CGREF1	2	27099783	27104366	4	0	3376	0	4610	0	0
CGRRF1	14	54509959	54538383	9	2	3376	8	4610	0.059	0.174
CH17-340M24.3	X	154428479	154428479	NA	NA	NA	NA	NA	NA	NA
CH25H	10	89206473	89207292	3	0	3376	0	4610	0	0
CHAC1	15	40953583	40955774	13	9	3376	7	4610	0.267	0.152
CHAC2	2	53771944	53774525	6	0	3376	0	4610	0	0
CHAD	17	50465297	50468813	14	1	3376	6	4610	0.03	0.13
CHADL	22	41229703	41240881	17	37	3376	37	4610	1.096	0.803
CHAF1A	19	4402762	4443025	14	762	3376	994	4610	22.571	21.562
CHAF1B	21	36386136	36416366	9	32	3376	50	4610	0.948	1.085
CHAMP1	13	114323842	114326281	14	2	3376	7	4610	0.059	0.152
CHASERR	15	92898747	92898747	NA	NA	NA	NA	NA	NA	NA
CHAT	10	49616569	49665046	25	54	3376	62	4610	1.6	1.345
CHCHD10	22	23766006	23767874	8	1	3376	1	4610	0.03	0.022
CHCHD1	10	73782075	73783187	2	0	3376	0	4610	0	0
CHCHD2	7	56101803	56106413	7	0	3376	0	4610	0	0
CHCHD3	7	132785636	133081937	5	0	3376	0	4610	0	0
CHCHD4	3	14112886	14124676	3	0	3376	0	4610	0	0
CHCHD5	2	112586085	112588889	4	0	3376	0	4610	0	0
CHCHD6	3	126704312	126960201	14	92	3376	131	4610	2.725	2.842
CHCHD7	8	56212850	56216505	NA	NA	NA	NA	NA	NA	NA
CHD1	5	98856379	98926386	20	0	3376	3	4610	0	0.065
CHD1L	1	147252711	147295509	27	44	3376	71	4610	1.303	1.54
CHD2	15	92901237	92949080	7	0	3376	0	4610	0	0
CHD3	17	7884806	7911585	27	0	3376	0	4610	0	0
CHD4	12	6570675	6606373	21	35	3376	29	4610	1.037	0.629
CHD5	1	6106279	6180023	28	628	3376	887	4610	18.602	19.241
CHD6	20	41404592	41551337	37	36	3376	41	4610	1.066	0.889
CHD7	8	60741432	60865933	52	5	3376	12	4610	0.148	0.26
CHD8	14	21385612	21431643	29	31	3376	40	4610	0.918	0.868
CHD9	16	53156089	53324895	32	3	3376	3	4610	0.089	0.065
CHDH	3	53817776	53824008	13	30	3376	42	4610	0.889	0.911
CHEK1	11	125626768	125655320	8	4	3376	7	4610	0.118	0.152
CHEK2	22	28687896	28734721	22	2	3376	1	4610	0.059	0.022
CHEK2P2	15	20291558	20291558	NA	NA	NA	NA	NA	NA	NA
CHERP	19	16519158	16542378	12	0	3376	0	4610	0	0
CHFR	12	132841553	132887328	11	298	3376	465	4610	8.827	10.087
CHGA	14	92923359	92934884	12	247	3376	363	4610	7.316	7.874
CHGB	20	5911633	5925049	15	0	3376	1	4610	0	0.022
CHI3L1	1	203179444	203186623	15	799	3376	1137	4610	23.667	24.664
CHI3L2	1	111227729	111242364	10	45	3376	85	4610	1.333	1.844
CHIA	1	111317683	111320466	6	705	3376	977	4610	20.883	21.193
CHIAP2	1	111286108	111286108	NA	NA	NA	NA	NA	NA	NA
CHIC1	X	73563284	73681005	NA	NA	NA	NA	NA	NA	NA
CHIC2	4	54010094	54064300	5	0	3376	0	4610	0	0
CHID1	11	869857	904816	7	829	3376	1151	4610	24.556	24.967
CHIT1	1	203216888	203229636	18	331	3376	476	4610	9.805	10.325
CHKA	11	68053987	68121177	4	0	3376	0	4610	0	0
CHKB	22	50579180	50582781	15	0	3376	0	4610	0	0
CHKB-CPT1B	22	50582999	50582999	NA	NA	NA	NA	NA	NA	NA
CHKB-DT	22	50583931	50583931	NA	NA	NA	NA	NA	NA	NA
CHL1-AS1	3	385795	385795	NA	NA	NA	NA	NA	NA	NA
CHL1-AS2	3	197341	197341	NA	NA	NA	NA	NA	NA	NA
CHL1	3	319776	405711	25	8	3376	9	4610	0.237	0.195
CHM	X	85864629	86047532	NA	NA	NA	NA	NA	NA	NA
CHML	1	241633795	241635766	7	0	3376	0	4610	0	0
CHMP1A	16	89645913	89657588	9	0	3376	0	4610	0	0
CHMP1B2P	X	80335318	80335318	NA	NA	NA	NA	NA	NA	NA
CHMP1B	18	11851511	11852111	9	1	3376	0	4610	0.03	0
CHMP2A	19	58551648	58554212	3	1	3376	0	4610	0.03	0
CHMP2B	3	87227553	87253822	7	0	3376	0	4610	0	0
CHMP3	2	86505803	86529305	3	0	3376	0	4610	0	0
CHMP4A	14	24209876	24213439	12	846	3376	1098	4610	25.059	23.818
CHMP4B	20	33811468	33853560	NA	NA	NA	NA	NA	NA	NA
CHMP4C	8	81732626	81758544	8	0	3376	0	4610	0	0
CHMP5	9	33265078	33280828	2	0	3376	0	4610	0	0
CHMP6	17	80991918	80999153	10	0	3376	0	4610	0	0
CHMP7	8	23246695	23260599	4	0	3376	0	4610	0	0
CHN1	2	174800115	175004912	5	0	3376	0	4610	0	0
CHN2-AS1	7	29208970	29208970	NA	NA	NA	NA	NA	NA	NA
CHN2	7	29146583	29512735	11	11	3376	26	4610	0.326	0.564
CHODL-AS1	21	17885608	17885608	NA	NA	NA	NA	NA	NA	NA
CHODL	21	18256552	18266038	7	0	3376	0	4610	0	0
CHORDC1	11	90202404	90222954	6	0	3376	0	4610	0	0
CHORDC1P4	18	2946623	2946623	NA	NA	NA	NA	NA	NA	NA
CHP1	15	41231382	41279389	2	0	3376	0	4610	0	0
CHP1P2	6	160096212	160096212	NA	NA	NA	NA	NA	NA	NA
CHP2	16	23755049	23757583	8	0	3376	0	4610	0	0
CHPF2	7	151232764	151238681	49	626	3376	889	4610	18.543	19.284
CHPF	2	219539382	219542017	26	1774	3376	2380	4610	52.547	51.627
CHPT1	12	101697861	101728945	20	333	3376	435	4610	9.864	9.436
CHRAC1	8	140511499	140515247	3	0	3376	0	4610	0	0
CHRD	3	184380318	184389422	27	0	3376	5	4610	0	0.108
CHRDL1	X	110676230	110792181	NA	NA	NA	NA	NA	NA	NA
CHRDL2	11	74696497	74718854	9	1	3376	2	4610	0.03	0.043
CHRFAM7A	15	30362292	30383351	NA	NA	NA	NA	NA	NA	NA
CHRM1	11	62909717	62911100	4	18	3376	26	4610	0.533	0.564
CHRM2	7	137014865	137016266	5	0	3376	1	4610	0	0.022
CHRM3-AS1	1	239899872	239899872	NA	NA	NA	NA	NA	NA	NA
CHRM3-AS2	1	239719119	239719119	NA	NA	NA	NA	NA	NA	NA
CHRM3	1	239907451	239909224	3	0	3376	0	4610	0	0
CHRM4	11	46385117	46386557	8	88	3376	122	4610	2.607	2.646
CHRM5	15	34062717	34064316	9	0	3376	0	4610	0	0
CHRNA10	11	3666106	3667508	13	25	3376	22	4610	0.741	0.477
CHRNA1	2	174748123	174764394	13	26	3376	34	4610	0.77	0.738
CHRNA2	8	27461628	27471058	9	0	3376	0	4610	0	0
CHRNA3	15	78593110	78620794	15	561	3376	773	4610	16.617	16.768
CHRNA4	20	63346737	63361165	16	2	3376	3	4610	0.059	0.065
CHRNA5	15	78565719	78593253	10	480	3376	665	4610	14.218	14.425
CHRNA6	8	42753178	42768430	12	0	3376	0	4610	0	0
CHRNA7	15	30362292	30377111	NA	NA	NA	NA	NA	NA	NA
CHRNA9	4	40335467	40354520	16	77	3376	94	4610	2.281	2.039
CHRNB1	17	7445127	7456723	10	443	3376	646	4610	13.122	14.013
CHRNB2	1	154568044	154575932	9	0	3376	0	4610	0	0
CHRNB3	8	42697546	42736618	8	0	3376	0	4610	0	0
CHRNB4	15	78625132	78641133	15	15	3376	18	4610	0.444	0.39
CHRND	2	232526215	232535312	21	2	3376	2	4610	0.059	0.043
CHRNE	17	4898735	4903063	29	78	3376	101	4610	2.31	2.191
CHRNG	2	232539747	232545716	14	3	3376	1	4610	0.089	0.022
CHROMR	2	178440243	178440243	NA	NA	NA	NA	NA	NA	NA
CHST10	2	100393244	100406675	6	0	3376	0	4610	0	0
CHST11	12	104457411	104757803	10	1	3376	0	4610	0.03	0
CHST12	7	2432639	2433884	9	0	3376	0	4610	0	0
CHST13	3	126524332	126542578	7	1520	3376	1979	4610	45.024	42.928
CHST14	15	40471213	40472344	11	0	3376	1	4610	0	0.022
CHST15	10	124010148	124046212	8	0	3376	0	4610	0	0
CHST1	11	45649687	45650923	7	1	3376	6	4610	0.03	0.13
CHST2	3	143120816	143122409	14	2	3376	2	4610	0.059	0.043
CHST3	10	72005842	72008471	10	0	3376	0	4610	0	0
CHST4	16	71536677	71537838	12	0	3376	0	4610	0	0
CHST5	16	75529148	75530384	8	132	3376	191	4610	3.91	4.143
CHST6	16	75495441	75495441	NA	NA	NA	NA	NA	NA	NA
CHST7	X	46573931	46575392	NA	NA	NA	NA	NA	NA	NA
CHST8	19	33689261	33773063	8	0	3376	0	4610	0	0
CHST9	18	26917327	27142809	NA	NA	NA	NA	NA	NA	NA
CHSY1	15	101177387	101251456	24	542	3376	821	4610	16.055	17.809
CHSY3	5	129904829	130185791	17	230	3376	323	4610	6.813	7.007
CHTF18	16	788684	797975	43	16	3376	19	4610	0.474	0.412
CHTF8	16	69120424	69121458	5	0	3376	0	4610	0	0
CHTOP	1	153636588	153645269	6	1	3376	2	4610	0.03	0.043
CHUK	10	100190899	100229532	8	841	3376	1107	4610	24.911	24.013
CHURC1	14	64914414	64932199	8	0	3376	0	4610	0	0
CHURC1-FNTB	14	64914414	65061312	27	0	3376	5	4610	0	0.108
CIAO1	2	96266350	96271351	11	0	3376	0	4610	0	0
CIAO2A	15	64075517	64093768	8	0	3376	1	4610	0	0.022
CIAO2B	16	66932202	66934364	5	0	3376	0	4610	0	0
CIAO3	16	730416	736398	13	0	3376	0	4610	0	0
CIAPIN1	16	57429169	57440928	13	5	3376	7	4610	0.148	0.152
CIART	1	150283267	150286954	5	0	3376	0	4610	0	0
CIB1	15	90230483	90233885	4	0	3376	0	4610	0	0
CIB2	15	78105310	78111233	10	0	3376	0	4610	0	0
CIB3	19	16161464	16173475	6	0	3376	0	4610	0	0
CIB4	2	26581362	26641314	7	889	3376	1160	4610	26.333	25.163
CIBAR1	8	93700647	93728297	7	66	3376	69	4610	1.955	1.497
CIBAR1P2	4	183040119	183040119	NA	NA	NA	NA	NA	NA	NA
CIBAR2	16	85098534	85112352	12	0	3376	0	4610	0	0
CIC	19	42271783	42295191	36	0	3376	1	4610	0	0.022
CIDEA	18	12254383	12277270	12	0	3376	1	4610	0	0.022
CIDEB	14	24305632	24307858	12	0	3376	0	4610	0	0
CIDEC	3	9867133	9878486	8	4	3376	9	4610	0.118	0.195
CIDECP1	3	10026136	10026136	NA	NA	NA	NA	NA	NA	NA
CIITA	16	10877330	10923303	19	0	3376	0	4610	0	0
CILK1	6	53005148	53041236	8	0	3376	0	4610	0	0
CILP2	19	19538349	19546016	17	120	3376	152	4610	3.555	3.297
CILP	15	65196730	65209755	47	487	3376	721	4610	14.425	15.64
CINP	14	102348708	102362851	5	6	3376	5	4610	0.178	0.108
CIP2A	3	108551148	108589375	26	135	3376	185	4610	3.999	4.013
CIPC	14	77105708	77114318	3	0	3376	0	4610	0	0
CIR1	2	174348496	174395622	10	0	3376	0	4610	0	0
CIRBP-AS1	19	1270260	1270260	NA	NA	NA	NA	NA	NA	NA
CIRBP	19	1270933	1272443	6	0	3376	0	4610	0	0
CISD1	10	58269273	58287650	3	0	3376	0	4610	0	0
CISD2	4	102869084	102887430	2	0	3376	0	4610	0	0
CISD3	17	38730358	38733455	4	179	3376	251	4610	5.302	5.445
CISH	3	50607606	50610443	11	0	3376	0	4610	0	0
CISTR	12	53757034	53757034	NA	NA	NA	NA	NA	NA	NA
CIT	12	119688231	119876168	44	18	3376	30	4610	0.533	0.651
CITED1	X	72301722	72305314	NA	NA	NA	NA	NA	NA	NA
CITED2	6	139373131	139373944	5	145	3376	210	4610	4.295	4.555
CITED4	1	40861572	40862127	6	15	3376	20	4610	0.444	0.434
CIZ1	9	128166196	128190857	14	8	3376	4	4610	0.237	0.087
CKAP2	13	52455556	52475141	12	1	3376	2	4610	0.03	0.043
CKAP2L	2	112738822	112756875	6	1	3376	0	4610	0.03	0
CKAP4	12	106239023	106247851	13	12	3376	11	4610	0.355	0.239
CKAP5	11	46744022	46821231	31	65	3376	84	4610	1.925	1.822
CKB	14	103519863	103522493	10	539	3376	740	4610	15.966	16.052
CKLF-CMTM1	16	66552715	66579001	2	0	3376	0	4610	0	0
CKLF	16	66552715	66566091	2	0	3376	0	4610	0	0
CKM	19	45306749	45319713	19	1	3376	3	4610	0.03	0.065
CKMT1A	15	43694050	43699089	3	0	3376	0	4610	0	0
CKMT1B	15	43594218	43599273	4	0	3376	0	4610	0	0
CKMT2-AS1	5	81301569	81301569	NA	NA	NA	NA	NA	NA	NA
CKMT2	5	81251132	81266258	6	0	3376	0	4610	0	0
CKS1B	1	154979249	154979249	NA	NA	NA	NA	NA	NA	NA
CKS2	9	89311292	89316425	4	0	3376	0	4610	0	0
CLASP1	2	121340860	121605895	45	3	3376	7	4610	0.089	0.152
CLASP2	3	33498630	33658989	12	0	3376	0	4610	0	0
CLASRP	19	45040212	45070845	20	2	3376	3	4610	0.059	0.065
CLBA1	14	104986431	104994759	5	0	3376	0	4610	0	0
CLCA1	1	86468971	86500045	12	99	3376	136	4610	2.932	2.95
CLCA2	1	86424247	86455527	18	681	3376	869	4610	20.172	18.85
CLCA3P	1	86655376	86655376	NA	NA	NA	NA	NA	NA	NA
CLCA4-AS1	1	86704493	86704493	NA	NA	NA	NA	NA	NA	NA
CLCA4	1	86547119	86580345	13	4	3376	2	4610	0.118	0.043
CLCC1	1	108934669	108950437	12	7	3376	7	4610	0.207	0.152
CLC	19	39731379	39737952	2	0	3376	0	4610	0	0
CLCF1	11	67365135	67367612	9	1	3376	0	4610	0.03	0
CLCN1	7	143316212	143351965	26	8	3376	15	4610	0.237	0.325
CLCN2	3	184346605	184361479	27	0	3376	1	4610	0	0.022
CLCN3	4	169635928	169719997	6	0	3376	1	4610	0	0.022
CLCN4	X	10194948	10233584	NA	NA	NA	NA	NA	NA	NA
CLCN5	X	49925298	50092219	NA	NA	NA	NA	NA	NA	NA
CLCN6	1	11843144	11843144	NA	NA	NA	NA	NA	NA	NA
CLCN7	16	1446630	1474974	18	0	3376	0	4610	0	0
CLCNKA	1	16022619	16033658	17	41	3376	46	4610	1.214	0.998
CLCNKB	1	16044492	16056916	25	2	3376	1	4610	0.059	0.022
CLDN10-AS1	13	95533910	95533910	NA	NA	NA	NA	NA	NA	NA
CLDN10	13	95433833	95578014	8	0	3376	0	4610	0	0
CLDN11	3	170419066	170432756	2	0	3376	0	4610	0	0
CLDN12	7	90412676	90413411	5	0	3376	0	4610	0	0
CLDN14	21	36460975	36461695	10	0	3376	0	4610	0	0
CLDN15	7	101232409	101237581	2	0	3376	0	4610	0	0
CLDN16	3	190388329	190410036	6	0	3376	0	4610	0	0
CLDN17	21	30165942	30166617	6	43	3376	54	4610	1.274	1.171
CLDN18	3	137998868	138031141	8	69	3376	88	4610	2.044	1.909
CLDN19	1	42735867	42740063	5	2	3376	2	4610	0.059	0.043
CLDN1	3	190308276	190322206	6	0	3376	0	4610	0	0
CLDN20	6	155275719	155276379	7	0	3376	0	4610	0	0
CLDN22	4	183319555	183320218	NA	NA	NA	NA	NA	NA	NA
CLDN23	8	8702398	8703277	10	51	3376	63	4610	1.511	1.367
CLDN24	4	183321763	183322426	6	0	3376	0	4610	0	0
CLDN25	11	113779795	113780485	4	0	3376	0	4610	0	0
CLDN2	X	106928228	106928921	NA	NA	NA	NA	NA	NA	NA
CLDN34	X	9967357	9968002	NA	NA	NA	NA	NA	NA	NA
CLDN3	7	73769386	73770049	4	0	3376	1	4610	0	0.022
CLDN4	7	73831201	73831831	8	0	3376	0	4610	0	0
CLDN5	22	19523598	19524510	6	584	3376	792	4610	17.299	17.18
CLDN6	16	3015358	3016021	5	526	3376	752	4610	15.581	16.312
CLDN7	17	7260373	7262043	10	479	3376	632	4610	14.188	13.709
CLDN8	21	30215247	30215925	10	216	3376	317	4610	6.398	6.876
CLDN9	16	3013362	3014016	12	0	3376	0	4610	0	0
CLDND1	3	98516658	98522855	10	0	3376	0	4610	0	0
CLDND2	19	51367141	51368577	6	0	3376	0	4610	0	0
CLEC10A	17	7075053	7078812	12	0	3376	0	4610	0	0
CLEC11A	19	50723525	50725467	13	204	3376	262	4610	6.043	5.683
CLEC12A-AS1	12	9953337	9953337	NA	NA	NA	NA	NA	NA	NA
CLEC12A	12	9951346	9985026	4	0	3376	0	4610	0	0
CLEC12B	12	10010759	10018481	6	501	3376	683	4610	14.84	14.816
CLEC14A	14	38254549	38256022	10	0	3376	0	4610	0	0
CLEC16A	16	10944717	11126280	19	0	3376	2	4610	0	0.043
CLEC17A	19	14583160	14610196	5	14	3376	27	4610	0.415	0.586
CLEC18A	16	69951366	69963611	2	0	3376	0	4610	0	0
CLEC18B	16	74409005	74421270	NA	NA	NA	NA	NA	NA	NA
CLEC18C	16	70174278	70186520	NA	NA	NA	NA	NA	NA	NA
CLEC19A	16	19285851	19309083	4	0	3376	0	4610	0	0
CLEC1A	12	10071332	10098922	4	1	3376	1	4610	0.03	0.022
CLEC1B	12	9993142	9999100	7	25	3376	30	4610	0.741	0.651
CLEC2A	12	9898903	9932329	6	3	3376	3	4610	0.089	0.065
CLEC2B	12	9853299	9862571	NA	NA	NA	NA	NA	NA	NA
CLEC2D	12	9669734	9694801	NA	NA	NA	NA	NA	NA	NA
CLEC2L	7	139523927	139544342	3	0	3376	0	4610	0	0
CLEC3A	16	78022626	78030841	9	0	3376	0	4610	0	0
CLEC3B	3	45026362	45035924	3	512	3376	735	4610	15.166	15.944
CLEC4A	12	8123878	8138287	5	0	3376	0	4610	0	0
CLEC4C	12	7729595	7747348	3	0	3376	0	4610	0	0
CLEC4D	12	8513732	8521271	4	0	3376	0	4610	0	0
CLEC4E	12	8534637	8540797	3	0	3376	0	4610	0	0
CLEC4F	2	70809193	70820523	7	1	3376	1	4610	0.03	0.022
CLEC4G	19	7729365	7732102	3	0	3376	0	4610	0	0
CLEC4GP1	19	7791012	7791012	NA	NA	NA	NA	NA	NA	NA
CLEC4M	19	7763266	7768988	5	0	3376	0	4610	0	0
CLEC4O	19	15852110	15864887	NA	NA	NA	NA	NA	NA	NA
CLEC5A	7	141930103	141946292	6	0	3376	0	4610	0	0
CLEC6A	12	8456111	8477464	4	0	3376	0	4610	0	0
CLEC7A	12	10118457	10130082	6	34	3376	30	4610	1.007	0.651
CLEC9A	12	10052687	10065632	NA	NA	NA	NA	NA	NA	NA
CLECL1	12	9718684	9733264	NA	NA	NA	NA	NA	NA	NA
CLGN	4	140389223	140413078	11	42	3376	63	4610	1.244	1.367
CLHC1	2	55175789	55212805	14	186	3376	275	4610	5.509	5.965
CLIC1	6	31730841	31736300	6	0	3376	0	4610	0	0
CLIC2	X	155277902	155334427	NA	NA	NA	NA	NA	NA	NA
CLIC3	9	136994680	136996543	7	0	3376	0	4610	0	0
CLIC4	1	24745553	24840937	2	0	3376	0	4610	0	0
CLIC5	6	45937597	45937597	NA	NA	NA	NA	NA	NA	NA
CLIC6	21	34669388	34716482	17	0	3376	1	4610	0	0.022
CLINT1	5	157787645	157858970	9	33	3376	31	4610	0.977	0.672
CLIP1-AS1	12	122399944	122399944	NA	NA	NA	NA	NA	NA	NA
CLIP1	12	122272874	122380452	16	82	3376	96	4610	2.429	2.082
CLIP2	7	74317546	74403848	23	8	3376	11	4610	0.237	0.239
CLIP3	19	36016157	36032357	14	0	3376	0	4610	0	0
CLIP4	2	29121388	29174449	9	0	3376	1	4610	0	0.022
CLK1	2	200853305	200864226	7	0	3376	0	4610	0	0
CLK2	1	155263217	155270977	11	0	3376	0	4610	0	0
CLK2P1	7	23586527	23586527	NA	NA	NA	NA	NA	NA	NA
CLK3	15	74619196	74629883	9	1	3376	0	4610	0.03	0
CLK4	5	178603616	178623416	5	0	3376	1	4610	0	0.022
CLLU1-AS1	12	92432999	92432999	NA	NA	NA	NA	NA	NA	NA
CLLU1	12	92431002	92431002	NA	NA	NA	NA	NA	NA	NA
CLMAT3	5	151687907	151687907	NA	NA	NA	NA	NA	NA	NA
CLMN	14	95191563	95319792	19	4	3376	3	4610	0.118	0.065
CLMP	11	123073473	123194940	9	1	3376	5	4610	0.03	0.108
CLN3	16	28477515	28489349	10	8	3376	7	4610	0.237	0.152
CLN5	13	76992098	76998071	3	0	3376	0	4610	0	0
CLN6	15	68208139	68229584	10	1	3376	4	4610	0.03	0.087
CLN8	8	1771054	1780567	5	0	3376	0	4610	0	0
CLNK	4	10490466	10667869	10	21	3376	24	4610	0.622	0.521
CLNS1A	11	77619627	77637714	4	0	3376	0	4610	0	0
CLOCK	4	55435414	55482785	8	14	3376	11	4610	0.415	0.239
CLP1	11	57659476	57661436	9	0	3376	0	4610	0	0
CLPB	11	72293366	72434474	22	0	3376	1	4610	0	0.022
CLPP	19	6361574	6368710	5	0	3376	0	4610	0	0
