## Supplemental Tables for "Large-scale Rare Variant Burden Testing in Parkinson’s Disease Identifies Novel Associations with Genes Involved in Neuro-inflammation" (part 2 of 3)

### Sheet: ST6 (continued)
GENE	CHR	START_BP	END_BP	N_VARIANTS	COMP_HET_CASES	N_CASES	COMP_HET_CONTROLS	N_CONTROLS	FREQ_CASES_PERCENT	FREQ_CONTROLS_PERCENT
CLPS	6	35795145	35796850	NA	NA	NA	NA	NA	NA	NA
CLPSL1	6	35781110	35788010	3	0	3376	0	4610	0	0
CLPSL2	6	35776618	35779530	NA	NA	NA	NA	NA	NA	NA
CLPTM1	19	44973207	44992897	11	0	3376	0	4610	0	0
CLPTM1L	5	1318368	1344841	15	4	3376	2	4610	0.118	0.043
CLPX	15	65150822	65185153	11	2	3376	1	4610	0.059	0.022
CLRN1-AS1	3	151080726	151080726	NA	NA	NA	NA	NA	NA	NA
CLRN1	3	150926851	150943844	3	0	3376	0	4610	0	0
CLRN2	4	17515266	17527082	10	63	3376	77	4610	1.866	1.67
CLRN3	10	127878148	127892784	3	37	3376	49	4610	1.096	1.063
CLSPN	1	35720890	35769870	24	468	3376	598	4610	13.863	12.972
CLSTN1	1	9730507	9823733	31	7	3376	6	4610	0.207	0.13
CLSTN2-AS1	3	140508789	140508789	NA	NA	NA	NA	NA	NA	NA
CLSTN2	3	139935374	140566253	23	1	3376	0	4610	0.03	0
CLSTN3	12	7130648	7158081	34	18	3376	30	4610	0.533	0.651
CLTA	9	36191056	36211774	5	18	3376	26	4610	0.533	0.564
CLTB	5	176392773	176410289	4	0	3376	0	4610	0	0
CLTC	17	59620131	59693852	8	0	3376	0	4610	0	0
CLTCL1	22	19180218	19291641	46	1363	3376	2066	4610	40.373	44.816
CLTRN	X	15627970	15664775	NA	NA	NA	NA	NA	NA	NA
CLUAP1	16	3501067	3536271	16	166	3376	199	4610	4.917	4.317
CLU	8	27598240	27610571	4	0	3376	0	4610	0	0
CLUH	17	2690593	2711661	40	959	3376	1260	4610	28.406	27.332
CLUHP3	16	31707424	31707424	NA	NA	NA	NA	NA	NA	NA
CLUL1	18	618000	649901	6	0	3376	0	4610	0	0
CLVS1	8	61299827	61499542	6	0	3376	0	4610	0	0
CLVS2	6	122997777	123063761	5	0	3376	0	4610	0	0
CLYBL-AS1	13	99729001	99729001	NA	NA	NA	NA	NA	NA	NA
CLYBL-AS2	13	99690971	99690971	NA	NA	NA	NA	NA	NA	NA
CLYBL	13	99606695	99891413	12	522	3376	683	4610	15.462	14.816
CMA1	14	24505515	24506480	6	0	3376	0	4610	0	0
CMAHP	6	25137823	25137823	NA	NA	NA	NA	NA	NA	NA
CMAS	12	22065672	22065672	NA	NA	NA	NA	NA	NA	NA
CMBL	5	10280452	10290762	6	0	3376	0	4610	0	0
CMC1	3	28241793	28319629	4	0	3376	0	4610	0	0
CMC2	16	80976092	80997394	2	0	3376	0	4610	0	0
CMC4	X	155061842	155064023	NA	NA	NA	NA	NA	NA	NA
CMIP	16	81445241	81709799	12	0	3376	0	4610	0	0
CMKLR1	12	108291840	108293591	12	2	3376	3	4610	0.059	0.065
CMPK1	1	47333945	47376745	3	10	3376	8	4610	0.296	0.174
CMPK2	2	6840569	6865696	7	0	3376	0	4610	0	0
CMSS1	3	99817979	100178388	29	5	3376	7	4610	0.148	0.152
CMTM1	16	66566513	66579001	NA	NA	NA	NA	NA	NA	NA
CMTM2	16	66579607	66588119	6	0	3376	0	4610	0	0
CMTM3	16	66604805	66612637	5	0	3376	0	4610	0	0
CMTM4	16	66617276	66696525	8	0	3376	0	4610	0	0
CMTM5	14	23377251	23379487	8	1	3376	0	4610	0.03	0
CMTM6	3	32483959	32502745	2	0	3376	2	4610	0	0.043
CMTM7	3	32391906	32454254	3	0	3376	0	4610	0	0
CMTM8	3	32238972	32369967	2	0	3376	0	4610	0	0
CMTR1	6	37435629	37480145	6	0	3376	1	4610	0	0.022
CMTR2	16	71283607	71285920	11	0	3376	0	4610	0	0
CMYA5	5	79689907	79799616	52	1632	3376	2276	4610	48.341	49.371
CNBD1	8	86866495	87382627	11	0	3376	0	4610	0	0
CNBD2	20	35968762	36030359	17	12	3376	21	4610	0.355	0.456
CNBP	3	129170452	129171757	NA	NA	NA	NA	NA	NA	NA
CNDP1	18	74534667	74584562	13	2	3376	5	4610	0.059	0.108
CNDP2	18	74499973	74520068	12	160	3376	257	4610	4.739	5.575
CNEP1R1	16	50025315	50035458	2	0	3376	0	4610	0	0
CNFN	19	42387152	42389037	3	0	3376	0	4610	0	0
CNGA1	4	47936420	47952689	16	2	3376	5	4610	0.059	0.108
CNGA2	X	151738483	151744498	NA	NA	NA	NA	NA	NA	NA
CNGA3	2	98369975	98397255	23	0	3376	0	4610	0	0
CNGA4	11	6239206	6244409	22	11	3376	7	4610	0.326	0.152
CNGB1	16	57884163	57967286	33	227	3376	330	4610	6.724	7.158
CNGB3	8	86575803	86743627	19	1138	3376	1539	4610	33.709	33.384
CNIH1	14	54427813	54441327	3	0	3376	0	4610	0	0
CNIH2	11	66278456	66283597	7	1	3376	0	4610	0.03	0
CNIH3	1	224740549	224740549	NA	NA	NA	NA	NA	NA	NA
CNIH4	1	224356924	224375822	6	0	3376	0	4610	0	0
CNKSR1	1	26177547	26189548	21	3	3376	1	4610	0.089	0.022
CNKSR2	X	21374897	21652521	NA	NA	NA	NA	NA	NA	NA
CNKSR3	6	154406353	154510114	8	1	3376	1	4610	0.03	0.022
CNMD	13	52703594	52739701	10	25	3376	34	4610	0.741	0.738
CNN1	19	11538927	11549795	9	0	3376	0	4610	0	0
CNN2	19	1026661	1037900	6	0	3376	0	4610	0	0
CNN3	1	94897741	94926894	5	2	3376	1	4610	0.059	0.022
CNN3-DT	1	94963270	94963270	NA	NA	NA	NA	NA	NA	NA
CNNM1	10	99329387	99391516	21	171	3376	253	4610	5.065	5.488
CNNM2	10	102918480	103077180	18	7	3376	18	4610	0.207	0.39
CNNM3	2	96816277	96832616	5	0	3376	1	4610	0	0.022
CNNM3-DT	2	96813657	96813657	NA	NA	NA	NA	NA	NA	NA
CNNM4	2	96760999	96809517	11	0	3376	0	4610	0	0
CNOT10	3	32685460	32773611	16	4	3376	4	4610	0.118	0.087
CNOT11	2	101252964	101269413	15	0	3376	0	4610	0	0
CNOT1	16	58520957	58599337	23	138	3376	165	4610	4.088	3.579
CNOT2	12	70278226	70353915	5	70	3376	114	4610	2.073	2.473
CNOT3	19	54142978	54155407	9	5	3376	5	4610	0.148	0.108
CNOT4	7	135362884	135438331	10	36	3376	39	4610	1.066	0.846
CNOT6	5	180529276	180574200	3	0	3376	0	4610	0	0
CNOT6L	4	77720430	77819237	5	0	3376	0	4610	0	0
CNOT7	8	17230719	17245152	2	0	3376	0	4610	0	0
CNOT8	5	154870667	154875439	NA	NA	NA	NA	NA	NA	NA
CNOT9	2	218568954	218593573	2	0	3376	0	4610	0	0
CNP	17	41966884	41973924	12	0	3376	0	4610	0	0
CNPPD1	2	219172585	219176828	7	98	3376	144	4610	2.903	3.124
CNPY1	7	155503067	155509037	2	0	3376	0	4610	0	0
CNPY2	12	56310551	56315217	5	0	3376	0	4610	0	0
CNPY3	6	42939287	42939287	NA	NA	NA	NA	NA	NA	NA
CNPY3-GNMT	6	42929713	42963706	9	237	3376	340	4610	7.02	7.375
CNPY4	7	100119744	100124888	8	0	3376	1	4610	0	0.022
CNR1	6	88143855	88145274	3	0	3376	0	4610	0	0
CNR2	1	23874534	23875617	7	2	3376	1	4610	0.059	0.022
CNRIP1	2	68284427	68319400	8	1868	3376	2639	4610	55.332	57.245
CNST	1	246591562	246648052	5	0	3376	0	4610	0	0
CNTD1	17	42804228	42809535	7	0	3376	0	4610	0	0
CNTF	11	58622752	58624522	9	0	3376	0	4610	0	0
CNTFR-AS1	9	34583072	34583072	NA	NA	NA	NA	NA	NA	NA
CNTFR	9	34552070	34568981	5	0	3376	0	4610	0	0
CNTLN	9	17135065	17298382	14	0	3376	0	4610	0	0
CNTN1	12	40908432	41070035	20	4	3376	1	4610	0.118	0.022
CNTN2	1	205053185	205073765	30	1079	3376	1549	4610	31.961	33.601
CNTN3	3	74264400	74521112	22	5	3376	9	4610	0.148	0.195
CNTN4-AS1	3	3061145	3061145	NA	NA	NA	NA	NA	NA	NA
CNTN4-AS2	3	2144241	2144241	NA	NA	NA	NA	NA	NA	NA
CNTN4	3	2571503	3056220	24	1	3376	1	4610	0.03	0.022
CNTN5	11	99556214	100356220	33	70	3376	81	4610	2.073	1.757
CNTN6	3	1148008	1403418	25	2	3376	1	4610	0.059	0.022
CNTNAP1	17	42682829	42698910	24	1	3376	1	4610	0.03	0.022
CNTNAP2-AS1	7	147097609	147097609	NA	NA	NA	NA	NA	NA	NA
CNTNAP2	7	146774270	148415616	28	1	3376	1	4610	0.03	0.022
CNTNAP3B	9	41893988	42129094	NA	NA	NA	NA	NA	NA	NA
CNTNAP3	9	39073889	39288064	8	633	3376	877	4610	18.75	19.024
CNTNAP3P2	9	67297156	67297156	NA	NA	NA	NA	NA	NA	NA
CNTNAP4	16	76277662	76558683	31	15	3376	25	4610	0.444	0.542
CNTNAP5	2	124025650	124914288	23	4	3376	4	4610	0.118	0.087
CNTRL	9	121088326	121161296	35	894	3376	1144	4610	26.481	24.816
CNTROB	17	7933079	7949510	32	11	3376	19	4610	0.326	0.412
COA1	7	43729523	43729523	NA	NA	NA	NA	NA	NA	NA
COA3	17	42798060	42798681	8	0	3376	0	4610	0	0
COA4	11	73873114	73873378	2	0	3376	0	4610	0	0
COA5	2	98600751	98608405	4	0	3376	0	4610	0	0
COA6-AS1	1	234373593	234373593	NA	NA	NA	NA	NA	NA	NA
COA6	1	234373466	234383818	3	0	3376	0	4610	0	0
COA7	1	52687719	52698326	3	448	3376	628	4610	13.27	13.623
COA8	14	103563001	103590258	5	0	3376	0	4610	0	0
COASY	17	42562622	42565968	14	774	3376	1171	4610	22.927	25.401
COBL	7	51017550	51316633	17	39	3376	36	4610	1.155	0.781
COBLL1	2	164665892	164842044	18	950	3376	1331	4610	28.14	28.872
COCH	14	30874938	30889791	11	0	3376	1	4610	0	0.022
COG1	17	73193069	73208451	22	58	3376	76	4610	1.718	1.649
COG2	1	230642606	230693393	14	5	3376	13	4610	0.148	0.282
COG3	13	45465036	45534731	16	1	3376	0	4610	0.03	0
COG4	16	70481009	70523531	17	16	3376	19	4610	0.474	0.412
COG5	7	107203515	107563896	19	727	3376	1000	4610	21.534	21.692
COG6	13	39752628	39752628	NA	NA	NA	NA	NA	NA	NA
COG7	16	23388919	23452994	14	7	3376	21	4610	0.207	0.456
COG8	16	69330838	69339552	13	0	3376	0	4610	0	0
COIL	17	56939070	56961019	6	0	3376	0	4610	0	0
COL10A1	6	116120072	116125492	18	59	3376	69	4610	1.748	1.497
COL11A1	1	102878018	103108178	40	1649	3376	2219	4610	48.845	48.134
COL11A2	6	33163677	33192240	36	146	3376	218	4610	4.325	4.729
COL12A1	6	75086546	75202792	64	427	3376	613	4610	12.648	13.297
COL13A1	10	69802423	69958701	20	763	3376	1035	4610	22.601	22.451
COL14A1	8	120147842	120370367	38	1474	3376	2023	4610	43.661	43.883
COL15A1	9	98944061	99069886	34	647	3376	936	4610	19.165	20.304
COL16A1	1	31652650	31702193	45	49	3376	60	4610	1.451	1.302
COL17A1	10	104032234	104080673	43	358	3376	465	4610	10.604	10.087
COL18A1-AS1	21	45425070	45425070	NA	NA	NA	NA	NA	NA	NA
COL18A1-AS2	21	45410065	45410065	NA	NA	NA	NA	NA	NA	NA
COL18A1	21	45405230	45512398	65	1368	3376	1866	4610	40.521	40.477
COL19A1	6	69879567	70207274	26	69	3376	89	4610	2.044	1.931
COL1A1	17	50185501	50201513	39	11	3376	18	4610	0.326	0.39
COL1A2-AS1	7	94392192	94392192	NA	NA	NA	NA	NA	NA	NA
COL1A2	7	94395031	94430393	19	241	3376	332	4610	7.139	7.202
COL20A1	20	63295107	63329658	29	0	3376	2	4610	0	0.043
COL21A1	6	56057656	56182618	25	84	3376	108	4610	2.488	2.343
COL22A1	8	138589252	138883172	42	209	3376	285	4610	6.191	6.182
COL23A1	5	178238697	178590197	23	107	3376	165	4610	3.169	3.579
COL24A1	1	85730545	86022956	17	309	3376	490	4610	9.153	10.629
COL25A1	4	108813926	109302019	11	0	3376	0	4610	0	0
COL25A1-DT	4	109316135	109316135	NA	NA	NA	NA	NA	NA	NA
COL26A1	7	101363032	101557530	15	0	3376	0	4610	0	0
COL27A1	9	114155950	114310695	51	2089	3376	2927	4610	61.878	63.492
COL28A1	7	7358632	7532875	38	34	3376	53	4610	1.007	1.15
COL2A1	12	47973406	48004321	23	472	3376	697	4610	13.981	15.119
COL3A1	2	188974489	189011774	24	3	3376	4	4610	0.089	0.087
COL4A1	13	110150362	110307027	29	2	3376	0	4610	0.059	0
COL4A2-AS1	13	110508179	110508179	NA	NA	NA	NA	NA	NA	NA
COL4A2-AS2	13	110456773	110463094	4	0	3376	0	4610	0	0
COL4A2	13	110307903	110512191	40	65	3376	89	4610	1.925	1.931
COL4A3	2	227164726	227311870	23	1984	3376	2702	4610	58.768	58.612
COL4A4	2	227007324	227147483	26	2259	3376	3065	4610	66.914	66.486
COL4A5	X	108440125	108696378	NA	NA	NA	NA	NA	NA	NA
COL4A6	X	108156999	108438196	NA	NA	NA	NA	NA	NA	NA
COL5A1-AS1	9	134652843	134652843	NA	NA	NA	NA	NA	NA	NA
COL5A1	9	134642187	134842303	56	115	3376	158	4610	3.406	3.427
COL5A2	2	189034069	189179604	33	174	3376	254	4610	5.154	5.51
COL5A3	19	9960410	10010385	43	2218	3376	2997	4610	65.699	65.011
COL6A1	21	45981850	46004013	48	196	3376	306	4610	5.806	6.638
COL6A2	21	46111476	46132552	80	1387	3376	1868	4610	41.084	40.521
COL6A3	2	237324773	237396817	91	545	3376	666	4610	16.143	14.447
COL6A4P1	3	15205959	15205959	NA	NA	NA	NA	NA	NA	NA
COL6A4P2	3	130273806	130273806	NA	NA	NA	NA	NA	NA	NA
COL6A5	3	130373638	130484060	51	564	3376	730	4610	16.706	15.835
COL6A6	3	130560364	130675397	64	846	3376	1074	4610	25.059	23.297
COL7A1	3	48564405	48595159	63	54	3376	61	4610	1.6	1.323
COL8A1	3	99790682	99796136	15	0	3376	0	4610	0	0
COL8A2	1	36097568	36099485	13	0	3376	0	4610	0	0
COL9A1	6	70216896	70283052	25	535	3376	738	4610	15.847	16.009
COL9A2	1	40301181	40317197	15	76	3376	99	4610	2.251	2.148
COL9A3	20	62817064	62840732	32	34	3376	52	4610	1.007	1.128
COLCA1	11	111305048	111305048	NA	NA	NA	NA	NA	NA	NA
COLCA2	11	111298581	111308437	3	0	3376	0	4610	0	0
COLEC10	8	119089738	119106191	4	0	3376	0	4610	0	0
COLEC11	2	3604340	3644118	7	3	3376	4	4610	0.089	0.087
COLEC12	18	320044	500514	23	966	3376	1325	4610	28.614	28.742
COLGALT1	19	17555713	17581444	15	0	3376	0	4610	0	0
COLGALT2	1	183930228	184037357	19	1	3376	2	4610	0.03	0.043
COLQ	3	15451643	15521625	17	81	3376	125	4610	2.399	2.711
COMETT	7	116614657	116614657	NA	NA	NA	NA	NA	NA	NA
COMMD10	5	116085052	116292489	2	16	3376	23	4610	0.474	0.499
COMMD1	2	62000718	62135941	3	71	3376	105	4610	2.103	2.278
COMMD2	3	149752499	149752499	NA	NA	NA	NA	NA	NA	NA
COMMD3-BMI1	10	22316417	22329542	12	0	3376	5	4610	0	0.108
COMMD3	10	22316417	22319998	11	0	3376	5	4610	0	0.108
COMMD4	15	75336089	75340005	5	0	3376	0	4610	0	0
COMMD4P1	15	77944561	77944561	NA	NA	NA	NA	NA	NA	NA
COMMD4P2	15	74100206	74100206	NA	NA	NA	NA	NA	NA	NA
COMMD5	8	144850663	144851338	3	0	3376	0	4610	0	0
COMMD6	13	75526588	75537805	4	0	3376	0	4610	0	0
COMMD7	20	32703381	32743391	3	0	3376	0	4610	0	0
COMMD8	4	47451644	47463651	7	1	3376	1	4610	0.03	0.022
COMMD9	11	36274631	36289412	5	0	3376	0	4610	0	0
COMP	19	18782914	18791269	16	4	3376	10	4610	0.118	0.217
COMT	22	19962526	19968736	7	0	3376	1	4610	0	0.022
COMTD1	10	75234072	75235928	4	0	3376	0	4610	0	0
COP1	1	175945152	176206978	14	4	3376	3	4610	0.118	0.065
COPA	1	160290156	160343170	21	2	3376	2	4610	0.059	0.043
COPB1	11	14457823	14498928	16	0	3376	0	4610	0	0
COPB2	3	139357862	139389550	10	0	3376	0	4610	0	0
COPE	19	18899678	18919348	16	52	3376	77	4610	1.54	1.67
COPG1	3	129249709	129277424	12	44	3376	63	4610	1.303	1.367
COPG2	7	130506675	130668668	7	0	3376	0	4610	0	0
COPG2IT1	7	130546899	130546899	NA	NA	NA	NA	NA	NA	NA
COPRS	17	31852138	31858820	NA	NA	NA	NA	NA	NA	NA
COPS2	15	49127949	49155578	4	142	3376	179	4610	4.206	3.883
COPS3	17	17247097	17281186	6	0	3376	1	4610	0	0.022
COPS4	4	83035224	83075353	2	0	3376	0	4610	0	0
COPS5	8	67043232	67061996	2	0	3376	0	4610	0	0
COPS6	7	100088990	100091789	3	0	3376	0	4610	0	0
COPS7A	12	6724656	6731039	8	0	3376	0	4610	0	0
COPS7B	2	231788570	231807645	6	0	3376	0	4610	0	0
COPS8	2	237087195	237097742	2	0	3376	0	4610	0	0
COPS9	2	240126562	240136347	2	1	3376	3	4610	0.03	0.065
COPZ1	12	54325163	54350523	2	0	3376	0	4610	0	0
COPZ2	17	48026427	48037777	5	0	3376	0	4610	0	0
COQ10A	12	56267118	56270317	8	26	3376	17	4610	0.77	0.369
COQ10B	2	197453560	197473924	5	0	3376	0	4610	0	0
COQ2	4	83264198	83284764	4	0	3376	0	4610	0	0
COQ3	6	99369599	99394179	7	335	3376	446	4610	9.923	9.675
COQ4	9	128322858	128325879	3	0	3376	0	4610	0	0
COQ5	12	120503783	120529141	9	49	3376	77	4610	1.451	1.67
COQ6	14	73950092	73962999	12	969	3376	1245	4610	28.703	27.007
COQ7	16	19067664	19078158	8	484	3376	630	4610	14.336	13.666
COQ8A	1	226961385	226986737	21	0	3376	0	4610	0	0
COQ8B	19	40692034	40714632	21	997	3376	1338	4610	29.532	29.024
COQ9	16	57447505	57460624	9	0	3376	0	4610	0	0
CORIN	4	47595720	47837949	27	4	3376	1	4610	0.118	0.022
CORO1A	16	30185209	30188964	11	0	3376	1	4610	0	0.022
CORO1B	11	67438375	67442628	19	0	3376	0	4610	0	0
CORO1C	12	108647402	108702949	6	0	3376	0	4610	0	0
CORO2A	9	98124773	98157660	14	0	3376	0	4610	0	0
CORO2B	15	68645159	68725974	7	0	3376	0	4610	0	0
CORO6	17	29615731	29617292	15	2	3376	6	4610	0.059	0.13
CORO7	16	4355157	4416518	49	373	3376	477	4610	11.049	10.347
CORO7-PAM16	16	4340318	4416518	54	628	3376	829	4610	18.602	17.983
CORT	1	10450223	10451595	4	0	3376	0	4610	0	0
COSMOC	18	36187435	36187435	NA	NA	NA	NA	NA	NA	NA
COTL1	16	84566844	84617914	7	0	3376	0	4610	0	0
COX10-AS1	17	14069458	14069458	NA	NA	NA	NA	NA	NA	NA
COX10	17	14069605	14207213	7	1107	3376	1428	4610	32.79	30.976
COX11	17	54968654	54968654	NA	NA	NA	NA	NA	NA	NA
COX14	12	50120043	50120217	3	0	3376	0	4610	0	0
COX15	10	99696475	99732049	20	0	3376	0	4610	0	0
COX16	14	70326332	70359587	4	0	3376	0	4610	0	0
COX17	3	119677406	119677406	NA	NA	NA	NA	NA	NA	NA
COX18	4	73058113	73069649	7	0	3376	0	4610	0	0
COX19	7	969377	975509	5	0	3376	0	4610	0	0
COX20	1	244835714	244843176	5	0	3376	0	4610	0	0
COX4I1	16	85801205	85806874	6	15	3376	15	4610	0.444	0.325
COX4I2	20	31639017	31644904	3	0	3376	0	4610	0	0
COX5A	15	74923656	74938014	7	0	3376	0	4610	0	0
COX5B	2	97646086	97648108	7	0	3376	0	4610	0	0
COX6A1	12	120438126	120440537	7	0	3376	0	4610	0	0
COX6A2	16	31427773	31428325	4	0	3376	0	4610	0	0
COX6B1	19	35651243	35658647	2	0	3376	0	4610	0	0
COX6B2	19	55353720	55354521	7	0	3376	0	4610	0	0
COX6C	8	99887504	99892021	5	0	3376	0	4610	0	0
COX7A1	19	36150981	36152407	4	0	3376	0	4610	0	0
COX7A2	6	75237929	75243830	3	0	3376	0	4610	0	0
COX7A2L	2	42335736	42361161	3	0	3376	0	4610	0	0
COX7B2	4	46734946	46735192	2	0	3376	0	4610	0	0
COX7B	X	77899553	77905261	NA	NA	NA	NA	NA	NA	NA
COX7C	5	86618055	86619469	NA	NA	NA	NA	NA	NA	NA
COX8A	11	63974680	63976320	2	0	3376	0	4610	0	0
COX8C	14	93347268	93348120	NA	NA	NA	NA	NA	NA	NA
CPA1	7	130380520	130388011	8	0	3376	0	4610	0	0
CPA2	7	130266881	130289747	10	0	3376	0	4610	0	0
CPA3	3	148865307	148896707	16	4	3376	5	4610	0.118	0.108
CPA4	7	130293180	130322676	14	2053	3376	2723	4610	60.812	59.067
CPA5	7	130346485	130368597	16	10	3376	17	4610	0.296	0.369
CPA6	8	67422503	67746129	19	402	3376	536	4610	11.908	11.627
CPAMD8	19	16893107	17026642	58	1209	3376	1688	4610	35.812	36.616
CPB1	3	148827823	148860002	14	2	3376	8	4610	0.059	0.174
CPB2-AS1	13	46101347	46101347	NA	NA	NA	NA	NA	NA	NA
CPB2	13	46053613	46105009	7	354	3376	508	4610	10.486	11.02
CP	3	149221829	149221829	NA	NA	NA	NA	NA	NA	NA
CPD	17	30378980	30464814	23	0	3376	0	4610	0	0
CPEB1-AS1	15	82692820	82692820	NA	NA	NA	NA	NA	NA	NA
CPEB1	15	82544591	82571497	10	0	3376	0	4610	0	0
CPEB2	4	15002673	15066380	28	5	3376	7	4610	0.148	0.152
CPEB2-DT	4	15002045	15002045	NA	NA	NA	NA	NA	NA	NA
CPEB3	10	92052211	92240350	10	0	3376	0	4610	0	0
CPEB4	5	173889733	173956137	6	0	3376	0	4610	0	0
CPE	4	165379221	165497610	12	1	3376	0	4610	0.03	0
CPED1	7	120989621	121295652	18	46	3376	38	4610	1.363	0.824
CPHXL	16	75714223	75726442	NA	NA	NA	NA	NA	NA	NA
CPLANE1	5	37107601	37247698	44	78	3376	112	4610	2.31	2.43
CPLANE2	1	16232047	16236742	11	0	3376	0	4610	0	0
CPLX1	4	786500	824522	2	0	3376	0	4610	0	0
CPLX2	5	175878739	175880045	3	0	3376	0	4610	0	0
CPLX3	15	74826703	74830354	7	0	3376	0	4610	0	0
CPLX4	18	59296697	59318462	3	0	3376	0	4610	0	0
CPM	12	68856436	68932837	10	1	3376	7	4610	0.03	0.152
CPN1	10	100042426	100081625	7	5	3376	14	4610	0.148	0.304
CPN2	3	194341064	194342702	6	499	3376	670	4610	14.781	14.534
CPNE1	20	35626240	35653542	33	1037	3376	1469	4610	30.717	31.866
CPNE2	16	57110742	57147658	9	0	3376	0	4610	0	0
CPNE3	8	86528545	86558410	19	385	3376	508	4610	11.404	11.02
CPNE4	3	131535194	132037609	7	0	3376	0	4610	0	0
CPNE5	6	36742267	36746545	5	0	3376	0	4610	0	0
CPNE6	14	24070982	24077730	6	0	3376	0	4610	0	0
CPNE7	16	89575897	89596621	25	17	3376	25	4610	0.504	0.542
CPNE8	12	38653881	38905534	7	0	3376	0	4610	0	0
CPNE9	3	9703996	9727382	7	1	3376	0	4610	0.03	0
CPO	2	206939599	206969436	5	0	3376	0	4610	0	0
CPOX	3	98580682	98593504	7	76	3376	92	4610	2.251	1.996
CPPED1	16	12664885	12803776	21	282	3376	369	4610	8.353	8.004
CPQ	8	96784897	97143183	11	1	3376	2	4610	0.03	0.043
CPS1	2	210556733	210677985	23	5	3376	6	4610	0.148	0.13
CPS1-IT1	2	210619875	210619875	NA	NA	NA	NA	NA	NA	NA
CPSF1	8	144393317	144409158	26	1	3376	4	4610	0.03	0.087
CPSF2	14	92130984	92161744	5	0	3376	0	4610	0	0
CPSF3	2	9428825	9473017	7	0	3376	1	4610	0	0.022
CPSF4	7	99439082	99456500	3	0	3376	0	4610	0	0
CPSF4L	17	73248493	73261818	3	0	3376	0	4610	0	0
CPSF6	12	69239646	69262559	3	0	3376	0	4610	0	0
CPSF7	11	61410942	61429235	4	0	3376	0	4610	0	0
CPT1A	11	68754815	68815474	12	0	3376	1	4610	0	0.022
CPT1B	22	50569337	50577915	20	726	3376	994	4610	21.505	21.562
CPT1C	19	49692252	49713605	16	1	3376	0	4610	0.03	0
CPT2	1	53196943	53213595	20	183	3376	293	4610	5.421	6.356
CPTP	1	1326910	1327763	11	0	3376	0	4610	0	0
CPVL	7	28995771	29121061	15	887	3376	1248	4610	26.274	27.072
CPXCR1	X	88753414	88754320	NA	NA	NA	NA	NA	NA	NA
CPXM1	20	2794189	2800572	18	2	3376	5	4610	0.059	0.108
CPXM2	10	123746763	123891659	28	0	3376	1	4610	0	0.022
CPZ	4	8601412	8619617	36	4	3376	4	4610	0.118	0.087
CR1	1	207496267	207639409	22	0	3376	2	4610	0	0.043
CR1L	1	207645233	207723685	19	343	3376	443	4610	10.16	9.61
CR2	1	207454418	207485554	24	397	3376	520	4610	11.759	11.28
CRABP1	15	78340428	78347977	4	0	3376	0	4610	0	0
CRABP2	1	156700025	156705446	4	0	3376	0	4610	0	0
CRACD	4	56298229	56327804	16	0	3376	0	4610	0	0
CRACDL	2	98794531	98846800	10	0	3376	0	4610	0	0
CRACR2A	12	3615354	3696999	23	346	3376	548	4610	10.249	11.887
CRACR2B	11	828607	831709	17	1768	3376	2490	4610	52.37	54.013
CRADD	12	93678774	93894117	6	2	3376	3	4610	0.059	0.065
CRAMP1	16	1614639	1674045	18	5	3376	6	4610	0.148	0.13
CRAT37	15	91494850	91494850	NA	NA	NA	NA	NA	NA	NA
CRAT	9	129095396	129110509	21	1	3376	1	4610	0.03	0.022
CRB1	1	197328558	197477879	13	0	3376	0	4610	0	0
CRB2	9	123356260	123377062	33	534	3376	797	4610	15.818	17.289
CRB3	19	6464701	6466672	5	0	3376	0	4610	0	0
CRBN	3	3150864	3179687	9	0	3376	0	4610	0	0
CRCP	7	66114962	66152357	6	0	3376	0	4610	0	0
CRCT1	1	152515383	152515683	3	0	3376	3	4610	0	0.065
CREB1	2	207555635	207576647	4	0	3376	0	4610	0	0
CREB3	9	35732772	35736726	10	0	3376	1	4610	0	0.022
CREB3L1	11	46278111	46320746	15	0	3376	1	4610	0	0.022
CREB3L2-AS1	7	137957966	137957966	NA	NA	NA	NA	NA	NA	NA
CREB3L2	7	137880475	137928279	13	0	3376	0	4610	0	0
CREB3L3	19	4153747	4171969	12	0	3376	1	4610	0	0.022
CREB3L4	1	153968525	153974065	5	410	3376	515	4610	12.145	11.171
CREB5	7	28494929	28819279	11	0	3376	0	4610	0	0
CREBBP	16	3727717	3879916	32	7	3376	8	4610	0.207	0.174
CREBL2	12	12612172	12641998	2	0	3376	0	4610	0	0
CREBRF	5	173080775	173091433	7	3	3376	2	4610	0.089	0.043
CREBZF	11	85663810	85664875	5	5	3376	11	4610	0.148	0.239
CREG1	1	167542297	167553741	3	0	3376	0	4610	0	0
CREG2	2	101350922	101387457	9	0	3376	0	4610	0	0
CRELD1	3	9934438	9944391	13	0	3376	0	4610	0	0
CRELD2	22	49918769	49927307	12	892	3376	1231	4610	26.422	26.703
CREM	10	35148371	35179329	2	0	3376	0	4610	0	0
CRHBP	5	76953134	76968885	3	0	3376	0	4610	0	0
CRH	8	66176886	66177477	2	0	3376	0	4610	0	0
CRHR1	17	45816558	45834764	9	122	3376	244	4610	3.614	5.293
CRHR2	7	30653459	30682280	20	0	3376	0	4610	0	0
CRIM1	2	36356292	36548701	22	4	3376	8	4610	0.118	0.174
CRIM1-DT	2	36355570	36355570	NA	NA	NA	NA	NA	NA	NA
CRIP1	14	105487259	105488511	5	0	3376	0	4610	0	0
CRIP2	14	105473247	105479653	2	0	3376	0	4610	0	0
CRIP3	6	43305813	43308792	4	518	3376	801	4610	15.344	17.375
CRIPT	2	46617282	46624227	NA	NA	NA	NA	NA	NA	NA
CRISP1	6	49835315	49857400	5	0	3376	0	4610	0	0
CRISP2	6	49692772	49709196	4	2	3376	0	4610	0.059	0
CRISP3	6	49728729	49744367	7	0	3376	0	4610	0	0
CRISPLD1	8	74985987	75032242	11	0	3376	0	4610	0	0
CRISPLD2	16	84838495	84906642	20	17	3376	24	4610	0.504	0.521
CRK	17	1423642	1456117	5	2	3376	0	4610	0.059	0
CRKL	22	20917934	20949845	3	0	3376	0	4610	0	0
CRLF1	19	18593565	18606656	9	0	3376	0	4610	0	0
CRLF2	X	1190896	1212634	NA	NA	NA	NA	NA	NA	NA
CRLF3	17	30784186	30824651	6	97	3376	123	4610	2.873	2.668
CRLS1	20	6009801	6037158	7	71	3376	73	4610	2.103	1.584
CRMP1	4	5821759	5892969	9	2	3376	0	4610	0.059	0
CRNDE	16	54919086	54925136	NA	NA	NA	NA	NA	NA	NA
CRNKL1	20	20036194	20056014	13	737	3376	991	4610	21.831	21.497
CRNN	1	152409593	152412233	4	0	3376	0	4610	0	0
CROCC2	2	240906513	240993081	38	156	3376	216	4610	4.621	4.685
CROCC	1	16922018	16972446	60	222	3376	289	4610	6.576	6.269
CROCCP2	1	16630906	16630906	NA	NA	NA	NA	NA	NA	NA
CROCCP3	1	16492701	16492701	NA	NA	NA	NA	NA	NA	NA
CROT	7	87349068	87398644	18	0	3376	2	4610	0	0.043
CRP	1	159713524	159714485	3	0	3376	0	4610	0	0
CRPPA-AS1	7	16270604	16270604	NA	NA	NA	NA	NA	NA	NA
CRPPA	7	16091694	16421322	7	0	3376	0	4610	0	0
CRSP8P	5	80351966	80351966	NA	NA	NA	NA	NA	NA	NA
CRTAC1	10	97865547	98030472	26	329	3376	454	4610	9.745	9.848
CRTAM	11	122838546	122871399	4	3	3376	3	4610	0.089	0.065
CRTAP	3	33114077	33142448	16	0	3376	0	4610	0	0
CRTC1	19	18683702	18777382	10	203	3376	318	4610	6.013	6.898
CRTC2	1	153948108	153958497	9	0	3376	0	4610	0	0
CRTC3-AS1	15	90717140	90717140	NA	NA	NA	NA	NA	NA	NA
CRTC3	15	90530071	90642140	15	624	3376	929	4610	18.483	20.152
CRX	19	47834443	47839967	10	0	3376	0	4610	0	0
CRY1	12	106992786	107092961	11	0	3376	1	4610	0	0.022
CRY2	11	45847249	45872231	7	0	3376	0	4610	0	0
CRYAA2	21	6560782	6563964	NA	NA	NA	NA	NA	NA	NA
CRYAA	21	6560782	6563964	NA	NA	NA	NA	NA	NA	NA
CRYAB	11	111908763	111911724	7	0	3376	1	4610	0	0.022
CRYBA1	17	29246863	29254349	8	6	3376	6	4610	0.178	0.13
CRYBA2	2	218990251	218993176	6	0	3376	0	4610	0	0
CRYBA4	22	26622596	26630487	8	3	3376	0	4610	0.089	0
CRYBB1	22	26599489	26616319	6	0	3376	0	4610	0	0
CRYBB2	22	25221429	25231772	5	0	3376	0	4610	0	0
CRYBB2P1	22	25461678	25461678	NA	NA	NA	NA	NA	NA	NA
CRYBB3	22	25201396	25207212	18	683	3376	905	4610	20.231	19.631
CRYBG1	6	106360908	106568566	38	763	3376	1048	4610	22.601	22.733
CRYBG2	1	26321967	26346657	49	1641	3376	2294	4610	48.608	49.761
CRYBG3	3	97822206	97943314	32	1807	3376	2519	4610	53.525	54.642
CRYGA	2	208160803	208163556	6	1	3376	2	4610	0.03	0.043
CRYGB	2	208142637	208146120	4	236	3376	314	4610	6.991	6.811
CRYGC	2	208128202	208129792	7	0	3376	0	4610	0	0
CRYGD	2	208121672	208124473	7	0	3376	1	4610	0	0.022
CRYGN	7	151437887	151439917	3	0	3376	0	4610	0	0
CRYGS	3	186538695	186544326	6	0	3376	0	4610	0	0
CRYL1	13	20404128	20525794	6	0	3376	0	4610	0	0
CRYM-AS1	16	21318591	21318591	NA	NA	NA	NA	NA	NA	NA
CRYM	16	21258780	21278251	5	0	3376	3	4610	0	0.065
CRYZ	1	74706295	74724821	11	68	3376	87	4610	2.014	1.887
CRYZL1	21	33589821	33631551	6	7	3376	5	4610	0.207	0.108
CRYZL2P	1	178038007	178038007	NA	NA	NA	NA	NA	NA	NA
CRYZL2P-SEC16B	1	177929857	177967981	27	17	3376	16	4610	0.504	0.347
CSAD	12	53158510	53173470	18	0	3376	1	4610	0	0.022
CSAG1	X	152727793	152732460	NA	NA	NA	NA	NA	NA	NA
CSAG3	X	152714549	152714549	NA	NA	NA	NA	NA	NA	NA
CSAG4	X	152740983	152740983	NA	NA	NA	NA	NA	NA	NA
CS	12	56273083	56300201	10	3	3376	5	4610	0.089	0.108
CSDC2	22	41571965	41574895	3	0	3376	0	4610	0	0
CSDE1	1	114718168	114741664	9	0	3376	1	4610	0	0.022
CSE1L-AS1	20	49046056	49046056	NA	NA	NA	NA	NA	NA	NA
CSE1L	20	49058463	49096438	10	0	3376	0	4610	0	0
CSF1	1	109911023	109925189	2	0	3376	0	4610	0	0
CSF1R	5	150054068	150086427	11	1	3376	1	4610	0.03	0.022
CSF2	5	132073823	132075852	2	0	3376	0	4610	0	0
CSF2RA	X	1282703	1309479	NA	NA	NA	NA	NA	NA	NA
CSF2RB	22	36922207	36938502	10	17	3376	10	4610	0.504	0.217
CSF3	17	40015474	40016959	3	0	3376	0	4610	0	0
CSF3R	1	36466356	36479496	8	3	3376	2	4610	0.089	0.043
CSGALNACT1	8	19405779	19505834	24	0	3376	0	4610	0	0
CSGALNACT2	10	43155149	43183542	12	249	3376	344	4610	7.376	7.462
CSH1	17	63895021	63896511	4	0	3376	0	4610	0	0
CSH2	17	63872528	63873614	2	0	3376	0	4610	0	0
CSHL1	17	63909710	63910443	3	0	3376	0	4610	0	0
CSK	15	74798297	74802513	8	0	3376	0	4610	0	0
CSKMT	11	62665879	62667051	10	0	3376	0	4610	0	0
CSMD1	8	2938584	4994416	86	15	3376	19	4610	0.444	0.412
CSMD2-AS1	1	33885458	33885458	NA	NA	NA	NA	NA	NA	NA
CSMD2	1	33519517	34165097	82	30	3376	34	4610	0.889	0.738
CSMD3	8	112224770	113436854	62	1642	3376	2126	4610	48.637	46.117
CSN1S1	4	69932555	69946196	6	0	3376	0	4610	0	0
CSN1S2AP	4	70085271	70085271	NA	NA	NA	NA	NA	NA	NA
CSN1S2BP	4	70146704	70146704	NA	NA	NA	NA	NA	NA	NA
CSN2	4	69956349	69960995	2	0	3376	0	4610	0	0
CSN3	4	70244819	70249459	2	0	3376	0	4610	0	0
CSNK1A1	5	149496852	149550964	4	0	3376	0	4610	0	0
CSNK1A1L	13	37104242	37105256	9	34	3376	33	4610	1.007	0.716
CSNK1A1P1	15	36818506	36818506	NA	NA	NA	NA	NA	NA	NA
CSNK1D	17	82239975	82273381	9	0	3376	0	4610	0	0
CSNK1E	22	38293286	38314157	4	0	3376	0	4610	0	0
CSNK1G1	15	64165977	64300499	12	0	3376	0	4610	0	0
CSNK1G2-AS1	19	1954549	1954549	NA	NA	NA	NA	NA	NA	NA
CSNK1G2	19	1969772	1980203	7	0	3376	0	4610	0	0
CSNK1G3	5	123545663	123614396	7	0	3376	0	4610	0	0
CSNK2A1	20	483960	508551	6	0	3376	0	4610	0	0
CSNK2A2	16	58164070	58197736	4	17	3376	31	4610	0.504	0.672
CSNK2A3	11	11351943	11353119	16	1881	3376	2499	4610	55.717	54.208
CSNK2B	6	31666831	31669926	2	0	3376	0	4610	0	0
CSNKA2IP	3	88465357	88467562	NA	NA	NA	NA	NA	NA	NA
CSPG4	15	75675549	75712755	46	649	3376	845	4610	19.224	18.33
CSPG5	3	47562599	47577611	10	4	3376	3	4610	0.118	0.065
CSPP1	8	67064398	67195593	29	18	3376	26	4610	0.533	0.564
CSRNP1	3	39143054	39147145	11	0	3376	0	4610	0	0
CSRNP2	12	51063745	51076561	11	0	3376	0	4610	0	0
CSRNP3	2	165595065	165679753	5	1	3376	7	4610	0.03	0.152
CSRP1	1	201484712	201496303	7	0	3376	1	4610	0	0.022
CSRP2	12	76858951	76866260	4	0	3376	0	4610	0	0
CSRP3	11	19182632	19192448	6	0	3376	0	4610	0	0
CST11	20	23450505	23452811	NA	NA	NA	NA	NA	NA	NA
CST13P	20	23542018	23542018	NA	NA	NA	NA	NA	NA	NA
CST1	20	23747815	23750866	NA	NA	NA	NA	NA	NA	NA
CST2	20	23824019	23826660	3	0	3376	0	4610	0	0
CST3	20	23633915	23637862	6	0	3376	0	4610	0	0
CST4	20	23685893	23688969	3	0	3376	0	4610	0	0
CST5	20	23876187	23879676	2	0	3376	0	4610	0	0
CST6	11	66012044	66013400	NA	NA	NA	NA	NA	NA	NA
CST7	20	24949505	24959712	2	0	3376	0	4610	0	0
CST8	20	23491667	23495914	8	0	3376	0	4610	0	0
CST9	20	23603509	23605864	4	0	3376	0	4610	0	0
CST9L	20	23564947	23568450	NA	NA	NA	NA	NA	NA	NA
CSTA	3	122325292	122341567	4	0	3376	0	4610	0	0
CSTB	21	43774201	43776269	2	0	3376	0	4610	0	0
CSTF1	20	56395552	56403727	2	0	3376	0	4610	0	0
CSTF2	X	100820416	100838361	NA	NA	NA	NA	NA	NA	NA
CSTF2T	10	51697698	51699549	6	0	3376	0	4610	0	0
CSTF3	11	33085086	33161325	7	0	3376	0	4610	0	0
CSTF3-DT	11	33191596	33191596	NA	NA	NA	NA	NA	NA	NA
CSTL1	20	23440267	23444878	7	0	3376	3	4610	0	0.065
CT45A10	X	135881257	135885344	NA	NA	NA	NA	NA	NA	NA
CT45A1	X	135718940	135723033	NA	NA	NA	NA	NA	NA	NA
CT45A2	X	135812173	135816265	NA	NA	NA	NA	NA	NA	NA
CT45A3	X	135760351	135764444	NA	NA	NA	NA	NA	NA	NA
CT45A5	X	135777635	135781729	NA	NA	NA	NA	NA	NA	NA
CT45A6	X	135777635	135781729	NA	NA	NA	NA	NA	NA	NA
CT45A7	X	135777635	135781729	NA	NA	NA	NA	NA	NA	NA
CT45A8	X	135812173	135816265	NA	NA	NA	NA	NA	NA	NA
CT45A9	X	135812173	135816265	NA	NA	NA	NA	NA	NA	NA
CT47A10	X	120930288	120932042	NA	NA	NA	NA	NA	NA	NA
CT47A11	X	120930288	120932042	NA	NA	NA	NA	NA	NA	NA
CT47A12	X	120930288	120932042	NA	NA	NA	NA	NA	NA	NA
CT47A1	X	120878799	120932042	NA	NA	NA	NA	NA	NA	NA
CT47A2	X	120930288	120932042	NA	NA	NA	NA	NA	NA	NA
CT47A3	X	120930288	120932042	NA	NA	NA	NA	NA	NA	NA
CT47A4	X	120930288	120932042	NA	NA	NA	NA	NA	NA	NA
CT47A5	X	120930288	120932042	NA	NA	NA	NA	NA	NA	NA
CT47A6	X	120935149	120936903	NA	NA	NA	NA	NA	NA	NA
CT47A7	X	120954591	120956345	NA	NA	NA	NA	NA	NA	NA
CT47A8	X	120930288	120932042	NA	NA	NA	NA	NA	NA	NA
CT47A9	X	120930288	120932042	NA	NA	NA	NA	NA	NA	NA
CT47B1	X	120873895	120875670	NA	NA	NA	NA	NA	NA	NA
CT55	X	135157311	135171171	NA	NA	NA	NA	NA	NA	NA
CT62	15	71115504	71115504	NA	NA	NA	NA	NA	NA	NA
CT66	7	69597624	69597624	NA	NA	NA	NA	NA	NA	NA
CT69	6	134478897	134478897	NA	NA	NA	NA	NA	NA	NA
CT75	2	222321722	222321722	NA	NA	NA	NA	NA	NA	NA
CT83	X	116461740	116462856	NA	NA	NA	NA	NA	NA	NA
CTAG1A	X	154585206	154586664	NA	NA	NA	NA	NA	NA	NA
CTAG1B	X	154585206	154586664	NA	NA	NA	NA	NA	NA	NA
CTAG2	X	154652128	154653515	NA	NA	NA	NA	NA	NA	NA
CTAGE10P	13	49893380	49893380	NA	NA	NA	NA	NA	NA	NA
CTAGE11P	13	75240381	75240381	NA	NA	NA	NA	NA	NA	NA
CTAGE15	7	143571817	143574151	NA	NA	NA	NA	NA	NA	NA
CTAGE1	18	22415573	22417811	8	10	3376	16	4610	0.296	0.347
CTAGE4	7	144183503	144185837	NA	NA	NA	NA	NA	NA	NA
CTAGE6	7	143755324	143757658	NA	NA	NA	NA	NA	NA	NA
CTAGE7P	10	130108837	130108837	NA	NA	NA	NA	NA	NA	NA
CTAGE8	7	144183503	144185837	NA	NA	NA	NA	NA	NA	NA
CTAGE9	6	131708683	131711017	3	0	3376	0	4610	0	0
CTB-178M22.2	5	168232372	168232372	NA	NA	NA	NA	NA	NA	NA
CTBP1-AS	4	1218591	1218591	NA	NA	NA	NA	NA	NA	NA
CTBP1	4	1212239	1241331	7	0	3376	0	4610	0	0
CTBP1-DT	4	1253007	1253007	NA	NA	NA	NA	NA	NA	NA
CTBP2	10	124989517	125039054	28	2961	3376	4046	4610	87.707	87.766
CTBS	1	84554998	84574415	14	188	3376	272	4610	5.569	5.9
CTC1	17	8228179	8248036	28	1	3376	2	4610	0.03	0.043
CTC-338M12.4	5	181257586	181257586	NA	NA	NA	NA	NA	NA	NA
CTCF	16	67616776	67637872	3	1	3376	1	4610	0.03	0.022
CTCFL	20	57496249	57524205	4	2	3376	3	4610	0.059	0.065
CTD-2194D22.4	5	1900490	1900490	NA	NA	NA	NA	NA	NA	NA
CTD-2297D10.2	5	5140054	5140054	NA	NA	NA	NA	NA	NA	NA
CTD-2350J17.1	5	15615002	15615002	NA	NA	NA	NA	NA	NA	NA
CTD-3080P12.3	5	1178605	1178605	NA	NA	NA	NA	NA	NA	NA
CTDNEP1	17	7244184	7251296	5	952	3376	1216	4610	28.199	26.377
CTDP1	18	79679947	79753675	15	0	3376	0	4610	0	0
CTDSP1	2	218398412	218404425	6	31	3376	37	4610	0.918	0.803
CTDSP2	12	57823601	57846435	4	0	3376	0	4610	0	0
CTDSPL2	15	44459014	44524174	6	0	3376	0	4610	0	0
CTDSPL	3	37862199	37980867	6	0	3376	0	4610	0	0
CTF1	16	30896643	30902539	5	0	3376	0	4610	0	0
CTH	1	70411415	70439127	2	0	3376	1	4610	0	0.022
CTHRC1	8	103371656	103382600	8	0	3376	0	4610	0	0
CTIF	18	48619565	48859559	9	0	3376	0	4610	0	0
CTLA4	2	203867942	203872775	NA	NA	NA	NA	NA	NA	NA
CTNNA1	5	138781924	138933823	13	4	3376	8	4610	0.118	0.174
CTNNA2-AS1	2	79500844	79500844	NA	NA	NA	NA	NA	NA	NA
CTNNA2	2	79651556	80647872	24	256	3376	291	4610	7.583	6.312
CTNNA3	10	65920329	67647513	45	114	3376	136	4610	3.377	2.95
CTNNAL1	9	108942853	109013442	15	267	3376	361	4610	7.909	7.831
CTNNB1	3	41224068	41239342	5	0	3376	0	4610	0	0
CTNNBIP1	1	9850717	9872064	3	0	3376	0	4610	0	0
CTNNBL1	20	37732929	37872013	10	1	3376	0	4610	0.03	0
CTNND1	11	57791478	57816308	28	2	3376	0	4610	0.059	0
CTNND2	5	10973452	11364768	11	0	3376	0	4610	0	0
CTNS	17	3640206	3660734	12	0	3376	1	4610	0	0.022
CTPS1	1	40983290	41010245	4	0	3376	0	4610	0	0
CTPS2	X	16590792	16702902	NA	NA	NA	NA	NA	NA	NA
CTR9	11	10751412	10779105	12	0	3376	0	4610	0	0
CTRB1	16	75219007	75224910	5	0	3376	0	4610	0	0
CTRB2	16	75204160	75207141	3	0	3376	0	4610	0	0
CTRC	1	15438464	15446589	7	0	3376	0	4610	0	0
CTRL	16	67929933	67931852	11	0	3376	0	4610	0	0
CTSA	20	45891568	45898450	6	0	3376	0	4610	0	0
CTSB	8	11845124	11850939	14	0	3376	0	4610	0	0
CTSC	11	88294005	88337672	12	9	3376	10	4610	0.267	0.217
CTSD	11	1753502	1763859	7	23	3376	44	4610	0.681	0.954
CTSE	1	206010139	206022267	11	0	3376	2	4610	0	0.043
CTSF	11	66563932	66568486	12	0	3376	0	4610	0	0
CTSG	14	24573636	24576223	3	0	3376	0	4610	0	0
CTSH	15	78922129	78944981	13	71	3376	70	4610	2.103	1.518
CTSK	1	150796798	150806805	NA	NA	NA	NA	NA	NA	NA
CTSL3P	9	87786884	87786884	NA	NA	NA	NA	NA	NA	NA
CTSL	9	87727603	87731107	5	0	3376	0	4610	0	0
CTSLP2	10	47583419	47583419	NA	NA	NA	NA	NA	NA	NA
CTSLP8	9	87847424	87847424	NA	NA	NA	NA	NA	NA	NA
CTSO	4	155926035	155953847	9	0	3376	0	4610	0	0
CTSS	1	150733045	150764763	2	471	3376	618	4610	13.951	13.406
CTSV	9	97032948	97038043	7	0	3376	0	4610	0	0
CTSW	11	65879854	65883618	6	0	3376	0	4610	0	0
CTSZ	20	58995648	59007128	9	0	3376	0	4610	0	0
CTTNBP2	7	117711536	117871936	32	5	3376	18	4610	0.148	0.39
CTTNBP2NL	1	112416165	112457412	7	0	3376	0	4610	0	0
CTTN	11	70407297	70435162	8	0	3376	0	4610	0	0
CTU1	19	51098600	51104569	7	279	3376	366	4610	8.264	7.939
CTU2	16	88706530	88715251	24	67	3376	95	4610	1.985	2.061
CTXN1	19	7925289	7925538	NA	NA	NA	NA	NA	NA	NA
CTXN2	15	48201300	48201546	3	0	3376	0	4610	0	0
CTXN3	5	127657521	127657767	3	2	3376	4	4610	0.059	0.087
CTXND1	15	80201769	80201949	NA	NA	NA	NA	NA	NA	NA
CTXND2	1	150912314	150912482	NA	NA	NA	NA	NA	NA	NA
CUBN	10	16824974	17129765	91	1900	3376	2554	4610	56.28	55.401
CUEDC1	17	57866476	57885564	6	100	3376	142	4610	2.962	3.08
CUEDC2	10	102423425	102425188	7	0	3376	1	4610	0	0.022
CUL1	7	148730122	148800582	2	0	3376	0	4610	0	0
CUL2	10	35010310	35071317	7	0	3376	0	4610	0	0
CUL3	2	224474244	224585009	4	2	3376	0	4610	0.059	0
CUL4A	13	113218980	113263582	7	197	3376	284	4610	5.835	6.161
CUL4B	X	120526760	120560638	NA	NA	NA	NA	NA	NA	NA
CUL5	11	108009348	108104384	3	0	3376	0	4610	0	0
CUL7	6	43037687	43052788	39	11	3376	17	4610	0.326	0.369
CUL9	6	43184310	43224445	35	19	3376	19	4610	0.563	0.412
CUTA	6	33416649	33417668	5	0	3376	0	4610	0	0
CUTALP	9	120854373	120854373	NA	NA	NA	NA	NA	NA	NA
CUTC	10	99732348	99755739	8	0	3376	0	4610	0	0
CUX1	7	101816030	102249042	17	2	3376	0	4610	0.059	0
CUX2	12	111034177	111348325	26	148	3376	210	4610	4.384	4.555
CUZD1	10	122832277	122845843	9	1	3376	1	4610	0.03	0.022
CWC15	11	94963384	94972185	NA	NA	NA	NA	NA	NA	NA
CWC22	2	179945128	179993341	19	200	3376	258	4610	5.924	5.597
CWC25	17	38825350	38825350	NA	NA	NA	NA	NA	NA	NA
CWC27	5	64769146	65018182	8	0	3376	0	4610	0	0
CWF19L1	10	100233226	100267593	17	371	3376	590	4610	10.989	12.798
CWF19L2	11	107326909	107457816	17	408	3376	516	4610	12.085	11.193
CWH43	4	48986429	49061890	12	270	3376	377	4610	7.998	8.178
CX3CL1	16	57382093	57383032	3	0	3376	0	4610	0	0
CX3CR1	3	39265441	39266509	7	111	3376	131	4610	3.288	2.842
CXADR	21	17513129	17593193	4	0	3376	0	4610	0	0
CXADRP2	15	21373968	21373968	NA	NA	NA	NA	NA	NA	NA
CXADRP3	18	14498706	14498706	NA	NA	NA	NA	NA	NA	NA
CXCL10	4	76021929	76023431	2	0	3376	0	4610	0	0
CXCL11	4	76034752	76035987	2	0	3376	0	4610	0	0
CXCL12	10	44373327	44385005	5	0	3376	0	4610	0	0
CXCL13	4	77605865	77611039	NA	NA	NA	NA	NA	NA	NA
CXCL14	5	135571852	135578778	3	0	3376	0	4610	0	0
CXCL16	17	4734605	4739396	2	0	3376	0	4610	0	0
CXCL17	19	42428883	42442832	NA	NA	NA	NA	NA	NA	NA
CXCL1	4	73869470	73870536	2	0	3376	0	4610	0	0
CXCL2	4	74097755	74099120	2	0	3376	0	4610	0	0
CXCL3	4	74037261	74038611	NA	NA	NA	NA	NA	NA	NA
CXCL5	4	73997636	73998581	NA	NA	NA	NA	NA	NA	NA
CXCL6	4	73836750	73837641	NA	NA	NA	NA	NA	NA	NA
CXCL8	4	73740658	73742464	3	0	3376	0	4610	0	0
CXCL9	4	76003597	76007449	2	0	3376	0	4610	0	0
CXCR1	2	218164158	218165211	20	5	3376	14	4610	0.148	0.304
CXCR2	2	218134801	218135884	6	0	3376	0	4610	0	0
CXCR2P1	2	218061290	218061290	NA	NA	NA	NA	NA	NA	NA
CXCR3	X	71616364	71617612	NA	NA	NA	NA	NA	NA	NA
CXCR4	2	136114868	136115939	3	0	3376	0	4610	0	0
CXCR5	11	118883941	118894663	5	4	3376	7	4610	0.118	0.152
CXCR6	3	45946481	45947510	2	0	3376	0	4610	0	0
CXorf38	X	40630614	40639122	NA	NA	NA	NA	NA	NA	NA
CXorf49B	X	71714651	71718151	NA	NA	NA	NA	NA	NA	NA
CXorf49	X	71714651	71718151	NA	NA	NA	NA	NA	NA	NA
CXorf51A	X	146809791	146810308	NA	NA	NA	NA	NA	NA	NA
CXorf51B	X	146809791	146810308	NA	NA	NA	NA	NA	NA	NA
CXorf56	X	119539726	119560362	NA	NA	NA	NA	NA	NA	NA
CXorf58	X	23910302	23939303	NA	NA	NA	NA	NA	NA	NA
CXorf65	X	71103986	71106556	NA	NA	NA	NA	NA	NA	NA
CXorf66	X	139955895	139965496	NA	NA	NA	NA	NA	NA	NA
CXXC1	18	50282592	50287589	7	77	3376	106	4610	2.281	2.299
CXXC1P1	X	47736628	47736628	NA	NA	NA	NA	NA	NA	NA
CXXC4-AS1	4	104697592	104697592	NA	NA	NA	NA	NA	NA	NA
CXXC4	4	104472321	104491802	3	0	3376	0	4610	0	0
CXXC5-AS1	5	139649728	139649728	NA	NA	NA	NA	NA	NA	NA
CXXC5	5	139680523	139682907	6	0	3376	0	4610	0	0
CYB561A3	11	61350398	61356713	5	0	3376	0	4610	0	0
CYB561	17	63434401	63437547	4	0	3376	0	4610	0	0
CYB561D1	1	109494139	109496259	4	0	3376	0	4610	0	0
CYB561D2	3	50351433	50353744	15	0	3376	3	4610	0	0.065
CYB5A	18	74253583	74291875	NA	NA	NA	NA	NA	NA	NA
CYB5B	16	69424683	69462520	4	0	3376	0	4610	0	0
CYB5D1	17	7858134	7859467	4	40	3376	67	4610	1.185	1.453
CYB5D2	17	4149976	4157082	5	0	3376	0	4610	0	0
CYB5R1	1	202962526	202967205	8	0	3376	0	4610	0	0
CYB5R2	11	7665507	7672825	10	11	3376	17	4610	0.326	0.369
CYB5R3	22	42619772	42649315	12	0	3376	1	4610	0	0.022
CYB5R4	6	83859782	83959878	7	0	3376	0	4610	0	0
CYB5RL	1	54174618	54195616	17	154	3376	219	4610	4.562	4.751
CYBA	16	88643352	88651013	11	441	3376	599	4610	13.063	12.993
CYBB	X	37780077	37810917	NA	NA	NA	NA	NA	NA	NA
CYBC1	17	82444003	82449254	10	2	3376	4	4610	0.059	0.087
CYBRD1	2	171522272	171554827	8	0	3376	1	4610	0	0.022
CYC1	8	144095099	144097336	11	21	3376	39	4610	0.622	0.846
CYCS	7	25123700	25124119	2	0	3376	0	4610	0	0
CYCSP52	1	157128671	157128671	NA	NA	NA	NA	NA	NA	NA
CYFIP1	15	22870027	22917011	14	91	3376	141	4610	2.695	3.059
CYFIP2	5	157285361	157393000	20	1	3376	2	4610	0.03	0.043
CYGB	17	76528577	76537542	3	0	3376	0	4610	0	0
CYHR1	8	144450378	144462654	2	0	3376	0	4610	0	0
CYLC1	X	83861182	83886584	NA	NA	NA	NA	NA	NA	NA
CYLC2	9	102995380	103005678	8	17	3376	16	4610	0.504	0.347
CYLD	16	50749698	50796508	5	0	3376	0	4610	0	0
CYMP-AS1	1	110490258	110490258	NA	NA	NA	NA	NA	NA	NA
CYMP	1	110491269	110491269	NA	NA	NA	NA	NA	NA	NA
CYP11A1	15	74337971	74367585	4	0	3376	0	4610	0	0
CYP11B1	8	142874372	142879813	9	0	3376	0	4610	0	0
CYP11B2	8	142911979	142917840	6	0	3376	0	4610	0	0
CYP17A1	10	102830701	102837361	5	0	3376	0	4610	0	0
CYP19A1	15	51210807	51242912	10	1	3376	6	4610	0.03	0.13
CYP1A1	15	74720488	74723097	18	17	3376	22	4610	0.504	0.477
CYP1A2	15	74749738	74755088	20	0	3376	1	4610	0	0.022
CYP1B1-AS1	2	38181851	38181851	NA	NA	NA	NA	NA	NA	NA
CYP1B1	2	38070721	38075388	17	143	3376	208	4610	4.236	4.512
CYP20A1	2	203239062	203296908	11	649	3376	851	4610	19.224	18.46
CYP21A1P	6	32008909	32008909	NA	NA	NA	NA	NA	NA	NA
CYP21A2	6	32038422	32041134	5	0	3376	0	4610	0	0
CYP24A1	20	54157178	54173579	27	2	3376	0	4610	0.059	0
CYP26A1	10	93074325	93077304	11	0	3376	0	4610	0	0
CYP26B1	2	72132226	72147834	20	0	3376	0	4610	0	0
CYP26C1	10	93061263	93068697	17	653	3376	906	4610	19.342	19.653
CYP27A1	2	218782182	218815030	20	4	3376	4	4610	0.118	0.087
CYP27B1	12	57763141	57767041	4	0	3376	0	4610	0	0
CYP27C1	2	127187270	127203549	6	0	3376	1	4610	0	0.022
CYP2A13	19	41088471	41095941	22	0	3376	1	4610	0	0.022
CYP2A6	19	40843795	40850426	11	2	3376	3	4610	0.059	0.065
CYP2A7	19	40875692	40882210	9	0	3376	1	4610	0	0.022
CYP2B6	19	40991305	41016827	17	4	3376	3	4610	0.118	0.065
CYP2B7P	19	40950660	40950660	NA	NA	NA	NA	NA	NA	NA
CYP2C18	10	94683819	94735444	13	113	3376	195	4610	3.347	4.23
CYP2C19	10	94762705	94852914	22	1	3376	0	4610	0.03	0
CYP2C8	10	95037127	95069402	9	6	3376	21	4610	0.178	0.456
CYP2C9	10	94938682	94989028	21	151	3376	241	4610	4.473	5.228
CYP2D6	22	42126573	42130791	11	213	3376	284	4610	6.309	6.161
CYP2D7	22	42126573	42130791	11	213	3376	284	4610	6.309	6.161
CYP2E1	10	133527395	133538964	10	0	3376	0	4610	0	0
CYP2F1	19	41116188	41128082	14	3	3376	8	4610	0.089	0.174
CYP2G1P	19	40900508	40900508	NA	NA	NA	NA	NA	NA	NA
CYP2J2	1	59893650	59926746	7	0	3376	0	4610	0	0
CYP2R1	11	14878121	14885797	8	0	3376	0	4610	0	0
CYP2S1	19	41193264	41206488	10	0	3376	0	4610	0	0
CYP2T1P	19	40811100	40811100	NA	NA	NA	NA	NA	NA	NA
CYP2U1-AS1	4	107932119	107932119	NA	NA	NA	NA	NA	NA	NA
CYP2U1	4	107931643	107950423	9	2	3376	0	4610	0.059	0
CYP2W1	7	983211	988822	16	0	3376	0	4610	0	0
CYP39A1	6	46550365	46652582	16	247	3376	342	4610	7.316	7.419
CYP3A43	7	99828115	99866001	15	16	3376	8	4610	0.474	0.174
CYP3A4	7	99758132	99784081	15	1	3376	5	4610	0.03	0.108
CYP3A5	7	99648304	99679896	12	0	3376	0	4610	0	0
CYP3A7	7	99705499	99735093	4	32	3376	47	4610	0.948	1.02
CYP3A7-CYP3A51P	7	99685225	99735093	5	32	3376	47	4610	0.948	1.02
CYP46A1	14	99684417	99726727	5	0	3376	0	4610	0	0
CYP4A11	1	46930114	46941433	9	0	3376	0	4610	0	0
CYP4A22	1	47137485	47146157	15	824	3376	1020	4610	24.408	22.126
CYP4B1	1	46799081	46818814	16	907	3376	1210	4610	26.866	26.247
CYP4F11	19	15913731	15934408	18	0	3376	1	4610	0	0.022
CYP4F12	19	15673529	15697085	20	733	3376	1038	4610	21.712	22.516
CYP4F22	19	15525336	15551471	27	1	3376	2	4610	0.03	0.043
CYP4F24P	19	15779988	15779988	NA	NA	NA	NA	NA	NA	NA
CYP4F29P	21	13848364	13848364	NA	NA	NA	NA	NA	NA	NA
CYP4F2	19	15878770	15897611	16	610	3376	812	4610	18.069	17.614
CYP4F30P	2	130685862	130685862	NA	NA	NA	NA	NA	NA	NA
CYP4F35P	18	14342524	14342524	NA	NA	NA	NA	NA	NA	NA
CYP4F3	19	15641415	15659385	25	0	3376	8	4610	0	0.174
CYP4F62P	2	130441681	130441681	NA	NA	NA	NA	NA	NA	NA
CYP4F8	19	15615616	15629358	11	120	3376	180	4610	3.555	3.905
CYP4V2	4	186191823	186210641	14	0	3376	0	4610	0	0
CYP4X1	1	46961582	47050174	9	0	3376	0	4610	0	0
CYP4Z1	1	47067490	47117934	10	0	3376	0	4610	0	0
CYP4Z2P	1	46900475	46900475	NA	NA	NA	NA	NA	NA	NA
CYP51A1-AS1	7	92180725	92180725	NA	NA	NA	NA	NA	NA	NA
CYP51A1	7	92113664	92129032	9	559	3376	754	4610	16.558	16.356
CYP7A1	8	58491474	58500098	9	0	3376	0	4610	0	0
CYP7B1	8	64587692	64798587	8	0	3376	0	4610	0	0
CYP8B1	3	42874310	42875816	12	0	3376	0	4610	0	0
CYREN	7	135094573	135168922	8	0	3376	0	4610	0	0
CYRIA	2	16552935	16588119	4	0	3376	0	4610	0	0
CYRIB	8	129842141	129879461	2	0	3376	0	4610	0	0
CYS1	2	10058852	10080223	2	0	3376	0	4610	0	0
CYSLTR1	X	78272732	78273746	NA	NA	NA	NA	NA	NA	NA
CYSLTR2	13	48706817	48707858	4	0	3376	0	4610	0	0
CYSRT1	9	137225621	137226056	5	0	3376	0	4610	0	0
CYSTM1	5	140194465	140243411	NA	NA	NA	NA	NA	NA	NA
CYTH1	17	78676090	78702597	5	0	3376	0	4610	0	0
CYTH2	19	48469507	48479210	7	2	3376	1	4610	0.059	0.022
CYTH3	7	6164943	6172924	3	0	3376	0	4610	0	0
CYTH4	22	37296002	37313511	14	0	3376	0	4610	0	0
CYTIP	2	157415676	157444020	10	0	3376	0	4610	0	0
CYTL1	4	5015150	5019445	5	3	3376	6	4610	0.089	0.13
CYTOR	2	87521518	87521518	NA	NA	NA	NA	NA	NA	NA
CYYR1-AS1	21	26518592	26518592	NA	NA	NA	NA	NA	NA	NA
CYYR1	21	26468500	26572940	8	1	3376	0	4610	0.03	0
CZ1P-ASNS	7	97972358	97972358	NA	NA	NA	NA	NA	NA	NA
CZIB	1	53214658	53220575	5	0	3376	0	4610	0	0
D21S2088E	21	23384835	23384835	NA	NA	NA	NA	NA	NA	NA
D2HGDH	2	241742486	241767969	9	0	3376	1	4610	0	0.022
DAAM1	14	59263477	59368859	12	0	3376	0	4610	0	0
DAAM2-AS1	6	39897380	39897380	NA	NA	NA	NA	NA	NA	NA
DAAM2	6	39856302	39902037	48	7	3376	6	4610	0.207	0.13
DAB1-AS1	1	57863216	57863216	NA	NA	NA	NA	NA	NA	NA
DAB1	1	57010694	57291030	9	2	3376	5	4610	0.059	0.108
DAB2	5	39375018	39394320	12	0	3376	0	4610	0	0
DAB2IP	9	121567188	121783545	34	12	3376	15	4610	0.355	0.325
DACH1	13	71440654	71866769	18	0	3376	0	4610	0	0
DACH2	X	86148620	86827770	NA	NA	NA	NA	NA	NA	NA
DACT1	14	58648320	58648320	NA	NA	NA	NA	NA	NA	NA
DACT2	6	168293893	168319633	15	1	3376	2	4610	0.03	0.043
DACT3-AS1	19	46677456	46677456	NA	NA	NA	NA	NA	NA	NA
DACT3	19	46648481	46649696	4	0	3376	0	4610	0	0
DAD1	14	22575102	22589157	4	0	3376	0	4610	0	0
DAG1	3	49510534	49533199	18	0	3376	0	4610	0	0
DAGLA	11	61720155	61744489	13	0	3376	0	4610	0	0
DAGLB	7	6409836	6447842	19	34	3376	64	4610	1.007	1.388
DALRD3	3	49015587	49018564	9	0	3376	0	4610	0	0
DANCR	4	52714138	52714138	NA	NA	NA	NA	NA	NA	NA
DAND5	19	12969660	12973634	3	0	3376	0	4610	0	0
DANT1	X	115905527	115905527	NA	NA	NA	NA	NA	NA	NA
DANT2	X	115969111	115969111	NA	NA	NA	NA	NA	NA	NA
DAOA-AS1	13	105505681	105505681	NA	NA	NA	NA	NA	NA	NA
DAOA	13	105472617	105490081	NA	NA	NA	NA	NA	NA	NA
DAO	12	108885006	108900535	10	0	3376	0	4610	0	0
DAP3	1	155709779	155738242	12	1	3376	0	4610	0.03	0
DAP	5	10680706	10761068	4	19	3376	31	4610	0.563	0.672
DAPK1	9	87499077	87707364	29	4	3376	2	4610	0.118	0.043
DAPK1-IT1	9	87554448	87554448	NA	NA	NA	NA	NA	NA	NA
DAPK2	15	63908416	64040261	11	0	3376	0	4610	0	0
DAPK3	19	3959100	3969735	11	0	3376	0	4610	0	0
DAPL1	2	158795372	158815821	10	695	3376	1025	4610	20.586	22.234
DAPP1	4	99816913	99866574	3	0	3376	0	4610	0	0
DARS1	2	135907315	135961415	8	1	3376	0	4610	0.03	0
DARS2	1	173825229	173857705	12	0	3376	0	4610	0	0
DARS-AS1	2	136007542	136007542	NA	NA	NA	NA	NA	NA	NA
DAW1	2	227885355	227923968	10	188	3376	251	4610	5.569	5.445
DAXX	6	33318742	33321925	4	0	3376	0	4610	0	0
DAZAP1	19	1407773	1434912	2	0	3376	0	4610	0	0
DAZAP2	12	51238907	51242458	5	0	3376	0	4610	0	0
DAZL	3	16588659	16604502	11	1	3376	0	4610	0.03	0
DBET	4	190067864	190067864	NA	NA	NA	NA	NA	NA	NA
DBF4B	17	44708820	44751963	10	0	3376	1	4610	0	0.022
DBF4	7	87888054	87908163	5	2	3376	1	4610	0.059	0.022
DBH-AS1	9	133657408	133657408	NA	NA	NA	NA	NA	NA	NA
DBH	9	133636371	133658447	27	37	3376	41	4610	1.096	0.889
DBI	2	119367051	119372318	11	346	3376	437	4610	10.249	9.479
DBIL5P2	2	63119542	63119542	NA	NA	NA	NA	NA	NA	NA
DBIL5P	17	755336	755336	NA	NA	NA	NA	NA	NA	NA
DBN1	5	177457432	177473521	8	2	3376	1	4610	0.059	0.022
DBNDD1	16	90006334	90010047	9	0	3376	0	4610	0	0
DBNDD2	20	45408467	45410140	4	0	3376	0	4610	0	0
DBNL	7	44050238	44060916	6	0	3376	0	4610	0	0
DBP	19	48630836	48636994	8	0	3376	0	4610	0	0
DBR1	3	138161888	138174795	15	1	3376	0	4610	0.03	0
DBT	1	100196254	100249820	8	0	3376	0	4610	0	0
DBX1	11	20156213	20160324	11	0	3376	1	4610	0	0.022
DBX2	12	45016285	45050927	10	0	3376	0	4610	0	0
DCAF10	9	37800627	37861508	12	0	3376	1	4610	0	0.022
DCAF11	14	24115594	24123309	13	0	3376	0	4610	0	0
DCAF12	9	34088349	34126431	7	65	3376	90	4610	1.925	1.952
DCAF12L1	X	126551216	126552608	NA	NA	NA	NA	NA	NA	NA
DCAF12L2	X	126164532	126165924	NA	NA	NA	NA	NA	NA	NA
DCAF13	8	103415446	103442882	17	0	3376	0	4610	0	0
DCAF13P3	15	50946565	50946565	NA	NA	NA	NA	NA	NA	NA
DCAF15	19	13952512	13960995	8	0	3376	0	4610	0	0
DCAF16	4	17810757	17810757	NA	NA	NA	NA	NA	NA	NA
DCAF17	2	171434577	171481114	15	186	3376	266	4610	5.509	5.77
DCAF1	3	51398768	51483828	10	0	3376	0	4610	0	0
DCAF4	14	72937978	72958805	13	54	3376	74	4610	1.6	1.605
DCAF4L1	4	41981792	41982983	4	0	3376	0	4610	0	0
DCAF4L2	8	87872783	87873971	10	1	3376	3	4610	0.03	0.065
DCAF5	14	69053856	69152978	13	0	3376	0	4610	0	0
DCAF6	1	167987497	168075435	11	0	3376	1	4610	0	0.022
DCAF7	17	63550677	63589172	NA	NA	NA	NA	NA	NA	NA
DCAF8	1	160217591	160244008	7	0	3376	0	4610	0	0
DCAF8L1	X	27979531	27981334	NA	NA	NA	NA	NA	NA	NA
DCAF8L2	X	27746895	27748791	NA	NA	NA	NA	NA	NA	NA
DCAKD	17	45024432	45034885	13	0	3376	1	4610	0	0.022
DCANP1	5	135446373	135447108	3	775	3376	1012	4610	22.956	21.952
DCBLD1	6	117482781	117569624	5	0	3376	0	4610	0	0
DCBLD2	3	98799371	98901326	29	1154	3376	1659	4610	34.182	35.987
DCC	18	52340787	53530653	29	572	3376	877	4610	16.943	19.024
DCDC1	11	30878583	31328280	34	609	3376	852	4610	18.039	18.482
DCDC2B	1	32209093	32215897	7	3	3376	2	4610	0.089	0.043
DCDC2C	2	3703751	3847183	11	41	3376	42	4610	1.214	0.911
DCDC2	6	24174729	24357750	8	19	3376	21	4610	0.563	0.456
DCD	12	54644743	54648303	2	0	3376	0	4610	0	0
DCHS1	11	6621778	6641613	111	119	3376	150	4610	3.525	3.254
DCHS2	4	154234535	154491355	57	174	3376	236	4610	5.154	5.119
DCK	4	70993835	71029378	5	0	3376	3	4610	0	0.065
DCLK1	13	35774641	35855528	4	0	3376	0	4610	0	0
DCLK2	4	150079027	150256247	14	0	3376	3	4610	0	0.065
DCLK3	3	36715327	36738659	12	6	3376	13	4610	0.178	0.282
DCLRE1A	10	113835151	113853182	10	204	3376	262	4610	6.043	5.683
DCLRE1B	1	113908031	113912191	7	0	3376	0	4610	0	0
DCLRE1C	10	14899249	14954010	16	455	3376	596	4610	13.477	12.928
DCLRE1CP1	10	15035425	15035425	NA	NA	NA	NA	NA	NA	NA
DCN	12	91146057	91178552	7	0	3376	0	4610	0	0
DCP1A	3	53287579	53347517	9	1	3376	1	4610	0.03	0.022
DCP1B	12	2004535	2004535	NA	NA	NA	NA	NA	NA	NA
DCP2	5	112976933	113013484	8	0	3376	0	4610	0	0
DCPS	11	126304080	126345613	15	0	3376	1	4610	0	0.022
DCST1-AS1	1	155051165	155051165	NA	NA	NA	NA	NA	NA	NA
DCST1	1	155034036	155050868	13	402	3376	581	4610	11.908	12.603
DCST2	1	155018543	155033701	17	0	3376	2	4610	0	0.043
DCSTAMP	8	104348552	104356148	6	0	3376	3	4610	0	0.065
DCT	13	94439897	94462119	4	0	3376	0	4610	0	0
DCTD	4	182891398	182917313	3	0	3376	0	4610	0	0
DCTN1-AS1	2	74393881	74393881	NA	NA	NA	NA	NA	NA	NA
DCTN1	2	74361498	74380037	33	15	3376	16	4610	0.444	0.347
DCTN2	12	57530688	57547063	14	0	3376	0	4610	0	0
DCTN3	9	34613781	34620464	3	0	3376	0	4610	0	0
DCTN4	5	150711148	150758993	12	1	3376	2	4610	0.03	0.043
DCTN5	16	23641542	23650893	3	0	3376	0	4610	0	0
DCTN6	8	30156383	30183173	5	0	3376	0	4610	0	0
DCTPP1	16	30424232	30429980	4	0	3376	0	4610	0	0
DCUN1D1	3	182945093	182965711	NA	NA	NA	NA	NA	NA	NA
DCUN1D2	13	113458028	113490669	10	0	3376	0	4610	0	0
DCUN1D3	16	20859885	20862538	8	286	3376	379	4610	8.472	8.221
DCUN1D4	4	51874314	51913584	2	0	3376	0	4610	0	0
DCUN1D5	11	103062358	103083297	3	0	3376	0	4610	0	0
DCX	X	111301686	111410974	NA	NA	NA	NA	NA	NA	NA
DCXR	17	82035959	82037682	2	0	3376	0	4610	0	0
DCXR-DT	17	82039380	82039380	NA	NA	NA	NA	NA	NA	NA
DDA1	19	17309654	17319656	2	0	3376	0	4610	0	0
DDAH1	1	85321451	85358841	5	0	3376	0	4610	0	0
DDAH2	6	31727236	31729161	6	0	3376	0	4610	0	0
DDB1	11	61300135	61332968	5	0	3376	0	4610	0	0
DDB2	11	47215136	47238849	7	0	3376	0	4610	0	0
DDC-AS1	7	50543463	50543463	NA	NA	NA	NA	NA	NA	NA
DDC	7	50463230	50544085	11	1	3376	3	4610	0.03	0.065
DDHD1	14	53046767	53153098	20	165	3376	207	4610	4.887	4.49
DDHD2	8	38232994	38238271	3	0	3376	0	4610	0	0
DDI1	11	104036822	104038013	7	0	3376	0	4610	0	0
DDI2	1	15617670	15656633	5	0	3376	0	4610	0	0
DDIAS	11	82914738	82934335	10	16	3376	10	4610	0.474	0.217
DDIT3	12	57516808	57517475	6	0	3376	0	4610	0	0
DDIT4	10	72274216	72275188	6	0	3376	1	4610	0	0.022
DDIT4L	4	100187676	100189983	10	41	3376	60	4610	1.214	1.302
DDN-AS1	12	49019240	49019240	NA	NA	NA	NA	NA	NA	NA
DDN	12	48996739	48999287	12	0	3376	0	4610	0	0
DDO	6	110388793	110413462	8	1	3376	0	4610	0.03	0
DDOST	1	20652378	20661350	16	0	3376	0	4610	0	0
DDR1	6	30888729	30899296	19	150	3376	196	4610	4.443	4.252
DDR2	1	162719063	162780246	13	0	3376	1	4610	0	0.022
DDRGK1	20	3190652	3204627	8	162	3376	200	4610	4.799	4.338
DDT	22	23966914	23967562	NA	NA	NA	NA	NA	NA	NA
DDTL	22	23966914	23971406	NA	NA	NA	NA	NA	NA	NA
DDX10	11	108665153	108940423	13	0	3376	2	4610	0	0.043
DDX11-AS1	12	31073847	31073847	NA	NA	NA	NA	NA	NA	NA
DDX11	12	31078393	31104033	29	2267	3376	3115	4610	67.15	67.57
DDX11L10	16	14090	14090	NA	NA	NA	NA	NA	NA	NA
DDX11L16	X	156028183	156028183	NA	NA	NA	NA	NA	NA	NA
DDX11L17	1	184878	184878	NA	NA	NA	NA	NA	NA	NA
DDX11L1	1	14409	14409	NA	NA	NA	NA	NA	NA	NA
DDX11L2	2	113603717	113603717	NA	NA	NA	NA	NA	NA	NA
DDX11L5	9	14525	14525	NA	NA	NA	NA	NA	NA	NA
DDX11L9	15	101979093	101979093	NA	NA	NA	NA	NA	NA	NA
DDX12P	12	9448172	9448172	NA	NA	NA	NA	NA	NA	NA
DDX17	22	38485934	38506237	12	0	3376	0	4610	0	0
DDX18	2	117814777	117830724	12	1	3376	4	4610	0.03	0.087
DDX19A	16	70346991	70371986	5	1	3376	0	4610	0.03	0
DDX19B	16	70317526	70333582	4	2	3376	1	4610	0.059	0.022
DDX1	2	15591933	15630906	11	0	3376	0	4610	0	0
DDX20	1	111755924	111766899	18	571	3376	779	4610	16.914	16.898
DDX21	10	68956225	68982812	10	0	3376	0	4610	0	0
DDX23	12	48830468	48845782	11	0	3376	0	4610	0	0
DDX24	14	94051190	94079742	14	0	3376	0	4610	0	0
DDX25	11	125908226	125922881	8	0	3376	0	4610	0	0
DDX27	20	49219448	49243834	15	1232	3376	1692	4610	36.493	36.703
DDX28	16	68021579	68023202	13	0	3376	0	4610	0	0
DDX31	9	132594865	132670249	22	0	3376	0	4610	0	0
DDX39A	19	14408935	14413220	3	0	3376	0	4610	0	0
DDX39B-AS1	6	31543138	31543138	NA	NA	NA	NA	NA	NA	NA
DDX39B	6	31530433	31540532	5	118	3376	124	4610	3.495	2.69
DDX3X	X	41364472	41364472	NA	NA	NA	NA	NA	NA	NA
DDX41	5	177511790	177515984	10	0	3376	0	4610	0	0
DDX42	17	63787049	63818398	11	0	3376	1	4610	0	0.022
DDX43	6	73394905	73416226	6	719	3376	931	4610	21.297	20.195
DDX46	5	134758938	134828706	4	0	3376	0	4610	0	0
DDX47	12	12813367	12829554	16	253	3376	380	4610	7.494	8.243
DDX49	19	18919741	18928316	22	1	3376	9	4610	0.03	0.195
DDX4	5	55738963	55816540	9	66	3376	70	4610	1.955	1.518
DDX50	10	68901384	68946630	22	650	3376	882	4610	19.254	19.132
DDX51	12	132139271	132144296	25	1191	3376	1644	4610	35.278	35.662
DDX52	17	37614295	37633380	10	3	3376	3	4610	0.089	0.065
DDX53	X	23000057	23001953	NA	NA	NA	NA	NA	NA	NA
DDX54	12	113158876	113185451	31	413	3376	543	4610	12.233	11.779
DDX55	12	123602148	123620140	21	351	3376	465	4610	10.397	10.087
DDX56	7	44566001	44573895	14	0	3376	2	4610	0	0.043
DDX58	9	32457121	32526166	17	636	3376	888	4610	18.839	19.262
DDX59-AS1	1	200694250	200694250	NA	NA	NA	NA	NA	NA	NA
DDX59	1	200641148	200666740	10	0	3376	0	4610	0	0
DDX5	17	64499922	64506119	17	26	3376	22	4610	0.77	0.477
DDX60	4	168216932	168311259	8	0	3376	1	4610	0	0.022
DDX60L	4	168358146	168472699	23	2181	3376	2918	4610	64.603	63.297
DDX6	11	118754711	118786251	3	0	3376	0	4610	0	0
DEAF1	11	644549	695047	12	2	3376	3	4610	0.059	0.065
DECR1	8	90006235	90051897	7	4	3376	4	4610	0.118	0.087
DECR2	16	401963	411578	12	0	3376	1	4610	0	0.022
DEDD2	19	42199437	42217007	8	0	3376	0	4610	0	0
DEDD	1	161122146	161124462	2	0	3376	0	4610	0	0
DEF6	6	35297856	35321410	14	125	3376	150	4610	3.703	3.254
DEF8	16	89954252	89965963	10	0	3376	0	4610	0	0
DEFA10P	8	6969113	6969113	NA	NA	NA	NA	NA	NA	NA
DEFA11P	8	7029489	7029489	NA	NA	NA	NA	NA	NA	NA
DEFA1B	8	6977769	6978634	NA	NA	NA	NA	NA	NA	NA
DEFA1	8	6977769	6978634	NA	NA	NA	NA	NA	NA	NA
DEFA3	8	7015989	7016850	NA	NA	NA	NA	NA	NA	NA
DEFA4	8	6936019	6936899	2	0	3376	0	4610	0	0
DEFA5	8	7055430	7056697	2	0	3376	0	4610	0	0
DEFA6	8	6924817	6926035	2	0	3376	0	4610	0	0
DEFA8P	8	6951599	6951599	NA	NA	NA	NA	NA	NA	NA
DEFA9P	8	6960161	6960161	NA	NA	NA	NA	NA	NA	NA
DEFB103A	8	7428983	7430130	NA	NA	NA	NA	NA	NA	NA
DEFB103B	8	7428983	7430130	NA	NA	NA	NA	NA	NA	NA
DEFB104A	8	7470355	7475068	NA	NA	NA	NA	NA	NA	NA
DEFB104B	8	7470355	7475068	NA	NA	NA	NA	NA	NA	NA
DEFB105A	8	7487720	7489551	NA	NA	NA	NA	NA	NA	NA
DEFB105B	8	7487720	7489551	NA	NA	NA	NA	NA	NA	NA
DEFB106A	8	7482603	7486382	NA	NA	NA	NA	NA	NA	NA
DEFB106B	8	7482603	7486382	NA	NA	NA	NA	NA	NA	NA
DEFB107A	8	7495933	7509223	NA	NA	NA	NA	NA	NA	NA
DEFB107B	8	7495933	7509223	NA	NA	NA	NA	NA	NA	NA
DEFB108B	11	71833199	71837562	3	839	3376	1147	4610	24.852	24.881
DEFB109A	8	12400365	12400365	NA	NA	NA	NA	NA	NA	NA
DEFB109B	8	7312845	7319951	NA	NA	NA	NA	NA	NA	NA
DEFB110	6	50009137	50021935	3	0	3376	0	4610	0	0
DEFB112	6	50043574	50049869	3	0	3376	0	4610	0	0
DEFB113	6	49968676	49969625	NA	NA	NA	NA	NA	NA	NA
DEFB114	6	49960291	49964105	2	0	3376	0	4610	0	0
DEFB115	20	31257663	31259632	2	0	3376	0	4610	0	0
DEFB116	20	31303211	31308585	3	0	3376	0	4610	0	0
DEFB118	20	31368650	31373170	2	0	3376	0	4610	0	0
DEFB119	20	31390649	31390649	NA	NA	NA	NA	NA	NA	NA
DEFB121	20	31404912	31406152	NA	NA	NA	NA	NA	NA	NA
DEFB122	20	31429180	31429180	NA	NA	NA	NA	NA	NA	NA
DEFB123	20	31440698	31450174	2	0	3376	0	4610	0	0
DEFB124	20	31465505	31473013	4	0	3376	0	4610	0	0
DEFB125	20	87709	96417	3	0	3376	0	4610	0	0
DEFB126	20	142628	145692	2	0	3376	0	4610	0	0
DEFB127	20	157544	159024	3	416	3376	565	4610	12.322	12.256
DEFB128	20	187885	189623	3	0	3376	0	4610	0	0
DEFB129	20	227288	229771	4	0	3376	0	4610	0	0
DEFB130A	8	12064388	12071747	NA	NA	NA	NA	NA	NA	NA
DEFB130B	8	12064388	12071747	NA	NA	NA	NA	NA	NA	NA
DEFB131A	4	9444533	9450514	3	0	3376	0	4610	0	0
DEFB131B	11	71878452	71884561	NA	NA	NA	NA	NA	NA	NA
DEFB132	20	257778	259306	3	0	3376	0	4610	0	0
DEFB133	6	49949444	49949444	NA	NA	NA	NA	NA	NA	NA
DEFB134	8	11993979	11996251	2	0	3376	0	4610	0	0
DEFB135	8	11982320	11984590	4	0	3376	0	4610	0	0
DEFB136	8	11973936	11974599	2	0	3376	0	4610	0	0
DEFB1	8	6870680	6877857	5	0	3376	0	4610	0	0
DEFB4A	8	7894712	7896610	NA	NA	NA	NA	NA	NA	NA
DEFB4B	8	7414960	7416827	NA	NA	NA	NA	NA	NA	NA
DEFT1P2	8	6989721	6989721	NA	NA	NA	NA	NA	NA	NA
DEFT1P	8	6989721	6989721	NA	NA	NA	NA	NA	NA	NA
DEGS1	1	224183336	224191133	6	0	3376	0	4610	0	0
DEGS2	14	100146760	100159587	7	99	3376	135	4610	2.932	2.928
DEK	6	18225718	18263987	5	0	3376	0	4610	0	0
DELE1	5	141923941	141938759	14	410	3376	519	4610	12.145	11.258
DELEC1	9	115402644	115402644	NA	NA	NA	NA	NA	NA	NA
DENND10	10	119105484	119136647	7	0	3376	0	4610	0	0
DENND10P1	X	130497447	130497447	NA	NA	NA	NA	NA	NA	NA
DENND11	7	141662655	141702153	9	3	3376	0	4610	0.089	0
DENND1A	9	123381431	123929905	25	10	3376	15	4610	0.296	0.325
DENND1B	1	197510459	197775155	8	26	3376	37	4610	0.77	0.803
DENND1C	19	6467503	6479712	13	4	3376	1	4610	0.118	0.022
DENND2A	7	140518706	140602397	23	611	3376	822	4610	18.098	17.831
DENND2B	11	8694095	8750700	26	2132	3376	2826	4610	63.152	61.302
DENND2C	1	114585599	114625984	27	26	3376	40	4610	0.77	0.868
DENND2D	1	111187604	111204353	16	0	3376	0	4610	0	0
DENND3	8	141128707	141194233	23	774	3376	1067	4610	22.927	23.145
DENND4A	15	65661850	65756450	27	1	3376	2	4610	0.03	0.043
DENND4B	1	153930296	153945144	18	0	3376	0	4610	0	0
DENND4C	9	19276174	19372173	42	146	3376	198	4610	4.325	4.295
DENND5A	11	9139774	9265069	23	290	3376	401	4610	8.59	8.698
DENND5B-AS1	12	31615351	31615351	NA	NA	NA	NA	NA	NA	NA
DENND5B	12	31387602	31500558	15	917	3376	1320	4610	27.162	28.633
DENND6A	3	57628213	57693018	7	0	3376	0	4610	0	0
DENND6A-DT	3	57696651	57696651	NA	NA	NA	NA	NA	NA	NA
DENND6B	22	50312138	50326988	11	418	3376	633	4610	12.382	13.731
DENR	12	122753701	122769078	2	0	3376	0	4610	0	0
DEPDC1-AS1	1	68538627	68538627	NA	NA	NA	NA	NA	NA	NA
DEPDC1B	5	60597752	60700093	9	0	3376	0	4610	0	0
DEPDC1	1	68476931	68496999	11	0	3376	0	4610	0	0
DEPDC4	12	100267079	100267079	NA	NA	NA	NA	NA	NA	NA
DEPDC5	22	31754921	31906497	29	57	3376	83	4610	1.688	1.8
DEPDC7	11	33015955	33033455	7	0	3376	0	4610	0	0
DEPP1	10	44977391	44978030	3	0	3376	0	4610	0	0
DEPTOR	8	119873846	120049704	17	1245	3376	1726	4610	36.878	37.44
DERA	12	15911383	16036746	5	0	3376	0	4610	0	0
DERL1	8	123015446	123042122	5	0	3376	0	4610	0	0
DERL2	17	5474683	5486161	3	0	3376	0	4610	0	0
DERL3	22	23836868	23838987	5	67	3376	130	4610	1.985	2.82
DERPC	16	69118448	69120428	2	0	3376	0	4610	0	0
DES	2	219418462	219425990	16	1947	3376	2781	4610	57.672	60.325
DESI1	22	41601096	41620839	2	0	3376	0	4610	0	0
DESI2	1	244653313	244705789	NA	NA	NA	NA	NA	NA	NA
DET1	15	88546681	88546681	NA	NA	NA	NA	NA	NA	NA
DEUP1	11	93332259	93437719	17	176	3376	248	4610	5.213	5.38
DEXI	16	10941717	10942005	3	0	3376	0	4610	0	0
DFFA	1	10461489	10472458	8	0	3376	2	4610	0	0.043
DFFB	1	3857603	3883741	5	0	3376	0	4610	0	0
DGAT1	8	144316553	144326636	8	49	3376	46	4610	1.451	0.998
DGAT2	11	75768991	75800508	12	1	3376	0	4610	0.03	0
DGAT2L6	X	70177582	70205106	NA	NA	NA	NA	NA	NA	NA
DGCR11	22	19048375	19048375	NA	NA	NA	NA	NA	NA	NA
DGCR2	22	19038864	19122206	28	0	3376	1	4610	0	0.022
DGCR5	22	18994629	18994629	NA	NA	NA	NA	NA	NA	NA
DGCR6	22	18906374	18911689	NA	NA	NA	NA	NA	NA	NA
DGCR6L	22	20314674	20319988	8	2	3376	0	4610	0.059	0
DGCR8	22	20085963	20110108	12	0	3376	1	4610	0	0.022
DGKA	12	55936503	55953768	11	1	3376	0	4610	0.03	0
DGKB	7	14149130	14841263	11	0	3376	0	4610	0	0
DGKD	2	233354518	233469460	12	0	3376	0	4610	0	0
DGKE	17	56834795	56862791	16	130	3376	177	4610	3.851	3.839
DGKG	3	186150089	186320459	20	9	3376	7	4610	0.267	0.152
DGKH	13	42048773	42229151	18	8	3376	8	4610	0.237	0.174
DGKI	7	137391219	137846862	12	0	3376	0	4610	0	0
DGKK	X	50368939	50470678	NA	NA	NA	NA	NA	NA	NA
DGKQ	4	960619	973482	17	1	3376	0	4610	0.03	0
DGKZ	11	46333275	46379947	33	1	3376	1	4610	0.03	0.022
DGLUCY	14	91160294	91224833	19	83	3376	125	4610	2.459	2.711
DGUOK-AS1	2	73981439	73981439	NA	NA	NA	NA	NA	NA	NA
DGUOK	2	73926910	73958736	6	2	3376	0	4610	0.059	0
DHCR24	1	54852232	54887119	12	0	3376	3	4610	0	0.065
DHCR7	11	71435374	71444952	19	0	3376	0	4610	0	0
DHDDS-AS1	1	26467537	26467537	NA	NA	NA	NA	NA	NA	NA
DHDDS	1	26432945	26469131	8	140	3376	225	4610	4.147	4.881
DHDH	19	48933721	48944933	20	1305	3376	1787	4610	38.655	38.764
DHFR2	3	94060947	94061511	3	0	3376	0	4610	0	0
DHFR	5	80629086	80654489	5	0	3376	0	4610	0	0
DHFRP3	2	82857769	82857769	NA	NA	NA	NA	NA	NA	NA
DHH	12	49089858	49094512	6	0	3376	1	4610	0	0.022
DHODH	16	72008764	72024199	14	881	3376	1279	4610	26.096	27.744
DHPS	19	12681880	12681880	NA	NA	NA	NA	NA	NA	NA
DHRS11	17	36592009	36600203	11	0	3376	0	4610	0	0
DHRS12	13	51768186	51804109	8	0	3376	1	4610	0	0.022
DHRS13	17	28898440	28902944	6	0	3376	0	4610	0	0
DHRS1	14	24290858	24299106	8	24	3376	31	4610	0.711	0.672
DHRS2	14	23638864	23641692	9	0	3376	0	4610	0	0
DHRS3	1	12568339	12580606	10	0	3376	0	4610	0	0
DHRS4-AS1	14	23954197	23954197	NA	NA	NA	NA	NA	NA	NA
DHRS4	14	23953788	23968807	9	1	3376	0	4610	0.03	0
DHRS4L1	14	24037860	24050968	5	0	3376	2	4610	0	0.043
DHRS4L2	14	23990356	24004370	6	0	3376	0	4610	0	0
DHRS7B	17	21126971	21191153	2	0	3376	0	4610	0	0
DHRS7C	17	9771487	9791284	10	134	3376	191	4610	3.969	4.143
DHRS7	14	60144965	60153151	5	0	3376	4	4610	0	0.087
DHRS9	2	169067146	169095767	8	0	3376	2	4610	0	0.043
DHRSX	X	2221040	2500925	NA	NA	NA	NA	NA	NA	NA
DHTKD1	10	12069033	12120888	24	1388	3376	1778	4610	41.114	38.568
DHX15	4	24527923	24584393	6	0	3376	0	4610	0	0
DHX16	6	30653241	30672982	17	17	3376	44	4610	0.504	0.954
DHX29	5	55256487	55307573	20	0	3376	0	4610	0	0
DHX30	3	47818077	47850120	9	0	3376	1	4610	0	0.022
DHX32	10	125836686	125880824	15	0	3376	0	4610	0	0
DHX33	17	5444204	5462477	19	489	3376	663	4610	14.485	14.382
DHX33-DT	17	5470360	5470360	NA	NA	NA	NA	NA	NA	NA
DHX34	19	47353030	47382113	38	179	3376	288	4610	5.302	6.247
DHX35	20	38962367	39038543	28	131	3376	166	4610	3.88	3.601
DHX36	3	154276170	154324416	14	555	3376	798	4610	16.44	17.31
DHX37	12	124947801	124989022	38	969	3376	1336	4610	28.703	28.98
DHX38	16	72096157	72112497	30	540	3376	825	4610	15.995	17.896
DHX40	17	59565671	59607172	5	0	3376	0	4610	0	0
DHX57	2	38798298	38863437	24	34	3376	51	4610	1.007	1.106
DHX58	17	42101760	42111892	19	51	3376	87	4610	1.511	1.887
DHX8	17	43493002	43523847	8	1	3376	0	4610	0.03	0
DHX9	1	182842566	182887434	NA	NA	NA	NA	NA	NA	NA
DIABLO	12	122208380	122224668	4	0	3376	0	4610	0	0
DIAPH1-AS1	5	141565260	141565260	NA	NA	NA	NA	NA	NA	NA
DIAPH1	5	141516850	141618914	12	30	3376	42	4610	0.889	0.911
DIAPH2-AS1	X	97564535	97564535	NA	NA	NA	NA	NA	NA	NA
DIAPH2	X	96685058	97469743	NA	NA	NA	NA	NA	NA	NA
DIAPH3-AS1	13	60044356	60044356	NA	NA	NA	NA	NA	NA	NA
DIAPH3-AS2	13	60153505	60153505	NA	NA	NA	NA	NA	NA	NA
DIAPH3	13	59666583	60163766	26	42	3376	59	4610	1.244	1.28
DICER1-AS1	14	95179933	95179933	NA	NA	NA	NA	NA	NA	NA
DICER1	14	95090613	95133458	18	0	3376	0	4610	0	0
DIDO1	20	62879232	62911612	30	0	3376	2	4610	0	0.043
DIMT1	5	62389009	62394594	7	0	3376	0	4610	0	0
DINOL	6	36678559	36678559	NA	NA	NA	NA	NA	NA	NA
DIO1	1	53894210	53909999	6	0	3376	0	4610	0	0
DIO2-AS1	14	80455467	80455467	NA	NA	NA	NA	NA	NA	NA
DIO2	14	80202712	80211472	5	0	3376	0	4610	0	0
DIO3	14	101561496	101562411	6	0	3376	0	4610	0	0
DIO3OS	14	101560422	101560422	NA	NA	NA	NA	NA	NA	NA
DIP2A	21	46459131	46547046	21	37	3376	50	4610	1.096	1.085
DIP2A-IT1	21	46469305	46469305	NA	NA	NA	NA	NA	NA	NA
DIP2B	12	50505140	50744839	22	3	3376	11	4610	0.089	0.239
DIP2C-AS1	10	650110	651415	NA	NA	NA	NA	NA	NA	NA
DIP2C	10	277324	689578	27	1	3376	1	4610	0.03	0.022
DIPK1A	1	92833019	92961429	9	6	3376	1	4610	0.178	0.022
DIPK1B	9	136712665	136723774	17	7	3376	16	4610	0.207	0.347
DIPK1C	18	74436500	74457259	15	0	3376	1	4610	0	0.022
DIPK2A	3	143985599	143989841	3	0	3376	0	4610	0	0
DIPK2B	X	45151651	45200826	NA	NA	NA	NA	NA	NA	NA
DIRAS1	19	2717209	2717806	5	0	3376	0	4610	0	0
DIRAS2	9	90613227	90613827	NA	NA	NA	NA	NA	NA	NA
DIRAS3	1	68046607	68047297	NA	NA	NA	NA	NA	NA	NA
DIRC1	2	188790123	188790123	NA	NA	NA	NA	NA	NA	NA
DIRC3-AS1	2	217344204	217344204	NA	NA	NA	NA	NA	NA	NA
DIRC3	2	217756593	217756593	NA	NA	NA	NA	NA	NA	NA
DIS3	13	72759794	72781832	16	10	3376	6	4610	0.296	0.13
DIS3L2	2	232014927	232130767	3	0	3376	0	4610	0	0
DIS3L	15	66295097	66333312	19	1465	3376	2098	4610	43.395	45.51
DISC1	1	231626867	232036831	16	636	3376	876	4610	18.839	19.002
DISC1FP1	11	90915052	90915052	NA	NA	NA	NA	NA	NA	NA
DISC1-IT1	1	231945205	231945205	NA	NA	NA	NA	NA	NA	NA
DISC2	1	231818517	231818517	NA	NA	NA	NA	NA	NA	NA
DISP1	1	222991950	223005972	15	3	3376	4	4610	0.089	0.087
DISP2	15	40358321	40370318	40	2332	3376	3217	4610	69.076	69.783
DISP3	1	11500992	11536686	20	3	3376	3	4610	0.089	0.065
DIXDC1	11	111929853	111974987	7	0	3376	0	4610	0	0
DKC1	X	154762965	154774709	NA	NA	NA	NA	NA	NA	NA
DKFZP434A062	9	136327323	136327323	NA	NA	NA	NA	NA	NA	NA
DKFZP434H168	16	56194525	56194525	NA	NA	NA	NA	NA	NA	NA
DKFZp434L192	7	56497284	56497284	NA	NA	NA	NA	NA	NA	NA
DKFZp451B082	6	163347033	163347033	NA	NA	NA	NA	NA	NA	NA
DKFZP586I1420	7	30372794	30372794	NA	NA	NA	NA	NA	NA	NA
DKK1	10	52314434	52316807	8	0	3376	0	4610	0	0
DKK2	4	106923953	107035591	9	51	3376	90	4610	1.511	1.952
DKK3	11	11964463	12008582	5	0	3376	0	4610	0	0
DKK4	8	42374099	42377045	5	0	3376	0	4610	0	0
DKKL1	19	49363998	49375028	8	262	3376	364	4610	7.761	7.896
DLAT	11	112025472	112062535	15	394	3376	649	4610	11.671	14.078
DLC1	8	13085810	13276400	25	0	3376	1	4610	0	0.022
DLD	7	107903507	107919259	6	2	3376	0	4610	0.059	0
DLEC1	3	38039225	38122605	33	0	3376	0	4610	0	0
DLEU1-AS1	13	50527449	50527449	NA	NA	NA	NA	NA	NA	NA
DLEU1	13	50107218	50107218	NA	NA	NA	NA	NA	NA	NA
DLEU2	13	50125541	50125541	NA	NA	NA	NA	NA	NA	NA
DLEU2L	1	63550636	63550636	NA	NA	NA	NA	NA	NA	NA
DLEU7-AS1	13	50849905	50849905	NA	NA	NA	NA	NA	NA	NA
DLEU7	13	50713216	50843646	5	0	3376	0	4610	0	0
DLG1-AS1	3	197303750	197303750	NA	NA	NA	NA	NA	NA	NA
DLG1	3	197044622	197297204	22	360	3376	512	4610	10.664	11.106
DLG2	11	83459817	84273255	12	0	3376	0	4610	0	0
DLG3-AS1	X	70455826	70455826	NA	NA	NA	NA	NA	NA	NA
DLG3	X	70445201	70502269	NA	NA	NA	NA	NA	NA	NA
DLG4	17	7190707	7217147	13	0	3376	0	4610	0	0
DLG5-AS1	10	77929825	77929825	NA	NA	NA	NA	NA	NA	NA
DLG5	10	77792439	77926520	46	44	3376	67	4610	1.303	1.453
DLGAP1-AS1	18	3597379	3597379	NA	NA	NA	NA	NA	NA	NA
DLGAP1-AS2	18	3610089	3610089	NA	NA	NA	NA	NA	NA	NA
DLGAP1-AS3	18	3897069	3897069	NA	NA	NA	NA	NA	NA	NA
DLGAP1-AS4	18	4013943	4013943	NA	NA	NA	NA	NA	NA	NA
DLGAP1-AS5	18	4296000	4296000	NA	NA	NA	NA	NA	NA	NA
DLGAP1	18	3499184	3845282	11	1	3376	4	4610	0.03	0.087
DLGAP2-AS1	8	1621664	1621664	NA	NA	NA	NA	NA	NA	NA
DLGAP2	8	737807	1701406	25	748	3376	1059	4610	22.156	22.972
DLGAP3	1	34866082	34905383	23	2	3376	2	4610	0.059	0.043
DLGAP4-AS1	20	36573275	36573275	NA	NA	NA	NA	NA	NA	NA
DLGAP4	20	36431717	36527031	26	2	3376	0	4610	0.059	0
DLGAP5	14	55148453	55189179	11	81	3376	112	4610	2.399	2.43
DLK1	14	100727068	100734896	12	0	3376	1	4610	0	0.022
DLK2	6	43450538	43454825	10	7	3376	13	4610	0.207	0.282
DLL1	6	170282873	170290139	17	0	3376	0	4610	0	0
DLL3	19	39498974	39508013	13	601	3376	784	4610	17.802	17.007
DLL4	15	40929668	40938034	14	0	3376	0	4610	0	0
DLST	14	74881953	74891226	3	0	3376	0	4610	0	0
DLSTP1	1	75745013	75745013	NA	NA	NA	NA	NA	NA	NA
DLX1	2	172085677	172088079	5	0	3376	0	4610	0	0
DLX2	2	172100542	172102538	7	1	3376	0	4610	0.03	0
DLX2-DT	2	172109982	172109982	NA	NA	NA	NA	NA	NA	NA
DLX3	17	49991516	49994998	10	178	3376	242	4610	5.273	5.249
DLX4	17	49969468	49973943	5	0	3376	0	4610	0	0
DLX5	7	97020735	97024623	11	3	3376	0	4610	0.089	0
DLX6-AS1	7	97014065	97014065	NA	NA	NA	NA	NA	NA	NA
DLX6	7	97005977	97010047	11	0	3376	0	4610	0	0
DM1-AS	19	45771883	45771883	NA	NA	NA	NA	NA	NA	NA
DMAC1	9	7798572	7799734	4	0	3376	0	4610	0	0
DMAC2	19	41432230	41439509	10	520	3376	755	4610	15.403	16.377
DMAC2L	14	50321487	50325723	4	617	3376	879	4610	18.276	19.067
DMAP1	1	44213753	44220618	10	0	3376	0	4610	0	0
DMBT1	10	122560770	122643398	30	53	3376	89	4610	1.57	1.931
DMBT1L1	10	122797645	122797645	NA	NA	NA	NA	NA	NA	NA
DMBX1	1	46507010	46512494	10	0	3376	0	4610	0	0
DMC1	22	38520019	38568256	8	0	3376	0	4610	0	0
DMD	X	31121918	33339265	NA	NA	NA	NA	NA	NA	NA
DMGDH	5	78998081	79069620	20	1821	3376	2508	4610	53.94	54.403
DMKN	19	35498715	35501903	NA	NA	NA	NA	NA	NA	NA
DMP1	4	87656492	87663320	10	231	3376	269	4610	6.842	5.835
DMPK	19	45770487	45780059	17	161	3376	184	4610	4.769	3.991
DMRT1	9	841838	968139	9	0	3376	0	4610	0	0
DMRT2	9	1051613	1055774	3	0	3376	0	4610	0	0
DMRT3	9	977001	991005	13	0	3376	0	4610	0	0
DMRTA1	9	22447065	22451911	13	4	3376	5	4610	0.118	0.108
DMRTA2	1	50418664	50421536	6	1	3376	0	4610	0.03	0
DMRTB1	1	53459453	53466662	5	0	3376	0	4610	0	0
DMRTC1B	X	72845135	72848375	NA	NA	NA	NA	NA	NA	NA
DMRTC1	X	72845135	72848375	NA	NA	NA	NA	NA	NA	NA
DMRTC2	19	41847428	41851696	4	1	3376	0	4610	0.03	0
DMTF1	7	87171026	87195140	9	1	3376	0	4610	0.03	0
DMTN	8	22066875	22081463	9	3	3376	4	4610	0.089	0.087
DMWD	19	45784242	45792756	7	1	3376	2	4610	0.03	0.043
DMXL1	5	119071569	119247219	49	99	3376	134	4610	2.932	2.907
DMXL2	15	51448983	51622545	50	2524	3376	3403	4610	74.763	73.818
DNA2	10	68415038	68471864	22	6	3376	7	4610	0.178	0.152
DNAAF1	16	84145440	84177841	16	1	3376	1	4610	0.03	0.022
DNAAF2	14	49625541	49635149	14	1593	3376	2192	4610	47.186	47.549
DNAAF3	19	55159061	55166648	14	107	3376	167	4610	3.169	3.623
DNAAF4-CCPG1	15	55498584	55498584	NA	NA	NA	NA	NA	NA	NA
DNAAF4	15	55418034	55498329	16	1651	3376	2202	4610	48.904	47.766
DNAAF5	7	726720	785653	20	2561	3376	3511	4610	75.859	76.161
DNAAF6	X	107212875	107243298	NA	NA	NA	NA	NA	NA	NA
DNAH10	12	123762336	123935481	141	978	3376	1301	4610	28.969	28.221
DNAH11	7	21543245	21901254	132	3119	3376	4284	4610	92.387	92.928
DNAH12	3	57293780	57542870	101	910	3376	1202	4610	26.955	26.074
DNAH14	1	224952702	224967715	7	0	3376	0	4610	0	0
DNAH17-AS1	17	78503056	78503056	NA	NA	NA	NA	NA	NA	NA
DNAH17	17	78423905	78575057	166	2043	3376	2812	4610	60.515	60.998
DNAH1	3	52322442	52400446	112	385	3376	490	4610	11.404	10.629
DNAH2	17	7719734	7743611	16	2	3376	0	4610	0.059	0
DNAH3	16	20933153	21150319	109	852	3376	1232	4610	25.237	26.725
DNAH5	5	13691983	13944438	126	2444	3376	3322	4610	72.393	72.061
DNAH6	2	84517826	84819408	91	659	3376	904	4610	19.52	19.61
DNAH7	2	195737920	196068711	102	1630	3376	2267	4610	48.282	49.176
DNAH8-AS1	6	38953107	38953107	NA	NA	NA	NA	NA	NA	NA
DNAH8	6	38722809	39030392	106	1100	3376	1453	4610	32.583	31.518
DNAH9	17	11598498	11969527	124	2420	3376	3339	4610	71.682	72.43
DNAI1	9	34459005	34520756	22	90	3376	102	4610	2.666	2.213
DNAI2	17	74281817	74314216	24	0	3376	1	4610	0	0.022
DNAI3	1	85071941	85132998	16	0	3376	0	4610	0	0
DNAI4	1	66814129	66924831	15	1	3376	0	4610	0.03	0
DNAJA1	9	33030495	33038903	4	0	3376	0	4610	0	0
DNAJA1P5	1	101894743	101894743	NA	NA	NA	NA	NA	NA	NA
DNAJA2	16	46957028	46973572	4	0	3376	0	4610	0	0
DNAJA3	16	4425991	4455568	10	1	3376	1	4610	0.03	0.022
DNAJA4	15	78264313	78280460	10	0	3376	0	4610	0	0
DNAJB11	3	186570897	186585408	4	87	3376	126	4610	2.577	2.733
DNAJB12	10	72335809	72354897	12	4	3376	4	4610	0.118	0.087
DNAJB13	11	73959495	73970114	6	240	3376	345	4610	7.109	7.484
DNAJB14	4	99901027	99946571	5	0	3376	0	4610	0	0
DNAJB1	19	14515939	14516957	9	0	3376	0	4610	0	0
DNAJB2	2	219279833	219285997	10	0	3376	0	4610	0	0
DNAJB3	2	233743478	233743916	NA	NA	NA	NA	NA	NA	NA
DNAJB4	1	77992775	78016247	5	0	3376	0	4610	0	0
DNAJB5	9	34990744	34997259	7	0	3376	0	4610	0	0
DNAJB5-DT	9	34989379	34989379	NA	NA	NA	NA	NA	NA	NA
DNAJB6	7	157358572	157416098	6	0	3376	0	4610	0	0
DNAJB7	22	40861064	40861994	4	0	3376	2	4610	0	0.043
DNAJB8-AS1	3	128472317	128472317	NA	NA	NA	NA	NA	NA	NA
DNAJB8	3	128462546	128463245	4	0	3376	0	4610	0	0
DNAJB9	7	108571726	108573353	10	0	3376	0	4610	0	0
DNAJC10	2	182718086	182777132	17	712	3376	993	4610	21.09	21.54
DNAJC11	1	6635674	6701800	8	158	3376	200	4610	4.68	4.338
DNAJC12	10	67797115	67838011	5	33	3376	44	4610	0.977	0.954
DNAJC13	3	132434550	132538282	45	1249	3376	1785	4610	36.996	38.72
DNAJC14	12	55821976	55828658	8	0	3376	0	4610	0	0
DNAJC15	13	43023626	43107248	3	0	3376	0	4610	0	0
DNAJC16	1	15548341	15568177	11	0	3376	0	4610	0	0
DNAJC17	15	40767939	40807446	17	1	3376	2	4610	0.03	0.043
DNAJC18	5	139414147	139439445	10	0	3376	0	4610	0	0
DNAJC19	3	180984639	180988076	3	0	3376	0	4610	0	0
DNAJC1	10	21756686	22003434	10	0	3376	0	4610	0	0
DNAJC21	5	34929819	34954714	19	2	3376	0	4610	0.059	0
DNAJC22	12	49348872	49351502	7	2	3376	2	4610	0.059	0.043
DNAJC24	11	31370748	31430401	6	0	3376	0	4610	0	0
DNAJC25	9	111631407	111653222	5	0	3376	0	4610	0	0
DNAJC25-GNG10	9	111631407	111666940	6	0	3376	0	4610	0	0
DNAJC27-AS1	2	25039696	25039696	NA	NA	NA	NA	NA	NA	NA
DNAJC27	2	24947742	24971904	9	0	3376	0	4610	0	0
DNAJC28	21	33488226	33489393	15	14	3376	10	4610	0.415	0.217
DNAJC2	7	103312568	103344622	8	0	3376	0	4610	0	0
DNAJC30	7	73682742	73683423	4	378	3376	500	4610	11.197	10.846
DNAJC3	13	95677255	95791030	10	0	3376	0	4610	0	0
DNAJC3-DT	13	95676925	95676925	NA	NA	NA	NA	NA	NA	NA
DNAJC4	11	64230854	64234184	7	2	3376	0	4610	0.059	0
DNAJC5B	8	66051547	66100031	7	0	3376	0	4610	0	0
DNAJC5	20	63928345	63931568	NA	NA	NA	NA	NA	NA	NA
DNAJC5G	2	27276728	27280215	4	1	3376	1	4610	0.03	0.022
DNAJC6	1	65364651	65413025	13	1	3376	0	4610	0.03	0
DNAJC7	17	41976732	41997237	9	0	3376	0	4610	0	0
DNAJC8	1	28201247	28232998	3	0	3376	0	4610	0	0
DNAJC9-AS1	10	73276984	73276984	NA	NA	NA	NA	NA	NA	NA
DNAJC9	10	73243399	73247189	9	23	3376	27	4610	0.681	0.586
DNAL1	14	73658921	73695942	2	0	3376	1	4610	0	0.022
DNAL4	22	38779448	38782731	3	315	3376	413	4610	9.331	8.959
DNALI1	1	37556994	37565061	14	264	3376	357	4610	7.82	7.744
DNASE1	16	3655373	3657953	16	4	3376	2	4610	0.118	0.043
DNASE1L1	X	154402706	154405568	NA	NA	NA	NA	NA	NA	NA
DNASE1L2	16	2236816	2238418	15	1	3376	0	4610	0.03	0
DNASE1L3	3	58192686	58210906	11	20	3376	25	4610	0.592	0.542
DNASE2B	1	84398564	84414868	13	0	3376	2	4610	0	0.043
DNASE2	19	12875989	12881375	2	0	3376	0	4610	0	0
DND1	5	140671292	140673542	7	0	3376	0	4610	0	0
DNER	2	229358539	229714423	19	4	3376	11	4610	0.118	0.239
DNHD1	11	6498215	6571986	90	1197	3376	1553	4610	35.456	33.688
DNLZ	9	136362011	136363714	13	4	3376	8	4610	0.118	0.174
DNM1	9	128203470	128253122	19	12	3376	34	4610	0.355	0.738
DNM1L	12	32679363	32743410	13	97	3376	128	4610	2.873	2.777
DNM1P35	15	75740077	75740077	NA	NA	NA	NA	NA	NA	NA
DNM1P41	15	84170984	84170984	NA	NA	NA	NA	NA	NA	NA
DNM1P46	15	99806927	99806927	NA	NA	NA	NA	NA	NA	NA
DNM1P50	15	30397645	30397645	NA	NA	NA	NA	NA	NA	NA
DNM2	19	10718242	10831047	17	0	3376	0	4610	0	0
DNM3	1	171841656	172407841	14	660	3376	824	4610	19.55	17.874
DNM3-IT1	1	171864687	171864687	NA	NA	NA	NA	NA	NA	NA
DNM3OS	1	172144835	172144835	NA	NA	NA	NA	NA	NA	NA
DNMBP-AS1	10	99958998	99958998	NA	NA	NA	NA	NA	NA	NA
DNMBP	10	99877150	99914076	19	22	3376	16	4610	0.652	0.347
DNMT1	19	10133666	10194899	16	0	3376	0	4610	0	0
DNMT3A	2	25234278	25313984	8	0	3376	0	4610	0	0
DNMT3B	20	32780323	32807903	13	1	3376	0	4610	0.03	0
DNMT3L-AS1	21	5012684	5012684	NA	NA	NA	NA	NA	NA	NA
DNMT3L	21	44246396	44261259	3	0	3376	0	4610	0	0
DNPEP	2	219374291	219399925	10	11	3376	8	4610	0.326	0.174
DNPH1	6	43225732	43229456	2	0	3376	0	4610	0	0
DNTT	10	96304497	96338224	14	1	3376	3	4610	0.03	0.065
DNTTIP1	20	45792004	45811195	10	0	3376	0	4610	0	0
DNTTIP2	1	93869850	93879148	5	0	3376	0	4610	0	0
DOC2A	16	30006185	30010222	10	0	3376	0	4610	0	0
DOC2B	17	147440	181479	6	0	3376	0	4610	0	0
DOC2GP	11	67615664	67615664	NA	NA	NA	NA	NA	NA	NA
DOCK10	2	224765720	224946951	45	416	3376	521	4610	12.322	11.302
DOCK11	X	118495971	118685807	NA	NA	NA	NA	NA	NA	NA
DOCK1	10	126905517	127451427	54	13	3376	25	4610	0.385	0.542
DOCK2	5	169637326	170082858	28	0	3376	2	4610	0	0.043
DOCK3	3	50675263	51381559	25	0	3376	0	4610	0	0
DOCK4-AS1	7	111821779	111821779	NA	NA	NA	NA	NA	NA	NA
DOCK4	7	111728273	112206138	34	87	3376	94	4610	2.577	2.039
DOCK5	8	25184908	25270873	2	0	3376	0	4610	0	0
DOCK6	19	11199496	11262440	75	1051	3376	1378	4610	31.132	29.892
DOCK7	1	62455413	62688264	34	2	3376	4	4610	0.059	0.087
DOCK8-AS1	9	215750	215750	NA	NA	NA	NA	NA	NA	NA
DOCK8	9	214976	464219	78	2543	3376	3530	4610	75.326	76.573
DOCK9-AS1	13	98834629	98834629	NA	NA	NA	NA	NA	NA	NA
DOCK9	13	98794747	98977909	28	0	3376	0	4610	0	0
DOCK9-DT	13	99088625	99088625	NA	NA	NA	NA	NA	NA	NA
DOHH	19	3491491	3496814	11	0	3376	0	4610	0	0
DOK1	2	74555631	74557114	2	0	3376	1	4610	0	0.022
DOK2	8	21909310	21910828	12	8	3376	8	4610	0.237	0.174
DOK3	5	177503044	177509540	11	16	3376	19	4610	0.474	0.412
DOK4	16	57473376	57479507	15	0	3376	0	4610	0	0
DOK5	20	54475946	54494970	3	0	3376	0	4610	0	0
DOK6	18	69401244	69841383	7	0	3376	0	4610	0	0
DOK7	4	3463375	3492765	11	0	3376	0	4610	0	0
DOLK	9	128945686	128947303	18	0	3376	0	4610	0	0
DOLPP1	9	129081131	129089007	2	0	3376	0	4610	0	0
DONSON	21	33578306	33588641	12	0	3376	0	4610	0	0
DOP1A	6	83096977	83168167	29	0	3376	0	4610	0	0
DOP1B	21	36164733	36293571	57	98	3376	164	4610	2.903	3.557
DOT1L	19	2164184	2229792	23	8	3376	8	4610	0.237	0.174
DPAGT1	11	119096997	119101655	10	0	3376	0	4610	0	0
DPCD	10	101588336	101609471	4	178	3376	222	4610	5.273	4.816
DPEP1	16	89630410	89638222	9	0	3376	0	4610	0	0
DPEP2	16	67987505	67992109	5	0	3376	0	4610	0	0
DPEP2NB	16	68014107	68015770	NA	NA	NA	NA	NA	NA	NA
DPEP3	16	67975764	67980380	9	2	3376	3	4610	0.059	0.065
DPF1	19	38212062	38224142	3	0	3376	0	4610	0	0
DPF2	11	65333886	65351759	6	0	3376	0	4610	0	0
DPF3	14	72619296	72894088	17	18	3376	12	4610	0.533	0.26
DPH1	17	2030154	2041857	16	213	3376	266	4610	6.309	5.77
DPH2	1	43970175	43972539	14	0	3376	0	4610	0	0
DPH3	3	16260763	16264876	5	635	3376	845	4610	18.809	18.33
DPH3P1	20	62845663	62845900	NA	NA	NA	NA	NA	NA	NA
DPH5	1	100990407	101025443	7	0	3376	0	4610	0	0
DPH6	15	35372149	35546141	9	0	3376	0	4610	0	0
DPH6-DT	15	35859001	35859001	NA	NA	NA	NA	NA	NA	NA
DPH7	9	137555238	137578777	8	0	3376	0	4610	0	0
DPM1	20	50935131	50958523	5	0	3376	0	4610	0	0
DPM2	9	127935721	127937820	NA	NA	NA	NA	NA	NA	NA
DPM3	1	155139961	155140330	2	0	3376	0	4610	0	0
DPP10-AS1	2	115161343	115161343	NA	NA	NA	NA	NA	NA	NA
DPP10-AS3	2	114833548	114833548	NA	NA	NA	NA	NA	NA	NA
DPP10	2	115309328	115842345	21	1034	3376	1474	4610	30.628	31.974
DPP3	11	66482200	66509251	23	1415	3376	1856	4610	41.914	40.26
DPP4	2	161993282	162073981	20	512	3376	683	4610	15.166	14.816
DPP4-DT	2	162077932	162077932	NA	NA	NA	NA	NA	NA	NA
DPP6	7	153748948	154892480	12	3	3376	5	4610	0.089	0.108
DPP7	9	137110647	137114713	19	1	3376	0	4610	0.03	0
DPP8	15	65446883	65515692	13	1	3376	2	4610	0.03	0.043
DPP9-AS1	19	4685948	4685948	NA	NA	NA	NA	NA	NA	NA
DPP9	19	4676563	4719906	23	0	3376	2	4610	0	0.043
DPPA2	3	109300392	109314542	4	0	3376	0	4610	0	0
DPPA2P3	3	193994238	193994238	NA	NA	NA	NA	NA	NA	NA
DPPA3	12	7711570	7717077	NA	NA	NA	NA	NA	NA	NA
DPPA4	3	109328922	109337517	NA	NA	NA	NA	NA	NA	NA
DPPA5	6	73353319	73354225	3	0	3376	0	4610	0	0
DPRX	19	53632106	53636988	4	0	3376	0	4610	0	0
DPRXP4	17	30975999	30975999	NA	NA	NA	NA	NA	NA	NA
DPT	1	168696548	168729174	8	0	3376	0	4610	0	0
DPY19L1	7	34931572	35037394	8	0	3376	0	4610	0	0
DPY19L1P1	7	32719168	32719168	NA	NA	NA	NA	NA	NA	NA
DPY19L1P2	7	32838744	32838744	NA	NA	NA	NA	NA	NA	NA
DPY19L2	12	63560511	63668393	9	91	3376	124	4610	2.695	2.69
DPY19L2P1	7	35186162	35186162	NA	NA	NA	NA	NA	NA	NA
DPY19L2P2	7	103280312	103280312	NA	NA	NA	NA	NA	NA	NA
DPY19L2P3	7	29688243	29688243	NA	NA	NA	NA	NA	NA	NA
DPY19L2P4	7	90125600	90125600	NA	NA	NA	NA	NA	NA	NA
DPY19L3	19	32408253	32482240	14	0	3376	0	4610	0	0
DPY19L4	8	94719998	94789910	19	1	3376	2	4610	0.03	0.043
DPY30	2	32023470	32039456	NA	NA	NA	NA	NA	NA	NA
DPYD-AS1	1	97322955	97322955	NA	NA	NA	NA	NA	NA	NA
DPYD-AS2	1	97798051	97798051	NA	NA	NA	NA	NA	NA	NA
DPYD	1	97078975	97920922	30	572	3376	816	4610	16.943	17.701
DPYS	8	104381197	104466920	12	0	3376	0	4610	0	0
DPYSL2	8	26514325	26655706	11	0	3376	0	4610	0	0
DPYSL3	5	147394034	147509858	12	88	3376	124	4610	2.607	2.69
DPYSL4	10	132187063	132204930	15	0	3376	0	4610	0	0
DPYSL5	2	26898499	26946995	14	13	3376	13	4610	0.385	0.282
DQX1	2	74518445	74525729	17	0	3376	0	4610	0	0
DR1	1	93346645	93360639	3	0	3376	0	4610	0	0
DRAIC	15	69571440	69571440	NA	NA	NA	NA	NA	NA	NA
DRAM1	12	101877789	101921260	NA	NA	NA	NA	NA	NA	NA
DRAM2	1	111118159	111131554	5	0	3376	0	4610	0	0
DRAP1	11	65919501	65921435	3	0	3376	0	4610	0	0
DRAXIN	1	11706258	11719696	7	0	3376	0	4610	0	0
DRC1	2	26401989	26456517	19	369	3376	463	4610	10.93	10.043
DRC3	17	17977598	18016671	16	407	3376	584	4610	12.056	12.668
DRC7	16	57697949	57731258	31	1523	3376	2019	4610	45.113	43.796
DRD1	5	175441758	175443099	4	1	3376	1	4610	0.03	0.022
DRD2	11	113410726	113424651	12	1	3376	7	4610	0.03	0.152
DRD3	3	114128715	114171992	2	0	3376	0	4610	0	0
DRD4	11	637304	640603	23	3	3376	1	4610	0.089	0.022
DRD5	4	9782029	9783463	9	2	3376	1	4610	0.059	0.022
DRD5P2	1	144276762	144276762	NA	NA	NA	NA	NA	NA	NA
DRG1	22	31399683	31433971	5	0	3376	0	4610	0	0
DRG2	17	18088023	18107193	10	0	3376	1	4610	0	0.022
DRGX	10	49366115	49395440	9	0	3376	0	4610	0	0
DRICH1	22	23608763	23632023	5	0	3376	0	4610	0	0
DROSHA	5	31401431	31529059	10	0	3376	0	4610	0	0
DRP2	X	101235976	101260621	NA	NA	NA	NA	NA	NA	NA
DSC1	18	31130802	31162594	17	139	3376	216	4610	4.117	4.685
DSC2	18	31068308	31101971	14	1	3376	0	4610	0.03	0
DSC3	18	30994174	31042660	21	34	3376	27	4610	1.007	0.586
DSCAM-AS1	21	40385358	40385358	NA	NA	NA	NA	NA	NA	NA
DSCAM	21	40013033	40846661	29	19	3376	8	4610	0.563	0.174
DSCAM-IT1	21	40630767	40630767	NA	NA	NA	NA	NA	NA	NA
DSCAML1	11	117428327	117797079	56	311	3376	434	4610	9.212	9.414
DSCAS	18	31162789	31162789	NA	NA	NA	NA	NA	NA	NA
DSCC1	8	119834892	119855795	11	0	3376	0	4610	0	0
DSCR10	21	38208644	38208644	NA	NA	NA	NA	NA	NA	NA
DSCR4	21	38121360	38121360	NA	NA	NA	NA	NA	NA	NA
DSCR8	21	38156511	38156511	NA	NA	NA	NA	NA	NA	NA
DSCR9	21	37221736	37221736	NA	NA	NA	NA	NA	NA	NA
DSE	6	116399250	116437345	15	32	3376	61	4610	0.948	1.323
DSEL	18	67510969	67514608	26	5	3376	1	4610	0.148	0.022
DSG1-AS1	18	31426988	31426988	NA	NA	NA	NA	NA	NA	NA
DSG1	18	31318300	31355346	26	113	3376	178	4610	3.347	3.861
DSG2-AS1	18	31556911	31556911	NA	NA	NA	NA	NA	NA	NA
DSG2	18	31498251	31546743	13	38	3376	41	4610	1.126	0.889
DSG3	18	31447877	31476260	15	9	3376	14	4610	0.267	0.304
DSG4	18	31376911	31413595	28	6	3376	5	4610	0.178	0.108
DSN1	20	36752787	36771458	5	0	3376	0	4610	0	0
DSP	6	7541915	7585878	55	100	3376	132	4610	2.962	2.863
DSPP	4	87610908	87616568	7	4	3376	7	4610	0.118	0.152
DST-AS1	6	56864338	56864338	NA	NA	NA	NA	NA	NA	NA
DST	6	56459004	56954587	113	740	3376	1117	4610	21.919	24.23
DSTN	20	17600785	17607146	2	0	3376	0	4610	0	0
DSTNP2	12	6885786	6885786	NA	NA	NA	NA	NA	NA	NA
DSTYK	1	205147557	205211535	22	117	3376	170	4610	3.466	3.688
DTD1-AS1	20	18698708	18698708	NA	NA	NA	NA	NA	NA	NA
DTD1	20	18588072	18630545	12	0	3376	0	4610	0	0
DTD2	14	31448128	31457393	4	0	3376	0	4610	0	0
DTHD1	4	36282012	36343824	18	85	3376	114	4610	2.518	2.473
DTL	1	212066881	212102940	4	6	3376	9	4610	0.178	0.195
DTNA	18	34755976	34884745	17	2	3376	0	4610	0.059	0
DTNB	2	25379318	25652660	20	0	3376	0	4610	0	0
DTNBP1	6	15522974	15627454	3	9	3376	1	4610	0.267	0.022
DTWD1	15	49625167	49643578	6	1	3376	1	4610	0.03	0.022
DTWD2	5	118840916	118988149	5	0	3376	0	4610	0	0
DTX1	12	113058192	113096939	7	0	3376	0	4610	0	0
DTX2	7	76480509	76505601	5	0	3376	0	4610	0	0
DTX2P1-UPK3BP1-PMS2P11	7	77023759	77023759	NA	NA	NA	NA	NA	NA	NA
DTX3	12	57606489	57609152	3	0	3376	0	4610	0	0
DTX3L	3	122564426	122571747	6	0	3376	0	4610	0	0
DTX4	11	59181845	59204909	10	0	3376	0	4610	0	0
DTYMK	2	241676126	241686783	4	0	3376	0	4610	0	0
DUBR	3	107248872	107248872	NA	NA	NA	NA	NA	NA	NA
DUOX1	15	45131966	45164901	54	483	3376	666	4610	14.307	14.447
DUOX2	15	45094149	45113411	56	509	3376	684	4610	15.077	14.837
DUOXA1	15	45117514	45123014	12	1	3376	0	4610	0.03	0
DUOXA2	15	45114605	45117909	11	5	3376	17	4610	0.148	0.369
DUS1L	17	82058114	82065059	9	0	3376	0	4610	0	0
DUS2	16	68038023	68078986	17	0	3376	0	4610	0	0
DUS3L	19	5785202	5791141	12	145	3376	173	4610	4.295	3.753
DUS4L-BCAP29	7	107567070	107618605	13	0	3376	0	4610	0	0
DUS4L	7	107567070	107577560	6	0	3376	0	4610	0	0
DUSP10	1	221736900	221736900	NA	NA	NA	NA	NA	NA	NA
DUSP11	2	73762660	73780115	NA	NA	NA	NA	NA	NA	NA
DUSP12	1	161749801	161756947	9	0	3376	0	4610	0	0
DUSP13	10	75094675	75097884	13	3	3376	6	4610	0.089	0.13
DUSP14	17	37512272	37512869	5	0	3376	0	4610	0	0
DUSP15	20	31848403	31870587	10	1	3376	3	4610	0.03	0.065
DUSP16	12	12476832	12521098	15	1	3376	0	4610	0.03	0
DUSP18	22	30663436	30664003	9	0	3376	0	4610	0	0
DUSP19	2	183078933	183095658	6	0	3376	0	4610	0	0
DUSP1	5	172768761	172770952	9	235	3376	302	4610	6.961	6.551
DUSP21	X	44844132	44844705	NA	NA	NA	NA	NA	NA	NA
DUSP22	6	292539	348951	NA	NA	NA	NA	NA	NA	NA
DUSP23	1	159781100	159782338	9	40	3376	54	4610	1.185	1.171
DUSP26	8	33592012	33597515	11	0	3376	0	4610	0	0
DUSP28	2	240560684	240561467	5	0	3376	0	4610	0	0
DUSP29	10	75037835	75058514	9	18	3376	37	4610	0.533	0.803
DUSP2	2	96143822	96145354	13	0	3376	0	4610	0	0
DUSP3	17	43769608	43778924	NA	NA	NA	NA	NA	NA	NA
DUSP4	8	29337025	29345529	4	0	3376	0	4610	0	0
DUSP5	10	110498121	110510426	10	3	3376	6	4610	0.089	0.13
DUSP5P1	1	228652412	228652412	NA	NA	NA	NA	NA	NA	NA
DUSP6	12	89349253	89352039	18	1551	3376	2114	4610	45.942	45.857
DUSP7	3	52050814	52056366	4	0	3376	0	4610	0	0
DUSP8	11	1556517	1565826	6	0	3376	0	4610	0	0
DUSP9	X	153647953	153650305	NA	NA	NA	NA	NA	NA	NA
DUT	15	48331166	48342078	4	0	3376	0	4610	0	0
DUX4	4	190065228	190065916	NA	NA	NA	NA	NA	NA	NA
DUXA	19	57154411	57167443	7	0	3376	0	4610	0	0
DUXAP10	14	19105238	19105238	NA	NA	NA	NA	NA	NA	NA
DUXAP8	22	15827434	15827434	NA	NA	NA	NA	NA	NA	NA
DUXAP9	14	19107497	19107497	NA	NA	NA	NA	NA	NA	NA
DUXB	16	75693928	75701418	2	0	3376	0	4610	0	0
DVL1	1	1336141	1349065	35	0	3376	0	4610	0	0
DVL2	17	7225864	7234262	27	891	3376	1177	4610	26.392	25.531
DVL3	3	184155635	184170755	12	0	3376	0	4610	0	0
DXO	6	31969876	31970951	6	34	3376	56	4610	1.007	1.215
DYDC1	10	80336155	80352601	NA	NA	NA	NA	NA	NA	NA
DYDC2	10	80344782	80366951	4	0	3376	0	4610	0	0
DYM	18	49044054	49430394	17	18	3376	46	4610	0.533	0.998
DYNAP	18	54587847	54598145	NA	NA	NA	NA	NA	NA	NA
DYNC1H1	14	101964691	102050563	29	83	3376	112	4610	2.459	2.43
DYNC1I1	7	95804729	96097593	9	0	3376	0	4610	0	0
DYNC1I2	2	171690155	171747889	12	0	3376	0	4610	0	0
DYNC1LI1	3	32526798	32570770	9	15	3376	32	4610	0.444	0.694
DYNC1LI2	16	66723721	66751591	14	0	3376	0	4610	0	0
DYNC2H1	11	103109574	103479253	104	1868	3376	2520	4610	55.332	54.664
DYNC2I1	7	158871210	158945779	17	8	3376	11	4610	0.237	0.239
DYNC2I2	9	128633743	128656726	12	0	3376	0	4610	0	0
DYNC2LI1	2	43774138	43809767	17	1487	3376	2150	4610	44.046	46.638
DYNLL1	12	120496421	120498210	NA	NA	NA	NA	NA	NA	NA
DYNLL2	17	58087090	58089279	2	0	3376	0	4610	0	0
DYNLRB1	20	34516458	34540624	NA	NA	NA	NA	NA	NA	NA
DYNLRB2	16	80540764	80550558	3	0	3376	0	4610	0	0
DYNLT1	6	158636826	158644708	4	0	3376	0	4610	0	0
DYNLT3	X	37840574	37847510	NA	NA	NA	NA	NA	NA	NA
DYRK1A	21	37420374	37512531	9	0	3376	0	4610	0	0
DYRK1B	19	39825714	39831867	19	1	3376	0	4610	0.03	0
DYRK2	12	67657126	67658713	10	599	3376	864	4610	17.743	18.742
DYRK3	1	206636951	206648965	11	0	3376	0	4610	0	0
DYRK4	12	4562245	4613753	10	4	3376	0	4610	0.118	0
DYSF	2	71453998	71686492	75	126	3376	176	4610	3.732	3.818
DYTN	2	206651817	206718279	10	43	3376	58	4610	1.274	1.258
DZANK1	20	18384398	18465358	17	1702	3376	2327	4610	50.415	50.477
DZIP1	13	95582233	95642029	15	420	3376	560	4610	12.441	12.148
DZIP1L	3	138062815	138103971	14	270	3376	380	4610	7.998	8.243
DZIP3	3	108605406	108690897	21	2	3376	1	4610	0.059	0.022
E2F1	20	33676731	33686264	7	0	3376	1	4610	0	0.022
E2F2	1	23509879	23530793	10	875	3376	1191	4610	25.918	25.835
E2F3	6	20402232	20490430	9	1	3376	1	4610	0.03	0.022
E2F4	16	67192227	67198123	10	0	3376	0	4610	0	0
E2F5	8	85177420	85213862	2	0	3376	0	4610	0	0
E2F6	2	11446476	11458292	2	0	3376	0	4610	0	0
E2F7	12	77024014	77064635	17	131	3376	173	4610	3.88	3.753
E2F8	11	19224657	19240121	16	0	3376	0	4610	0	0
E4F1	16	2223613	2235234	12	0	3376	0	4610	0	0
EAF1	3	15427779	15439155	9	0	3376	3	4610	0	0.065
EAF2	3	121857062	121886388	5	0	3376	0	4610	0	0
EAPP	14	34524739	34539628	8	1	3376	5	4610	0.03	0.108
EARS2	16	23524370	23557343	17	1	3376	0	4610	0.03	0
EBAG9	8	109550824	109564559	2	0	3376	0	4610	0	0
EBF1	5	158699110	159099478	9	0	3376	0	4610	0	0
EBF2	8	25844608	26044859	5	0	3376	0	4610	0	0
EBF3	10	129837928	129963768	6	5	3376	7	4610	0.148	0.152
EBF4	20	2760108	2760108	NA	NA	NA	NA	NA	NA	NA
EBI3	19	4229550	4237088	8	0	3376	0	4610	0	0
EBLN1	10	22208882	22209983	3	0	3376	0	4610	0	0
EBLN2	3	73062081	73062900	3	1	3376	0	4610	0.03	0
EBLN3P	9	37090401	37090401	NA	NA	NA	NA	NA	NA	NA
EBNA1BP2	1	43164442	43172421	8	271	3376	375	4610	8.027	8.134
EBP	X	48523771	48528457	NA	NA	NA	NA	NA	NA	NA
EBPL	13	49660967	49691424	2	0	3376	0	4610	0	0
ECD	10	73134582	73163937	15	417	3376	566	4610	12.352	12.278
ECE1-AS1	1	21299869	21299869	NA	NA	NA	NA	NA	NA	NA
ECE1	1	21219954	21279434	13	29	3376	32	4610	0.859	0.694
ECE2	3	184276153	184292238	25	0	3376	0	4610	0	0
ECEL1	2	232480152	232486653	28	16	3376	19	4610	0.474	0.412
ECEL1P2	2	232387044	232387044	NA	NA	NA	NA	NA	NA	NA
ECH1	19	38815612	38831772	8	53	3376	51	4610	1.57	1.106
ECHDC1	6	127289868	127331028	4	0	3376	0	4610	0	0
ECHDC2	1	52896519	52921673	14	0	3376	1	4610	0	0.022
ECHDC3	10	11742576	11763544	17	267	3376	389	4610	7.909	8.438
ECHS1	10	133362867	133373333	4	0	3376	0	4610	0	0
ECI1	16	2239978	2251566	11	3	3376	10	4610	0.089	0.217
ECI2	6	4115873	4133671	9	333	3376	425	4610	9.864	9.219
ECI2-DT	6	4157385	4157385	NA	NA	NA	NA	NA	NA	NA
ECM1	1	150508209	150513467	14	5	3376	2	4610	0.148	0.043
ECM2	9	92494082	92522866	18	551	3376	753	4610	16.321	16.334
ECMXP	X	153487061	153487061	NA	NA	NA	NA	NA	NA	NA
ECPAS	9	111362029	111472918	33	1019	3376	1406	4610	30.184	30.499
ECRG4	2	106065764	106077926	6	0	3376	0	4610	0	0
ECRP	14	20920176	20920176	NA	NA	NA	NA	NA	NA	NA
ECSCR	5	139448899	139462670	2	0	3376	0	4610	0	0
ECSIT	19	11507495	11519170	7	20	3376	19	4610	0.592	0.412
ECT2	3	172754530	172820237	13	0	3376	0	4610	0	0
ECT2L	6	138813274	138902627	26	3	3376	3	4610	0.089	0.065
EDA2R	X	66599483	66616020	NA	NA	NA	NA	NA	NA	NA
EDA	X	69616308	70035609	NA	NA	NA	NA	NA	NA	NA
EDARADD	1	236394444	236482649	7	7	3376	7	4610	0.207	0.152
EDAR	2	108896906	108931014	10	0	3376	2	4610	0	0.043
EDC3	15	74632611	74675124	9	3	3376	3	4610	0.089	0.065
EDC4	16	67873261	67884148	26	25	3376	25	4610	0.741	0.542
EDDM13	19	56272834	56310148	3	0	3376	0	4610	0	0
EDDM3A	14	20747580	20748024	3	50	3376	52	4610	1.481	1.128
EDDM3B	14	20770150	20770594	4	0	3376	0	4610	0	0
EDEM1	3	5187805	5215918	13	0	3376	0	4610	0	0
EDEM2	20	35115432	35147258	14	2	3376	4	4610	0.059	0.087
EDEM3	1	184694062	184754646	19	7	3376	5	4610	0.207	0.108
EDF1	9	136862455	136866258	NA	NA	NA	NA	NA	NA	NA
EDIL3	5	83943418	84384374	8	1	3376	1	4610	0.03	0.022
EDN1	6	12290629	12296067	3	0	3376	0	4610	0	0
EDN2	1	41479408	41484601	5	0	3376	0	4610	0	0
EDN3	20	59300812	59324335	2	0	3376	0	4610	0	0
EDNRA	4	147485681	147542618	5	0	3376	0	4610	0	0
EDNRB-AS1	13	77908428	77908428	NA	NA	NA	NA	NA	NA	NA
EDNRB	13	77898199	77919615	5	1	3376	2	4610	0.03	0.043
EDRF1-AS1	10	125752060	125752060	NA	NA	NA	NA	NA	NA	NA
EDRF1	10	125719807	125763472	14	25	3376	40	4610	0.741	0.868
EDRF1-DT	10	125719493	125719493	NA	NA	NA	NA	NA	NA	NA
EEA1	12	92776010	92929066	27	16	3376	14	4610	0.474	0.304
EED	11	86245229	86278525	7	0	3376	0	4610	0	0
EEF1A1	6	73517809	73520026	4	0	3376	0	4610	0	0
EEF1A2	20	63488297	63497763	5	0	3376	0	4610	0	0
EEF1AKMT1	13	20729079	20757598	6	0	3376	0	4610	0	0
EEF1AKMT2	10	124760502	124789095	3	0	3376	0	4610	0	0
EEF1AKMT3	12	57772724	57780646	7	46	3376	63	4610	1.363	1.367
EEF1AKMT4	3	184249694	184258575	11	372	3376	485	4610	11.019	10.521
EEF1AKMT4-ECE2	3	184249694	184292238	39	394	3376	525	4610	11.671	11.388
EEF1AKNMT	1	171781967	171796756	20	1406	3376	2011	4610	41.647	43.623
EEF1B2	2	206159979	206162883	8	0	3376	3	4610	0	0.065
EEF1D	8	143579791	143590081	21	0	3376	1	4610	0	0.022
EEF1DP3	13	31959584	31959584	NA	NA	NA	NA	NA	NA	NA
EEF1E1-BLOC1S5	6	8102595	8102595	NA	NA	NA	NA	NA	NA	NA
EEF1E1	6	8073474	8102521	2	191	3376	279	4610	5.658	6.052
EEF1G	11	62559678	62573842	8	0	3376	0	4610	0	0
EEF2	19	3976553	3985380	16	41	3376	37	4610	1.214	0.803
EEF2K	16	22225729	22283996	40	34	3376	64	4610	1.007	1.388
EEF2KMT	16	5085631	5097739	9	1	3376	1	4610	0.03	0.022
EEFSEC	3	128153507	128408259	24	60	3376	90	4610	1.777	1.952
EEPD1	7	36154324	36299206	6	0	3376	0	4610	0	0
EFCAB10	7	105565401	105581463	4	0	3376	0	4610	0	0
EFCAB11	14	89797242	89954357	6	0	3376	0	4610	0	0
EFCAB12	3	129401592	129428488	9	27	3376	40	4610	0.8	0.868
EFCAB13	17	47328353	47429966	14	166	3376	212	4610	4.917	4.599
EFCAB14-AS1	1	46692097	46692097	NA	NA	NA	NA	NA	NA	NA
EFCAB14	1	46678460	46718087	11	0	3376	0	4610	0	0
EFCAB1	8	48735268	48735268	NA	NA	NA	NA	NA	NA	NA
EFCAB2	1	244970418	245087360	6	0	3376	0	4610	0	0
EFCAB3	17	62370288	62416329	9	27	3376	29	4610	0.8	0.629
EFCAB5	17	29943627	30073690	11	868	3376	1213	4610	25.711	26.312
EFCAB6-AS1	22	43536605	43536605	NA	NA	NA	NA	NA	NA	NA
EFCAB6	22	43528852	43782318	28	373	3376	533	4610	11.049	11.562
EFCAB7	1	63525572	63572516	16	1025	3376	1449	4610	30.361	31.432
EFCAB8	20	32863792	32961609	18	132	3376	214	4610	3.91	4.642
EFCAB9	5	172194172	172203345	3	0	3376	0	4610	0	0
EFCC1	3	129001628	129039848	17	784	3376	1050	4610	23.223	22.777
EFEMP1	2	55867072	55922440	7	0	3376	0	4610	0	0
EFEMP2	11	65866917	65872354	10	0	3376	0	4610	0	0
EFHB	3	19879630	19936303	21	738	3376	1139	4610	21.86	24.707
EFHC1	6	52420410	52492341	21	104	3376	110	4610	3.081	2.386
EFHC2	X	44148794	44343588	NA	NA	NA	NA	NA	NA	NA
EFHD1	2	232606159	232681719	9	0	3376	3	4610	0	0.065
EFHD2	1	15409971	15428724	3	0	3376	0	4610	0	0
EFL1	15	82130372	82261778	21	510	3376	689	4610	15.107	14.946
EFL1P1	15	84126601	84126601	NA	NA	NA	NA	NA	NA	NA
EFNA1	1	155127977	155134067	3	0	3376	0	4610	0	0
EFNA2	19	1286168	1299945	5	0	3376	0	4610	0	0
EFNA3	1	155078941	155086543	9	106	3376	114	4610	3.14	2.473
EFNA4	1	155063823	155068989	5	0	3376	0	4610	0	0
EFNA5	5	107381254	107670613	3	0	3376	0	4610	0	0
EFNB1	X	68829776	68840654	NA	NA	NA	NA	NA	NA	NA
EFNB2	13	106493039	106534964	5	0	3376	0	4610	0	0
EFNB3	17	7705598	7709576	6	0	3376	0	4610	0	0
EFR3A	8	131944765	132010895	17	1	3376	1	4610	0.03	0.022
EFR3B	2	25042312	25154340	12	0	3376	1	4610	0	0.022
EFS	14	23357225	23365025	34	1776	3376	2361	4610	52.607	51.215
EFTUD2	17	44851273	44894521	10	0	3376	0	4610	0	0
EGF	4	109913335	110011455	10	0	3376	0	4610	0	0
EGFEM1P	3	168830586	168830586	NA	NA	NA	NA	NA	NA	NA
EGFL6	X	13569861	13633095	NA	NA	NA	NA	NA	NA	NA
EGFL7	9	136672678	136672678	NA	NA	NA	NA	NA	NA	NA
EGFL8	6	32166165	32167956	7	0	3376	1	4610	0	0.022
EGFLAM-AS2	5	38403471	38403471	NA	NA	NA	NA	NA	NA	NA
EGFLAM-AS4	5	38290986	38290986	NA	NA	NA	NA	NA	NA	NA
EGFLAM	5	38258754	38463986	24	38	3376	63	4610	1.126	1.367
EGFR-AS1	7	55188949	55188949	NA	NA	NA	NA	NA	NA	NA
EGFR	7	55019277	55202765	14	0	3376	0	4610	0	0
EGLN1	1	231366471	231421888	3	0	3376	0	4610	0	0
EGLN2	19	40800572	40807864	9	1	3376	2	4610	0.03	0.043
EGLN3	14	33925890	33950752	5	0	3376	0	4610	0	0
EGOT	3	4751590	4751590	NA	NA	NA	NA	NA	NA	NA
EGR1	5	138465761	138468081	8	0	3376	0	4610	0	0
EGR2	10	62813206	62816029	7	3	3376	5	4610	0.089	0.108
EGR3	8	22690472	22692341	7	17	3376	16	4610	0.504	0.347
EGR4	2	73291456	73293317	12	1	3376	0	4610	0.03	0
EHBP1	2	62707191	63045500	26	75	3376	101	4610	2.222	2.191
EHBP1L1	11	65576302	65592302	30	885	3376	1193	4610	26.214	25.879
EHD1	11	64854332	64878464	14	0	3376	0	4610	0	0
EHD2	19	47716612	47741432	21	1813	3376	2493	4610	53.703	54.078
EHD3	2	31234621	31266704	7	0	3376	0	4610	0	0
EHD4-AS1	15	41929286	41929286	NA	NA	NA	NA	NA	NA	NA
EHD4	15	41900644	41972494	19	1338	3376	1921	4610	39.633	41.67
EHF	11	34642630	34658931	3	2	3376	5	4610	0.059	0.108
EHHADH-AS1	3	185191955	185191955	NA	NA	NA	NA	NA	NA	NA
EHHADH	3	185192225	185235352	26	64	3376	64	4610	1.896	1.388
EHMT1	9	137619028	137784150	14	0	3376	0	4610	0	0
EHMT2	6	31880083	31897202	21	1	3376	2	4610	0.03	0.043
EI24	11	125572527	125583683	6	0	3376	0	4610	0	0
EID1	15	48878176	48878740	5	0	3376	0	4610	0	0
EID2B	19	39532316	39532802	NA	NA	NA	NA	NA	NA	NA
EID2	19	39539368	39540079	NA	NA	NA	NA	NA	NA	NA
EID3	12	104303934	104304936	7	8	3376	21	4610	0.237	0.456
EIF1AD	11	65998598	66000389	4	2	3376	1	4610	0.059	0.022
EIF1AX-AS1	X	20140444	20140444	NA	NA	NA	NA	NA	NA	NA
EIF1AX	X	20128305	20141640	NA	NA	NA	NA	NA	NA	NA
EIF1B-AS1	3	40309698	40309698	NA	NA	NA	NA	NA	NA	NA
EIF1B	3	40309941	40312014	NA	NA	NA	NA	NA	NA	NA
EIF1	17	41689038	41690826	3	0	3376	0	4610	0	0
EIF2A	3	150546802	150583911	13	907	3376	1241	4610	26.866	26.92
EIF2AK1	7	6024672	6059083	13	12	3376	20	4610	0.355	0.434
EIF2AK2	2	37107272	37147806	NA	NA	NA	NA	NA	NA	NA
EIF2AK3	2	88557735	88595648	15	1597	3376	2097	4610	47.305	45.488
EIF2AK3-DT	2	88631825	88631825	NA	NA	NA	NA	NA	NA	NA
EIF2AK4	15	39934195	40035084	31	801	3376	1019	4610	23.726	22.104
EIF2B1	12	123621755	123633557	6	0	3376	0	4610	0	0
EIF2B2	14	75002990	75009188	10	3	3376	3	4610	0.089	0.065
EIF2B3	1	44850999	44981168	12	0	3376	0	4610	0	0
EIF2B4	2	27364399	27370314	7	0	3376	0	4610	0	0
EIF2B5	3	184135385	184144943	12	344	3376	496	4610	10.19	10.759
EIF2D	1	206591774	206612342	7	0	3376	0	4610	0	0
EIF2S1	14	67364767	67383440	3	0	3376	0	4610	0	0
EIF2S2	20	34089729	34112110	5	0	3376	1	4610	0	0.022
EIF2S3B	12	10505902	10522695	16	193	3376	286	4610	5.717	6.204
EIF2S3	X	24054968	24076785	NA	NA	NA	NA	NA	NA	NA
EIF3A	10	119036038	119080676	19	1	3376	0	4610	0.03	0
EIF3B	7	2363073	2379497	5	0	3376	0	4610	0	0
EIF3C	16	28379797	28403618	NA	NA	NA	NA	NA	NA	NA
EIF3CL	16	28379797	28403618	NA	NA	NA	NA	NA	NA	NA
EIF3D	22	36510986	36526121	3	0	3376	0	4610	0	0
EIF3E	8	108201884	108248702	2	0	3376	0	4610	0	0
EIF3F	11	7987352	7996022	5	0	3376	0	4610	0	0
EIF3G	19	10115113	10119859	3	0	3376	0	4610	0	0
EIF3H	8	116645005	116755797	5	0	3376	0	4610	0	0
EIF3I	1	32222441	32231196	3	0	3376	0	4610	0	0
EIF3IP1	7	109960213	109960213	NA	NA	NA	NA	NA	NA	NA
EIF3J	15	44537194	44561149	7	0	3376	3	4610	0	0.065
EIF3J-DT	15	44536923	44536923	NA	NA	NA	NA	NA	NA	NA
EIF3K	19	38619268	38636920	7	0	3376	0	4610	0	0
EIF3L	22	37849449	37888464	6	0	3376	0	4610	0	0
EIF3M	11	32583887	32602399	7	0	3376	0	4610	0	0
EIF4A1	17	7572841	7578371	9	78	3376	117	4610	2.31	2.538
EIF4A2	3	186783610	186789269	10	3	3376	2	4610	0.089	0.043
EIF4A3	17	80135489	80146961	2	0	3376	0	4610	0	0
EIF4B	12	53006483	53040223	13	11	3376	14	4610	0.326	0.304
EIF4E1B	5	176642787	176645980	12	0	3376	0	4610	0	0
EIF4E2	2	232550724	232580943	4	0	3376	0	4610	0	0
EIF4E3	3	71684681	71725367	3	0	3376	0	4610	0	0
EIF4EBP1	8	38030573	38059935	2	0	3376	0	4610	0	0
EIF4EBP2	10	70404401	70421747	6	0	3376	0	4610	0	0
EIF4EBP3	5	140547737	140549262	4	0	3376	0	4610	0	0
EIF4E	4	98881027	98928972	3	0	3376	0	4610	0	0
EIF4ENIF1	22	31439879	31488718	23	0	3376	1	4610	0	0.022
EIF4G1	3	184315796	184334908	34	0	3376	1	4610	0	0.022
EIF4G2	11	10797815	10807295	19	1	3376	4	4610	0.03	0.087
EIF4G3	1	20807318	21002742	17	2	3376	6	4610	0.059	0.13
EIF4H	7	74174383	74195308	3	0	3376	0	4610	0	0
EIF5A2	3	170893359	170907806	NA	NA	NA	NA	NA	NA	NA
EIF5A	17	7307046	7311640	3	0	3376	0	4610	0	0
EIF5AL1	10	79512649	79513114	2	0	3376	0	4610	0	0
EIF5B	2	99337554	99399414	20	0	3376	1	4610	0	0.022
EIF5	14	103335860	103341052	9	0	3376	0	4610	0	0
EIF6	20	35279196	35284487	7	3	3376	0	4610	0.089	0
EIPR1	2	3189333	3377689	9	0	3376	0	4610	0	0
ELAC1	18	50974404	50987085	8	1	3376	0	4610	0.03	0
ELAC2	17	12992817	13017947	14	10	3376	16	4610	0.296	0.347
ELANE	19	852328	856164	3	0	3376	0	4610	0	0
ELAPOR1	1	109114183	109203012	17	15	3376	12	4610	0.444	0.26
ELAPOR2	7	86880470	87059513	19	1	3376	0	4610	0.03	0
ELAVL1	19	7963482	7991815	4	299	3376	434	4610	8.857	9.414
ELAVL2	9	23692556	23762234	4	0	3376	0	4610	0	0
ELAVL3	19	11454525	11480608	11	3	3376	1	4610	0.089	0.022
ELAVL4	1	50048164	50201178	8	0	3376	0	4610	0	0
ELDR	7	55255635	55255635	NA	NA	NA	NA	NA	NA	NA
ELF1	13	40933424	40982054	15	1773	3376	2439	4610	52.518	52.907
ELF2	4	139058982	139084190	10	0	3376	0	4610	0	0
ELF3-AS1	1	202010353	202010353	NA	NA	NA	NA	NA	NA	NA
ELF3	1	202011136	202015323	9	0	3376	0	4610	0	0
ELF4	X	130066720	130081330	NA	NA	NA	NA	NA	NA	NA
ELF5	11	34480217	34505749	5	0	3376	0	4610	0	0
ELFN1-AS1	7	1742310	1742310	NA	NA	NA	NA	NA	NA	NA
ELFN1	7	1744596	1747083	22	0	3376	0	4610	0	0
ELFN2	22	37427470	37427470	NA	NA	NA	NA	NA	NA	NA
ELK1	X	47636828	47641441	NA	NA	NA	NA	NA	NA	NA
ELK2AP	14	105672807	105672807	NA	NA	NA	NA	NA	NA	NA
ELK3	12	96223566	96267180	11	0	3376	0	4610	0	0
ELK4	1	205616545	205623882	3	0	3376	0	4610	0	0
ELL2	5	95888870	95961721	14	1	3376	2	4610	0.03	0.043
ELL3	15	43773115	43776901	12	3	3376	6	4610	0.089	0.13
ELL	19	18444751	18522055	10	0	3376	0	4610	0	0
ELMO1-AS1	7	37013630	37013630	NA	NA	NA	NA	NA	NA	NA
ELMO1	7	36855550	36895014	5	0	3376	0	4610	0	0
ELMO2	20	46367359	46394482	10	0	3376	4	4610	0	0.087
ELMO3	16	67199326	67203877	27	970	3376	1360	4610	28.732	29.501
ELMOD1	11	107618189	107665197	7	13	3376	16	4610	0.385	0.347
ELMOD2	4	140525428	140550375	4	0	3376	0	4610	0	0
ELMOD3	2	85357198	85390962	10	15	3376	29	4610	0.444	0.629
ELN	7	74028187	74068700	26	48	3376	47	4610	1.422	1.02
ELOA2	18	47033002	47035264	8	133	3376	150	4610	3.94	3.254
ELOA-AS1	1	23778297	23778297	NA	NA	NA	NA	NA	NA	NA
ELOA	1	23743425	23759573	13	1	3376	1	4610	0.03	0.022
ELOB	16	2771989	2777239	NA	NA	NA	NA	NA	NA	NA
ELOC	8	73946629	73959768	2	0	3376	0	4610	0	0
ELOF1	19	11553745	11554347	2	0	3376	0	4610	0	0
ELOVL1	1	43363915	43365609	2	0	3376	0	4610	0	0
ELOVL2-AS1	6	11079144	11079144	NA	NA	NA	NA	NA	NA	NA
ELOVL2	6	10983780	11044230	6	0	3376	0	4610	0	0
ELOVL3	10	102226548	102229252	4	0	3376	0	4610	0	0
ELOVL4	6	79916607	79947279	5	0	3376	0	4610	0	0
ELOVL5	6	53269126	53295699	7	8	3376	12	4610	0.237	0.26
ELOVL6	4	110051337	110198335	2	0	3376	0	4610	0	0
ELOVL7	5	60754623	60787397	5	0	3376	0	4610	0	0
ELP1	9	108869114	108927414	34	1492	3376	1941	4610	44.194	42.104
ELP2	18	36129933	36174641	20	12	3376	14	4610	0.355	0.304
ELP3	8	28097241	28189725	14	0	3376	0	4610	0	0
ELP4	11	31509784	31783538	11	0	3376	1	4610	0	0.022
ELP5	17	7252502	7259685	2	0	3376	0	4610	0	0
ELP6	3	47496068	47513590	8	0	3376	0	4610	0	0
ELSPBP1	19	48008667	48022327	10	257	3376	422	4610	7.613	9.154
EMB	5	50399272	50441151	4	0	3376	0	4610	0	0
EMBP1	1	121571888	121571888	NA	NA	NA	NA	NA	NA	NA
EMC10	19	50476544	50481947	6	1	3376	0	4610	0.03	0
EMC1-AS1	1	19240704	19240704	NA	NA	NA	NA	NA	NA	NA
EMC1	1	19219302	19251509	21	438	3376	587	4610	12.974	12.733
EMC2	8	108443658	108486598	2	0	3376	0	4610	0	0
EMC3-AS1	3	10007003	10007003	NA	NA	NA	NA	NA	NA	NA
EMC3	3	9964068	9986661	4	0	3376	1	4610	0	0.022
EMC4	15	34225114	34229847	4	1	3376	2	4610	0.03	0.043
EMC6	17	3669146	3669479	3	0	3376	0	4610	0	0
EMC7	15	34084333	34101839	6	0	3376	1	4610	0	0.022
EMC8	16	85779864	85799295	5	0	3376	0	4610	0	0
EMC9	14	24139009	24139667	4	0	3376	1	4610	0	0.022
EMCN	4	100410320	100517914	5	0	3376	0	4610	0	0
EMD	X	154379484	154381197	NA	NA	NA	NA	NA	NA	NA
EME1	17	50375208	50380939	13	242	3376	289	4610	7.168	6.269
EME2	16	1773227	1776238	12	5	3376	11	4610	0.148	0.239
EMG1	12	6970923	6975809	6	5	3376	9	4610	0.148	0.195
EMID1	22	29206038	29258944	9	2	3376	9	4610	0.059	0.195
EMILIN1	2	27079065	27086015	18	0	3376	1	4610	0	0.022
EMILIN2	18	2847188	2913404	34	10	3376	18	4610	0.296	0.39
EMILIN3	20	41361267	41366634	23	9	3376	4	4610	0.267	0.087
EML1	14	99737832	99940112	9	462	3376	688	4610	13.685	14.924
EML2-AS1	19	45642834	45642834	NA	NA	NA	NA	NA	NA	NA
EML2	19	45609662	45645444	35	796	3376	1145	4610	23.578	24.837
EML3	11	62602301	62612457	24	512	3376	647	4610	15.166	14.035
EML4-AS1	2	42170231	42170231	NA	NA	NA	NA	NA	NA	NA
EML4	2	42169611	42330207	19	630	3376	832	4610	18.661	18.048
EML5	14	88615817	88792503	37	326	3376	409	4610	9.656	8.872
EML6	2	54725061	54970095	53	7	3376	9	4610	0.207	0.195
EMP1	12	13211510	13214691	4	0	3376	0	4610	0	0
EMP2	16	10532904	10547617	8	0	3376	0	4610	0	0
EMP3	19	48326844	48330470	6	6	3376	12	4610	0.178	0.26
EMSLR	7	101311338	101311338	NA	NA	NA	NA	NA	NA	NA
EMSY	11	76446938	76550146	24	0	3376	0	4610	0	0
EMX1	2	72917852	72933954	7	0	3376	0	4610	0	0
EMX2	10	117543267	117548168	8	1	3376	1	4610	0.03	0.022
EMX2OS	10	117545068	117545068	NA	NA	NA	NA	NA	NA	NA
EN1	2	118842937	118847167	6	0	3376	0	4610	0	0
EN2	7	155458377	155462687	6	838	3376	1171	4610	24.822	25.401
ENAH	1	225497774	225652690	12	0	3376	0	4610	0	0
ENAM	4	70629500	70644855	11	8	3376	16	4610	0.237	0.347
ENC1	5	74634715	74636485	5	0	3376	0	4610	0	0
ENDOD1	11	95089927	95129579	9	314	3376	357	4610	9.301	7.744
ENDOG	9	128818684	128822610	12	24	3376	25	4610	0.711	0.542
ENDOU	12	47710801	47725413	13	0	3376	2	4610	0	0.043
ENDOV	17	80415194	80436143	13	11	3376	6	4610	0.326	0.13
ENGASE	17	79074944	79086349	37	190	3376	236	4610	5.628	5.119
ENG	9	127815916	127854355	6	1	3376	6	4610	0.03	0.13
ENHO	9	34521464	34521695	2	0	3376	0	4610	0	0
ENKD1	16	67663160	67666442	16	6	3376	8	4610	0.178	0.174
ENKUR	10	24984369	25061148	27	1	3376	0	4610	0.03	0
ENO1-AS1	1	8879884	8879884	NA	NA	NA	NA	NA	NA	NA
ENO1	1	8861359	8868018	6	0	3376	0	4610	0	0
ENO2	12	6915832	6922800	12	0	3376	0	4610	0	0
ENO3	17	4950605	4957047	18	1788	3376	2384	4610	52.962	51.714
ENO4	10	116849566	116881669	12	0	3376	0	4610	0	0
ENOPH1	4	82451120	82460120	2	0	3376	0	4610	0	0
ENOSF1	18	674304	690623	7	0	3376	0	4610	0	0
ENOX1-AS2	13	43459488	43459488	NA	NA	NA	NA	NA	NA	NA
ENOX1	13	43213989	43412914	14	0	3376	0	4610	0	0
ENOX2	X	130625313	130709291	NA	NA	NA	NA	NA	NA	NA
ENPEP	4	110476414	110560067	29	5	3376	4	4610	0.148	0.087
ENPP1	6	131808035	131890511	14	10	3376	7	4610	0.296	0.152
ENPP2	8	119557520	119638780	19	23	3376	22	4610	0.681	0.477
ENPP3	6	131637384	131746956	22	114	3376	169	4610	3.377	3.666
ENPP4	6	46139583	46143640	7	0	3376	0	4610	0	0
ENPP5	6	46161325	46167980	7	753	3376	1010	4610	22.305	21.909
ENPP6	4	184091176	184217819	10	0	3376	0	4610	0	0
ENPP7	17	79731139	79738046	25	1	3376	2	4610	0.03	0.043
ENPP7P13	16	33784275	33784275	NA	NA	NA	NA	NA	NA	NA
ENSA	1	150622843	150629470	2	0	3376	0	4610	0	0
ENTHD1	22	39743678	39887748	5	10	3376	14	4610	0.296	0.304
ENTPD1-AS1	10	96090235	96090235	NA	NA	NA	NA	NA	NA	NA
ENTPD1	10	95711956	95866383	7	0	3376	0	4610	0	0
ENTPD2	9	137048656	137053997	10	2	3376	4	4610	0.059	0.087
ENTPD3-AS1	3	40453308	40453308	NA	NA	NA	NA	NA	NA	NA
ENTPD3	3	40388057	40427508	12	1	3376	0	4610	0.03	0
ENTPD4	8	23432925	23449900	17	18	3376	21	4610	0.533	0.456
ENTPD5	14	73955554	73988102	16	981	3376	1256	4610	29.058	27.245
ENTPD6	20	25195864	25225597	12	4	3376	10	4610	0.118	0.217
ENTPD7	10	99660468	99704683	14	275	3376	384	4610	8.146	8.33
ENTPD8	9	137434913	137438285	14	0	3376	0	4610	0	0
ENTR1	9	136402787	136410397	12	63	3376	84	4610	1.866	1.822
ENY2	8	109336136	109343481	NA	NA	NA	NA	NA	NA	NA
EOGT	3	68977617	69009846	11	2	3376	2	4610	0.059	0.043
EOLA1	X	149545630	149546962	NA	NA	NA	NA	NA	NA	NA
EOLA2	X	149932543	149933874	NA	NA	NA	NA	NA	NA	NA
EOMES	3	27717069	27720321	9	0	3376	0	4610	0	0
EP300-AS1	22	41197501	41197501	NA	NA	NA	NA	NA	NA	NA
EP300	22	41093004	41178956	40	11	3376	21	4610	0.326	0.456
EP400	12	131960619	132077673	53	23	3376	38	4610	0.681	0.824
EP400P1	12	132126340	132126340	NA	NA	NA	NA	NA	NA	NA
EPAS1	2	46297911	46384660	15	2	3376	6	4610	0.059	0.13
EPB41	1	28993488	29115797	18	72	3376	105	4610	2.133	2.278
EPB41L1	20	36175559	36229340	24	5	3376	3	4610	0.148	0.065
EPB41L2	6	130858135	130956485	20	15	3376	14	4610	0.444	0.304
EPB41L3	18	5393472	5489183	35	8	3376	15	4610	0.237	0.325
EPB41L4A-AS1	5	112162501	112162501	NA	NA	NA	NA	NA	NA	NA
EPB41L4A	5	112143772	112419039	43	1680	3376	2228	4610	49.763	48.33
EPB41L4A-DT	5	112420981	112420981	NA	NA	NA	NA	NA	NA	NA
EPB41L4B	9	109174553	109320446	19	695	3376	908	4610	20.586	19.696
EPB41L5	2	120019084	120174900	14	15	3376	15	4610	0.444	0.325
EPB42	15	43197301	43220825	12	1	3376	0	4610	0.03	0
EPC1	10	32269062	32346915	20	186	3376	255	4610	5.509	5.531
EPC2	2	148645017	148786377	12	0	3376	0	4610	0	0
EPCAM	2	47369505	47386613	13	2	3376	2	4610	0.059	0.043
EPCAM-DT	2	47345074	47345074	NA	NA	NA	NA	NA	NA	NA
EPDR1	7	37920939	37950203	7	0	3376	0	4610	0	0
EPG5	18	45852466	45967239	46	953	3376	1197	4610	28.229	25.965
EPGN	4	74308533	74314637	3	0	3376	0	4610	0	0
EPHA10	1	37718371	37765066	31	735	3376	1009	4610	21.771	21.887
EPHA1-AS1	7	143523447	143523447	NA	NA	NA	NA	NA	NA	NA
EPHA1	7	143391456	143408805	33	71	3376	108	4610	2.103	2.343
EPHA2	1	16125214	16149038	30	1	3376	10	4610	0.03	0.217
EPHA3	3	89107748	89479502	19	493	3376	662	4610	14.603	14.36
EPHA4	2	221426027	221572248	18	0	3376	0	4610	0	0
EPHA5-AS1	4	65693386	65693386	NA	NA	NA	NA	NA	NA	NA
EPHA5	4	65324113	65669742	17	42	3376	63	4610	1.244	1.367
EPHA6	3	96814623	97748701	25	0	3376	2	4610	0	0.043
EPHA7	6	93243425	93419341	15	7	3376	7	4610	0.207	0.152
EPHA8	1	22563635	22589379	8	0	3376	0	4610	0	0
EPHB1	3	134795631	135259120	21	0	3376	0	4610	0	0
EPHB2	1	22710982	22913570	18	1	3376	2	4610	0.03	0.043
EPHB3	3	184562235	184581622	20	0	3376	2	4610	0	0.043
EPHB4	7	100803460	100827030	14	0	3376	0	4610	0	0
EPHB6	7	142864679	142870904	16	2	3376	1	4610	0.059	0.022
EPHX1	1	225828729	225845347	12	311	3376	415	4610	9.212	9.002
EPHX2	8	27500983	27544522	8	36	3376	41	4610	1.066	0.889
EPHX3	19	15227436	15232211	10	0	3376	0	4610	0	0
EPHX4	1	92030079	92063286	2	0	3376	0	4610	0	0
EPM2A	6	145625694	145735498	13	2	3376	4	4610	0.059	0.087
EPM2AIP1	3	36991253	36993077	5	0	3376	0	4610	0	0
EPN1	19	55678627	55695356	13	0	3376	0	4610	0	0
EPN2-AS1	17	19306261	19306261	NA	NA	NA	NA	NA	NA	NA
EPN2	17	19309973	19334254	8	3	3376	3	4610	0.089	0.065
EPN2-IT1	17	19274388	19274388	NA	NA	NA	NA	NA	NA	NA
EPN3	17	50536556	50542157	23	1378	3376	1814	4610	40.818	39.349
EPO	7	100720980	100723133	3	0	3376	0	4610	0	0
EPOP	17	38673355	38674495	3	0	3376	0	4610	0	0
EPOR	19	11377983	11384207	9	0	3376	0	4610	0	0
EPPIN	20	45542717	45547357	NA	NA	NA	NA	NA	NA	NA
EPPIN-WFDC6	20	45537532	45547357	3	0	3376	0	4610	0	0
EPPK1	8	143857986	143873253	71	1542	3376	2058	4610	45.675	44.642
EPRS1	1	219968805	220046388	19	51	3376	74	4610	1.511	1.605
EPS15	1	51356699	51421956	11	1	3376	4	4610	0.03	0.087
EPS15L1	19	16472012	16472012	NA	NA	NA	NA	NA	NA	NA
EPS8	12	15621316	15682951	17	5	3376	1	4610	0.148	0.022
EPS8L1	19	55076444	55087614	19	1629	3376	2213	4610	48.252	48.004
EPS8L2	11	709407	726981	24	1092	3376	1411	4610	32.346	30.607
EPS8L3	1	109750390	109759830	16	5	3376	12	4610	0.148	0.26
EPSTI1	13	42888249	42992165	7	372	3376	559	4610	11.019	12.126
EPX	17	58192846	58204423	30	439	3376	555	4610	13.004	12.039
EPYC	12	90964155	91002565	14	2	3376	4	4610	0.059	0.087
EQTN	9	27284722	27297055	6	0	3376	0	4610	0	0
ERAL1	17	28855034	28860553	8	0	3376	0	4610	0	0
ERAP1	5	96763199	96803926	20	1044	3376	1453	4610	30.924	31.518
ERAP2	5	96879685	96917605	23	53	3376	73	4610	1.57	1.584
ERAS	X	48829123	48829825	NA	NA	NA	NA	NA	NA	NA
ERBB2	17	39707006	39728044	23	1089	3376	1484	4610	32.257	32.191
ERBB3	12	56080300	56085312	6	0	3376	0	4610	0	0
ERBB4	2	211383614	212538530	25	2	3376	2	4610	0.059	0.043
ERBIN	5	65992718	66078530	25	12	3376	37	4610	0.355	0.803
ERC1	12	1027903	1490230	21	37	3376	48	4610	1.096	1.041
ERC2	3	55683832	56435007	21	45	3376	41	4610	1.333	0.889
ERC2-IT1	3	55659469	55659469	NA	NA	NA	NA	NA	NA	NA
ERCC1	19	45409674	45423374	6	0	3376	0	4610	0	0
ERCC2	19	45351628	45370540	34	1744	3376	2437	4610	51.659	52.863
ERCC3	2	127257595	127294081	16	0	3376	1	4610	0	0.022
ERCC4	16	13920165	13948347	30	47	3376	74	4610	1.392	1.605
ERCC5	13	102846266	102875903	28	214	3376	306	4610	6.339	6.638
ERCC6	10	49458814	49532964	47	212	3376	300	4610	6.28	6.508
ERCC6L2	9	95876038	95966720	15	77	3376	118	4610	2.281	2.56
ERCC6L	X	72205013	72208397	NA	NA	NA	NA	NA	NA	NA
ERCC8	5	60874614	60945008	12	0	3376	0	4610	0	0
EREG	4	74365308	74384808	5	7	3376	13	4610	0.207	0.282
ERF	19	42248464	42250362	6	17	3376	24	4610	0.504	0.521
ERFE	2	238159007	238167054	8	4	3376	6	4610	0.118	0.13
ERFL	19	41908227	41912919	NA	NA	NA	NA	NA	NA	NA
ERG28	14	75651554	75657502	NA	NA	NA	NA	NA	NA	NA
ERG	21	38367634	38575700	7	0	3376	0	4610	0	0
ERGIC1	5	172834413	172950816	5	0	3376	0	4610	0	0
ERGIC2	12	29341155	29371633	7	0	3376	0	4610	0	0
ERGIC3	20	35542097	35557504	11	28	3376	42	4610	0.829	0.911
ERH	14	69380537	69398233	NA	NA	NA	NA	NA	NA	NA
ERI1	8	9011599	9030034	4	0	3376	0	4610	0	0
ERI2	16	20780641	20806430	23	43	3376	49	4610	1.274	1.063
ERI3	1	44221557	44339299	2	0	3376	0	4610	0	0
ERI3-IT1	1	44244283	44244283	NA	NA	NA	NA	NA	NA	NA
ERICH1	8	616570	731161	3	0	3376	0	4610	0	0
ERICH2	2	170770681	170798894	5	0	3376	0	4610	0	0
ERICH3-AS1	1	74626098	74626098	NA	NA	NA	NA	NA	NA	NA
ERICH3	1	74571116	74673519	14	737	3376	1021	4610	21.831	22.148
ERICH4	19	41443169	41444224	4	0	3376	0	4610	0	0
ERICH5	8	98064669	98093333	5	0	3376	1	4610	0	0.022
ERICH6-AS1	3	150720146	150720146	NA	NA	NA	NA	NA	NA	NA
ERICH6B	13	45541461	45597005	6	1	3376	3	4610	0.03	0.065
ERICH6	3	150659891	150702143	17	2	3376	4	4610	0.059	0.087
ERLEC1	2	53787210	53817969	14	0	3376	0	4610	0	0
ERLIN1	10	100152130	100185626	8	749	3376	1008	4610	22.186	21.866
ERLIN2	8	37737922	37745603	NA	NA	NA	NA	NA	NA	NA
ERLNC1	1	204143009	204143009	NA	NA	NA	NA	NA	NA	NA
ERMAP	1	42830448	42843232	5	0	3376	0	4610	0	0
ERMARD	6	169751657	169781513	8	0	3376	0	4610	0	0
ERMN	2	157321270	157325642	6	0	3376	1	4610	0	0.022
ERMP1	9	5787143	5833027	21	0	3376	1	4610	0	0.022
ERN1	17	64043987	64130029	13	1	3376	2	4610	0.03	0.043
ERN2	16	23690830	23713187	24	0	3376	1	4610	0	0.022
ERO1A	14	52643569	52695481	7	0	3376	0	4610	0	0
ERO1B	1	236218515	236281783	16	2151	3376	2957	4610	63.714	64.143
ERP27	12	14914734	14928974	NA	NA	NA	NA	NA	NA	NA
ERP29	12	112013465	112022167	2	0	3376	0	4610	0	0
ERP44	9	99982611	100098840	5	0	3376	0	4610	0	0
ERRFI1	1	8013209	8015619	8	1	3376	1	4610	0.03	0.022
ERV3-1	7	64991211	64993026	13	1081	3376	1410	4610	32.02	30.586
ERV3-1-ZNF117	7	64978118	64981420	3	0	3376	0	4610	0	0
ERVFRD-1	6	11103693	11105310	10	0	3376	0	4610	0	0
ERVH48-1	21	42918523	42919006	NA	NA	NA	NA	NA	NA	NA
ERVK13-1	16	2673439	2673439	NA	NA	NA	NA	NA	NA	NA
ERVK3-1	19	58315657	58315657	NA	NA	NA	NA	NA	NA	NA
ERVMER34-1	4	52743828	52745520	6	1	3376	0	4610	0.03	0
ERVV-1	19	53014090	53015524	NA	NA	NA	NA	NA	NA	NA
ERVV-2	19	53049251	53050859	6	0	3376	0	4610	0	0
ERVW-1	7	92468764	92470381	5	0	3376	0	4610	0	0
ESAM	11	124753645	124762154	9	23	3376	37	4610	0.681	0.803
ESCO1	18	21530342	21574843	12	0	3376	0	4610	0	0
ESCO2	8	27775514	27803438	6	0	3376	0	4610	0	0
ESD	13	46771415	46791413	10	53	3376	65	4610	1.57	1.41
ESF1	20	13714873	13783140	15	60	3376	87	4610	1.777	1.887
ESM1	5	54979331	54985517	3	0	3376	0	4610	0	0
ESPL1	12	53268766	53293474	18	1953	3376	2605	4610	57.85	56.508
ESPN	1	6424955	6460146	24	1	3376	2	4610	0.03	0.043
ESPNL	2	238100419	238131732	38	60	3376	100	4610	1.777	2.169
ESPNP	1	16720157	16720157	NA	NA	NA	NA	NA	NA	NA
ESR1	6	151807912	152098966	16	1	3376	1	4610	0.03	0.022
ESR2	14	64227532	64282985	12	0	3376	0	4610	0	0
ESRG	3	54639857	54639857	NA	NA	NA	NA	NA	NA	NA
ESRP1	8	94641318	94696926	7	0	3376	0	4610	0	0
ESRP2	16	68230225	68236045	20	0	3376	0	4610	0	0
ESRRA	11	64307179	64315966	8	0	3376	0	4610	0	0
ESRRB	14	76439353	76500721	16	27	3376	34	4610	0.8	0.738
ESRRG	1	216506938	216677478	3	0	3376	0	4610	0	0
ESS2	22	19134195	19144640	11	20	3376	20	4610	0.592	0.434
ESX1	X	104250227	104254849	NA	NA	NA	NA	NA	NA	NA
ESYT1	12	56128319	56143862	24	7	3376	5	4610	0.207	0.108
ESYT2	7	158734206	158829418	26	1009	3376	1444	4610	29.887	31.323
ESYT3	3	138479942	138479942	NA	NA	NA	NA	NA	NA	NA
ETAA1	2	67397448	67410038	14	0	3376	0	4610	0	0
ETDA	X	135253276	135253456	NA	NA	NA	NA	NA	NA	NA
ETDB	X	135119081	135119261	NA	NA	NA	NA	NA	NA	NA
ETDC	X	135309479	135309659	NA	NA	NA	NA	NA	NA	NA
ETF1	5	138508304	138541562	NA	NA	NA	NA	NA	NA	NA
ETFA	15	76216558	76311388	10	29	3376	33	4610	0.859	0.716
ETFB	19	51345210	51354638	10	666	3376	889	4610	19.727	19.284
ETFBKMT	12	31661953	31667990	10	25	3376	24	4610	0.741	0.521
ETFDH	4	158672456	158708527	11	0	3376	0	4610	0	0
ETFRF1	12	25203956	25204312	7	0	3376	0	4610	0	0
ETHE1	19	43506849	43527177	8	0	3376	0	4610	0	0
ETNK1	12	22625430	22644304	3	0	3376	0	4610	0	0
ETNK2	1	204134523	204151852	11	84	3376	126	4610	2.488	2.733
ETNPPL	4	108742483	108762898	7	19	3376	39	4610	0.563	0.846
ETS1-AS1	11	128530383	128530383	NA	NA	NA	NA	NA	NA	NA
ETS1	11	128462360	128521994	5	0	3376	1	4610	0	0.022
ETS2	21	38805346	38822889	6	0	3376	0	4610	0	0
ETV1	7	13895865	13989052	8	835	3376	1122	4610	24.733	24.338
ETV2	19	35643317	35644852	4	0	3376	0	4610	0	0
ETV3	1	157124840	157136352	7	38	3376	44	4610	1.126	0.954
ETV3L	1	157092648	157099523	11	5	3376	4	4610	0.148	0.087
ETV4	17	43528518	43545617	17	391	3376	533	4610	11.582	11.562
ETV5	3	186048638	186105868	5	0	3376	0	4610	0	0
ETV6	12	11650127	11891046	8	0	3376	0	4610	0	0
ETV7	6	36354641	36387541	13	4	3376	5	4610	0.118	0.108
EVA1A	2	75493235	75518140	6	10	3376	14	4610	0.296	0.304
EVA1B	1	36322294	36323037	5	0	3376	0	4610	0	0
EVA1C	21	32453436	32515190	10	0	3376	0	4610	0	0
EVADR	6	70399417	70399417	NA	NA	NA	NA	NA	NA	NA
EVC2	4	5562847	5697635	27	197	3376	273	4610	5.835	5.922
EVC	4	5711380	5811037	27	1469	3376	2082	4610	43.513	45.163
EVI2A	17	31318302	31320431	5	1	3376	1	4610	0.03	0.022
EVI2B	17	31304262	31305609	8	0	3376	0	4610	0	0
EVI5	1	92513655	92792394	24	240	3376	361	4610	7.109	7.831
EVI5L	19	7846542	7863702	11	0	3376	0	4610	0	0
EVL	14	99972052	100143738	12	0	3376	0	4610	0	0
EVPL	17	76007102	76027198	71	195	3376	272	4610	5.776	5.9
EVPLL	17	18380937	18388248	10	0	3376	0	4610	0	0
EVX1-AS	7	27247229	27247229	NA	NA	NA	NA	NA	NA	NA
EVX1	7	27245166	27246425	13	0	3376	0	4610	0	0
EVX2	2	176080106	176083776	10	0	3376	0	4610	0	0
EWSAT1	15	69095823	69095823	NA	NA	NA	NA	NA	NA	NA
EWSR1	22	29268336	29300161	15	0	3376	2	4610	0	0.043
EXD1	15	41183930	41226575	16	0	3376	0	4610	0	0
EXD2	14	69209470	69241100	11	3	3376	11	4610	0.089	0.239
EXD3	9	137306949	137395357	26	0	3376	1	4610	0	0.022
EXO1	1	241850425	241889600	25	234	3376	318	4610	6.931	6.898
EXO5	1	40514544	40515666	7	1342	3376	1866	4610	39.751	40.477
EXOC1	4	55858323	55904495	12	0	3376	0	4610	0	0
EXOC1L	4	55820026	55837351	5	30	3376	27	4610	0.889	0.586
EXOC2	6	693141	693141	NA	NA	NA	NA	NA	NA	NA
EXOC3-AS1	5	443160	443160	NA	NA	NA	NA	NA	NA	NA
EXOC3	5	446205	466898	16	0	3376	0	4610	0	0
EXOC3L1	16	67184393	67189676	30	11	3376	15	4610	0.326	0.325
EXOC3L2	19	45213068	45239045	13	0	3376	2	4610	0	0.043
EXOC3L4	14	103100219	103110223	24	268	3376	340	4610	7.938	7.375
EXOC4	7	133253101	133484044	8	0	3376	0	4610	0	0
EXOC5	14	57208608	57268648	5	0	3376	1	4610	0	0.022
EXOC6B	2	72179334	72825910	13	1	3376	3	4610	0.03	0.065
EXOC6	10	92834738	93058355	22	671	3376	866	4610	19.876	18.785
EXOC7	17	76083647	76103363	17	0	3376	1	4610	0	0.022
EXOC8	1	231335567	231337745	15	1	3376	0	4610	0.03	0
EXOG	3	38496367	38524362	6	2	3376	2	4610	0.059	0.043
EXOSC10-AS1	1	11102106	11102106	NA	NA	NA	NA	NA	NA	NA
EXOSC10	1	11066717	11099831	10	0	3376	0	4610	0	0
EXOSC1	10	97436444	97445985	6	0	3376	0	4610	0	0
EXOSC2	9	130693791	130703774	8	1	3376	0	4610	0.03	0
EXOSC3	9	37780859	37785044	11	6	3376	11	4610	0.178	0.239
EXOSC4	8	144078728	144080601	9	15	3376	32	4610	0.444	0.694
EXOSC5	19	41386632	41397328	11	0	3376	0	4610	0	0
EXOSC6	16	70251081	70251900	8	1	3376	0	4610	0.03	0
EXOSC7	3	44976277	45011339	5	1	3376	1	4610	0.03	0.022
EXOSC8	13	37000805	37009299	10	523	3376	746	4610	15.492	16.182
EXOSC9	4	121801424	121816856	5	0	3376	0	4610	0	0
EXPH5	11	108509536	108541703	25	134	3376	153	4610	3.969	3.319
EXT1	8	117799711	118111046	11	0	3376	0	4610	0	0
EXT2	11	44107712	44244287	19	0	3376	2	4610	0	0.043
EXTL1	1	26022646	26035347	15	0	3376	0	4610	0	0
EXTL2	1	100873941	100888757	7	0	3376	0	4610	0	0
EXTL3-AS1	8	28701464	28701464	NA	NA	NA	NA	NA	NA	NA
EXTL3	8	28716059	28750866	19	0	3376	0	4610	0	0
EYA1	8	71199339	71354905	11	0	3376	0	4610	0	0
EYA2	20	46990010	47188133	10	0	3376	0	4610	0	0
EYA3	1	27974465	28058026	7	0	3376	0	4610	0	0
EYA4	6	133274780	133528805	15	354	3376	477	4610	10.486	10.347
EYS	6	63720595	65495410	38	750	3376	1006	4610	22.216	21.822
EZH1	17	42702531	42745017	7	0	3376	0	4610	0	0
EZH2	7	148807645	148847298	7	29	3376	42	4610	0.859	0.911
EZHIP	X	51407016	51408528	NA	NA	NA	NA	NA	NA	NA
EZR-AS1	6	158822239	158822239	NA	NA	NA	NA	NA	NA	NA
EZR	6	158766913	158818093	17	0	3376	0	4610	0	0
F10-AS1	13	113130046	113130046	NA	NA	NA	NA	NA	NA	NA
F10	13	113122855	113149517	6	0	3376	0	4610	0	0
F11-AS1	4	186501058	186501058	NA	NA	NA	NA	NA	NA	NA
F11	4	186267136	186288614	9	2	3376	0	4610	0.059	0
F11R	1	160998870	161021073	9	0	3376	0	4610	0	0
F12	5	177402291	177409527	11	0	3376	0	4610	0	0
F13A1	6	6145618	6318664	12	834	3376	1182	4610	24.704	25.64
F13B	1	197039377	197067223	9	1	3376	2	4610	0.03	0.043
F2	11	46719235	46739408	4	0	3376	0	4610	0	0
F2R	5	76732588	76733503	5	0	3376	0	4610	0	0
F2RL1	5	76819182	76833801	6	6	3376	9	4610	0.178	0.195
F2RL2	5	76617581	76618640	4	3	3376	4	4610	0.089	0.087
F2RL3	19	16889189	16890621	18	0	3376	0	4610	0	0
F3	1	94530459	94541636	5	0	3376	0	4610	0	0
F5	1	169514312	169586386	35	87	3376	123	4610	2.577	2.668
F7	13	113105841	113119008	8	0	3376	0	4610	0	0
F8A1	X	154886374	154887490	NA	NA	NA	NA	NA	NA	NA
F8A2	X	154886374	154887490	NA	NA	NA	NA	NA	NA	NA
F8A3	X	154886374	154887490	NA	NA	NA	NA	NA	NA	NA
F8	X	154837596	154886157	NA	NA	NA	NA	NA	NA	NA
F9	X	139530764	139562071	NA	NA	NA	NA	NA	NA	NA
FA2H	16	74714189	74774755	9	0	3376	0	4610	0	0
FAAH2	X	57286825	57488932	NA	NA	NA	NA	NA	NA	NA
FAAH	1	46394348	46413575	12	1	3376	4	4610	0.03	0.087
FAAHP1	1	46445702	46445702	NA	NA	NA	NA	NA	NA	NA
FAAP100	17	81540818	81552330	13	2	3376	0	4610	0.059	0
FAAP20	1	2185277	2201098	3	0	3376	0	4610	0	0
FAAP24	19	32974101	32976682	8	4	3376	7	4610	0.118	0.152
FABP12	8	81525045	81531315	6	0	3376	1	4610	0	0.022
FABP1	2	88123053	88128017	4	0	3376	0	4610	0	0
FABP2	4	119319040	119322102	2	0	3376	0	4610	0	0
FABP3	1	31365885	31373014	3	0	3376	0	4610	0	0
FABP4	8	81478864	81483167	5	0	3376	0	4610	0	0
FABP5	8	81280595	81284567	2	0	3376	0	4610	0	0
FABP5P3	7	152443015	152443015	NA	NA	NA	NA	NA	NA	NA
FABP6	5	160199106	160238659	7	578	3376	701	4610	17.121	15.206
FABP7	6	122749273	122783767	3	0	3376	0	4610	0	0
FABP9	8	81458382	81461523	5	0	3376	0	4610	0	0
FADD	11	70203459	70206473	3	0	3376	0	4610	0	0
FADS1	11	61802410	61816929	3	0	3376	0	4610	0	0
FADS2	11	61816285	61865689	2	0	3376	0	4610	0	0
FADS3	11	61873813	61891381	3	0	3376	0	4610	0	0
FADS6	17	74878330	74893595	12	8	3376	6	4610	0.237	0.13
FAF1	1	50441439	50959811	8	0	3376	0	4610	0	0
FAF2	5	176448407	176506950	5	0	3376	0	4610	0	0
FAH	15	80153054	80186209	10	1	3376	4	4610	0.03	0.087
FAHD1	16	1827229	1838126	12	71	3376	103	4610	2.103	2.234
FAHD2A	2	95405558	95412957	7	0	3376	0	4610	0	0
FAHD2B	2	97083754	97091706	9	1	3376	0	4610	0.03	0
FAHD2CP	2	96023136	96023136	NA	NA	NA	NA	NA	NA	NA
FAIM2	12	49870503	49903792	5	0	3376	0	4610	0	0
FAIM	3	138610957	138633079	5	52	3376	71	4610	1.54	1.54
FALEC	1	150518032	150518032	NA	NA	NA	NA	NA	NA	NA
FAM102A	9	127943191	127980137	7	83	3376	111	4610	2.459	2.408
FAM102B	1	108560428	108635150	5	0	3376	0	4610	0	0
FAM104A	17	73209528	73232306	8	525	3376	717	4610	15.551	15.553
FAM104B	X	55143778	55161156	NA	NA	NA	NA	NA	NA	NA
FAM106A	17	18526293	18526803	NA	NA	NA	NA	NA	NA	NA
FAM106B	17	20417449	20417959	NA	NA	NA	NA	NA	NA	NA
FAM106C	17	16788900	16789410	NA	NA	NA	NA	NA	NA	NA
FAM107A	3	58566587	58569860	7	68	3376	65	4610	2.014	1.41
FAM107B	10	14521189	14530459	5	0	3376	0	4610	0	0
FAM110A	20	844804	845692	12	2	3376	7	4610	0.059	0.152
FAM110B	8	58146230	58147343	4	0	3376	0	4610	0	0
FAM110C	2	41607	46385	5	0	3376	0	4610	0	0
FAM110D	1	26161291	26162107	2	324	3376	457	4610	9.597	9.913
FAM111A	11	59148872	59153504	10	0	3376	0	4610	0	0
FAM111A-DT	11	59142808	59142808	NA	NA	NA	NA	NA	NA	NA
FAM111B	11	59124187	59126302	2	0	3376	0	4610	0	0
FAM114A1	4	38905825	38943557	7	139	3376	155	4610	4.117	3.362
FAM114A2	5	153992975	154034953	9	15	3376	17	4610	0.444	0.369
FAM117A	17	49711254	49764087	12	0	3376	0	4610	0	0
FAM117B	2	202635187	202765764	5	0	3376	0	4610	0	0
FAM118A	22	45322379	45340405	8	262	3376	397	4610	7.761	8.612
FAM118B	11	126235001	126262133	9	0	3376	0	4610	0	0
FAM120A	9	93451915	93564540	13	0	3376	0	4610	0	0
FAM120AOS	9	93447610	93451104	NA	NA	NA	NA	NA	NA	NA
FAM120B	6	170291057	170404590	10	0	3376	0	4610	0	0
FAM120C	X	54073223	54183198	NA	NA	NA	NA	NA	NA	NA
FAM122A	9	68780164	68781028	8	0	3376	0	4610	0	0
FAM122B	X	134772138	134796205	NA	NA	NA	NA	NA	NA	NA
FAM122C	X	134804197	134809373	NA	NA	NA	NA	NA	NA	NA
FAM124A	13	51222501	51252273	11	31	3376	25	4610	0.918	0.542
FAM124B	2	224379572	224401768	4	0	3376	0	4610	0	0
FAM126A	7	22946978	22991111	7	0	3376	0	4610	0	0
FAM126B	2	200981269	201024009	10	0	3376	0	4610	0	0
FAM131A	3	184341747	184344970	4	0	3376	0	4610	0	0
FAM131B	7	143356549	143362603	10	157	3376	245	4610	4.65	5.315
FAM131C	1	16058436	16073442	4	281	3376	447	4610	8.323	9.696
FAM133A	X	93709419	93710166	NA	NA	NA	NA	NA	NA	NA
FAM133B	7	92562281	92581597	4	0	3376	1	4610	0	0.022
FAM133CP	10	58717533	58717533	NA	NA	NA	NA	NA	NA	NA
FAM133DP	2	157380509	157380509	NA	NA	NA	NA	NA	NA	NA
FAM135A-AS1	6	70413958	70413958	NA	NA	NA	NA	NA	NA	NA
FAM135A	6	70428342	70559921	20	817	3376	1098	4610	24.2	23.818
FAM135B	8	138132592	138367983	12	0	3376	0	4610	0	0
FAM136A	2	70297288	70302011	8	1	3376	0	4610	0.03	0
FAM138A	1	36081	36081	NA	NA	NA	NA	NA	NA	NA
FAM138B	2	113578852	113578852	NA	NA	NA	NA	NA	NA	NA
FAM138C	1	36081	36081	NA	NA	NA	NA	NA	NA	NA
FAM138D	1	206597	206597	NA	NA	NA	NA	NA	NA	NA
FAM138E	15	101956355	101956355	NA	NA	NA	NA	NA	NA	NA
FAM138F	1	36081	36081	NA	NA	NA	NA	NA	NA	NA
FAM13A-AS1	4	88730103	88730103	NA	NA	NA	NA	NA	NA	NA
FAM13A	4	88728532	88823004	13	80	3376	92	4610	2.37	1.996
FAM13B	5	137940224	138019111	14	6	3376	14	4610	0.178	0.304
FAM13C	10	59247613	59362460	13	0	3376	0	4610	0	0
FAM149A	4	186105076	186171987	10	54	3376	58	4610	1.6	1.258
FAM149B1	10	73168339	73241019	14	18	3376	19	4610	0.533	0.412
FAM151A	1	54609267	54623395	16	1	3376	4	4610	0.03	0.087
FAM151B	5	80488123	80541832	5	0	3376	0	4610	0	0
FAM153A	5	177783425	177783425	NA	NA	NA	NA	NA	NA	NA
FAM153B	5	176127142	176127142	NA	NA	NA	NA	NA	NA	NA
FAM153CP	5	178063588	178063588	NA	NA	NA	NA	NA	NA	NA
FAM155A	13	107170496	107866596	12	28	3376	42	4610	0.829	0.911
FAM155A-IT1	13	107835458	107835458	NA	NA	NA	NA	NA	NA	NA
FAM155B	X	69505282	69529956	NA	NA	NA	NA	NA	NA	NA
FAM156A	X	52907225	52907867	NA	NA	NA	NA	NA	NA	NA
FAM156B	X	52907225	52907867	NA	NA	NA	NA	NA	NA	NA
FAM157A	3	198222513	198222513	NA	NA	NA	NA	NA	NA	NA
FAM157B	9	138272073	138272073	NA	NA	NA	NA	NA	NA	NA
FAM157C	16	90177606	90177606	NA	NA	NA	NA	NA	NA	NA
FAM160A1	4	151566259	151662754	23	3	3376	0	4610	0.089	0
FAM160A2	11	6211505	6224516	26	796	3376	1112	4610	23.578	24.121
FAM160B1	10	114822078	114899514	19	0	3376	3	4610	0	0.065
FAM160B2	8	22089253	22102931	24	85	3376	108	4610	2.518	2.343
FAM161A	2	61826454	61854041	10	0	3376	0	4610	0	0
FAM161B	14	73934255	73950026	8	809	3376	1066	4610	23.963	23.124
FAM162A	3	122384265	122409831	8	2	3376	1	4610	0.059	0.022
FAM162B	6	116752596	116765576	6	2	3376	2	4610	0.059	0.043
FAM163A	1	179813097	179814189	5	3	3376	0	4610	0.089	0
FAM163B	9	133579021	133580223	5	0	3376	0	4610	0	0
FAM166A	9	137243699	137247715	17	6	3376	2	4610	0.178	0.043
FAM166B	9	35562399	35563828	5	8	3376	18	4610	0.237	0.39
FAM166C	2	26562612	26579438	10	4	3376	2	4610	0.118	0.043
FAM167A-AS1	8	11438657	11438657	NA	NA	NA	NA	NA	NA	NA
FAM167A	8	11424372	11444411	4	0	3376	0	4610	0	0
FAM167B	1	32247421	32248601	6	0	3376	4	4610	0	0.087
FAM168A	11	73407530	73468474	8	164	3376	195	4610	4.858	4.23
FAM168B	2	131052902	131082646	3	0	3376	0	4610	0	0
FAM169A	5	74781459	74841676	8	1	3376	1	4610	0.03	0.022
FAM169B	15	98439630	98485897	7	19	3376	37	4610	0.563	0.803
FAM170A	5	119629768	119635034	9	753	3376	983	4610	22.305	21.323
FAM170B-AS1	10	49151547	49151547	NA	NA	NA	NA	NA	NA	NA
FAM170B	10	49131612	49133918	5	0	3376	1	4610	0	0.022
FAM171A1	10	15212914	15371052	16	140	3376	162	4610	4.147	3.514
FAM171A2	17	44353732	44363714	10	22	3376	30	4610	0.652	0.651
FAM171B	2	186694173	186762823	9	202	3376	240	4610	5.983	5.206
FAM172A	5	93620986	94053195	8	0	3376	0	4610	0	0
FAM172BP	3	101523887	101523887	NA	NA	NA	NA	NA	NA	NA
FAM174A	5	100535530	100586184	3	0	3376	0	4610	0	0
FAM174B	15	92619455	92655659	5	0	3376	0	4610	0	0
FAM174C	19	1275549	1278777	5	0	3376	0	4610	0	0
FAM177A1	14	35046532	35081228	3	0	3376	0	4610	0	0
FAM177B	1	222746545	222750058	3	0	3376	0	4610	0	0
FAM178B	2	96876275	96895087	4	0	3376	0	4610	0	0
FAM180A	7	135733974	135748580	5	0	3376	5	4610	0	0.108
FAM180B	11	47586768	47588434	4	0	3376	0	4610	0	0
FAM181A-AS1	14	93926372	93926372	NA	NA	NA	NA	NA	NA	NA
FAM181A	14	93928285	93929164	13	1	3376	2	4610	0.03	0.043
FAM181B	11	82732448	82733729	11	1157	3376	1648	4610	34.271	35.748
FAM182A	20	26086917	26086917	NA	NA	NA	NA	NA	NA	NA
FAM182B	20	25796108	25796108	NA	NA	NA	NA	NA	NA	NA
FAM183A	1	43147951	43156313	4	0	3376	0	4610	0	0
FAM183BP	7	38687089	38687089	NA	NA	NA	NA	NA	NA	NA
FAM184A	6	118960102	119078299	21	0	3376	1	4610	0	0.022
FAM184B	4	17632531	17781299	24	6	3376	10	4610	0.178	0.217
FAM185A	7	102749207	102808402	4	0	3376	0	4610	0	0
FAM185BP	7	77122289	77122289	NA	NA	NA	NA	NA	NA	NA
FAM186A	12	50327382	50396484	17	1112	3376	1580	4610	32.938	34.273
FAM186B	12	49605639	49605639	NA	NA	NA	NA	NA	NA	NA
FAM187A	17	44903829	44905071	7	0	3376	0	4610	0	0
FAM187B	19	35224824	35228680	12	558	3376	744	4610	16.528	16.139
FAM189A1	15	29123338	29570723	21	1	3376	1	4610	0.03	0.022
FAM189A2	9	69336257	69391804	8	0	3376	0	4610	0	0
FAM189B	1	155247781	155254877	24	1	3376	3	4610	0.03	0.065
FAM193A	4	2535447	2731868	25	0	3376	0	4610	0	0
FAM193B	5	177521974	177531434	11	1	3376	3	4610	0.03	0.065
FAM198B-AS1	4	158202877	158202877	NA	NA	NA	NA	NA	NA	NA
FAM199X	X	104166785	104189778	NA	NA	NA	NA	NA	NA	NA
FAM200A	7	99546685	99548407	6	1	3376	1	4610	0.03	0.022
FAM200B	4	15686977	15688951	12	46	3376	84	4610	1.363	1.822
FAM201A	9	38623280	38623280	NA	NA	NA	NA	NA	NA	NA
FAM201B	2	132354283	132354283	NA	NA	NA	NA	NA	NA	NA
FAM204A	10	118310856	118336415	2	0	3376	0	4610	0	0
FAM205A	9	34723231	34729427	11	5	3376	5	4610	0.148	0.108
FAM205BP	9	34838586	34838586	NA	NA	NA	NA	NA	NA	NA
FAM205C	9	34889363	34895722	NA	NA	NA	NA	NA	NA	NA
FAM207A	21	44960137	44976803	4	0	3376	0	4610	0	0
FAM209A	20	56524808	56526070	4	0	3376	0	4610	0	0
FAM209B	20	56533341	56536438	4	0	3376	0	4610	0	0
FAM20A	17	68537476	68555733	14	262	3376	431	4610	7.761	9.349
FAM20B	1	179043847	179072144	7	0	3376	0	4610	0	0
FAM20C	7	193199	259980	16	1014	3376	1482	4610	30.036	32.148
FAM210A	18	13666479	13682077	7	0	3376	0	4610	0	0
FAM210B	20	56359005	56366287	2	0	3376	0	4610	0	0
FAM214A	15	52582153	52651906	20	72	3376	109	4610	2.133	2.364
FAM214B	9	35105220	35108274	23	7	3376	14	4610	0.207	0.304
FAM215A	17	43917987	43917987	NA	NA	NA	NA	NA	NA	NA
FAM216A	12	110468875	110490137	8	1	3376	1	4610	0.03	0.022
FAM216B	13	42784067	42788790	2	0	3376	0	4610	0	0
FAM217A	6	4068695	4077414	10	1	3376	0	4610	0.03	0
FAM217B	20	59943943	59945095	5	0	3376	0	4610	0	0
FAM218A	4	164959131	164959131	NA	NA	NA	NA	NA	NA	NA
FAM219A	9	34400963	34458263	5	3	3376	1	4610	0.089	0.022
FAM219B	15	74906894	74906894	NA	NA	NA	NA	NA	NA	NA
FAM21EP	10	50067803	50067803	NA	NA	NA	NA	NA	NA	NA
FAM220A	7	6330374	6331154	4	0	3376	0	4610	0	0
FAM221A	7	23680218	23702164	6	3	3376	4	4610	0.089	0.087
FAM221B	9	35818468	35826161	7	2	3376	1	4610	0.059	0.022
FAM222A-AS1	12	109773487	109773487	NA	NA	NA	NA	NA	NA	NA
FAM222A	12	109744146	109769288	15	0	3376	0	4610	0	0
FAM222B	17	28758269	28766667	14	0	3376	0	4610	0	0
FAM223A	X	154571957	154571957	NA	NA	NA	NA	NA	NA	NA
FAM223B	X	154571957	154571957	NA	NA	NA	NA	NA	NA	NA
FAM225A	9	113119846	113119846	NA	NA	NA	NA	NA	NA	NA
FAM225B	9	113111677	113111677	NA	NA	NA	NA	NA	NA	NA
FAM226A	X	72779095	72779095	NA	NA	NA	NA	NA	NA	NA
FAM226B	X	72779095	72779095	NA	NA	NA	NA	NA	NA	NA
FAM227A	22	38586124	38650168	8	0	3376	0	4610	0	0
FAM227B	15	49328567	49615171	12	7	3376	7	4610	0.207	0.152
FAM228A	2	24175480	24190631	4	0	3376	0	4610	0	0
FAM228B	2	24139420	24167669	3	0	3376	0	4610	0	0
FAM229A	1	32361432	32362091	10	0	3376	0	4610	0	0
FAM229B	6	112099283	112100787	2	0	3376	0	4610	0	0
FAM230A	22	18500594	18500594	NA	NA	NA	NA	NA	NA	NA
FAM230B	22	21192161	21192161	NA	NA	NA	NA	NA	NA	NA
FAM230C	13	18232016	18232016	NA	NA	NA	NA	NA	NA	NA
FAM230D	22	18205909	18205909	NA	NA	NA	NA	NA	NA	NA
FAM230E	22	18757905	18757905	NA	NA	NA	NA	NA	NA	NA
FAM230F	22	18894431	18894431	NA	NA	NA	NA	NA	NA	NA
FAM230G	22	20352496	20352496	NA	NA	NA	NA	NA	NA	NA
FAM230H	22	21326636	21326636	NA	NA	NA	NA	NA	NA	NA
FAM230I	22	23486980	23486980	NA	NA	NA	NA	NA	NA	NA
FAM230J	22	18386556	18386556	NA	NA	NA	NA	NA	NA	NA
FAM234A	16	269943	269943	NA	NA	NA	NA	NA	NA	NA
FAM234B	12	13044403	13080630	14	1	3376	0	4610	0.03	0
FAM236A	X	72781989	72782560	NA	NA	NA	NA	NA	NA	NA
FAM236B	X	72781989	72782560	NA	NA	NA	NA	NA	NA	NA
FAM236C	X	72807547	72808110	NA	NA	NA	NA	NA	NA	NA
FAM236D	X	72807547	72808110	NA	NA	NA	NA	NA	NA	NA
FAM237A	2	206644236	206648794	4	0	3376	0	4610	0	0
FAM237B	7	90319328	90319748	NA	NA	NA	NA	NA	NA	NA
FAM238A	10	26594322	26594322	NA	NA	NA	NA	NA	NA	NA
FAM238B	10	26653454	26653454	NA	NA	NA	NA	NA	NA	NA
FAM238C	10	26942001	26942001	NA	NA	NA	NA	NA	NA	NA
FAM239A	X	3882351	3882351	NA	NA	NA	NA	NA	NA	NA
FAM239B	X	3882313	3882313	NA	NA	NA	NA	NA	NA	NA
FAM240A	3	46612683	46625218	7	4	3376	4	4610	0.118	0.087
FAM240C	2	241894212	241900369	2	0	3376	0	4610	0	0
FAM241A	4	112145580	112186938	2	0	3376	0	4610	0	0
FAM241B	10	69631743	69633059	3	0	3376	0	4610	0	0
FAM242B	20	29560475	29560475	NA	NA	NA	NA	NA	NA	NA
FAM242F	9	41699001	41699001	NA	NA	NA	NA	NA	NA	NA
FAM243A	21	7769792	7770548	NA	NA	NA	NA	NA	NA	NA
FAM243B	21	7769792	7770548	NA	NA	NA	NA	NA	NA	NA
FAM245A	10	87407700	87407700	NA	NA	NA	NA	NA	NA	NA
FAM24A	10	122911634	122912954	2	0	3376	0	4610	0	0
FAM24B	10	122849246	122850515	NA	NA	NA	NA	NA	NA	NA
FAM24B-CUZD1	10	122879641	122879641	NA	NA	NA	NA	NA	NA	NA
FAM25A	10	87020324	87024674	6	1	3376	9	4610	0.03	0.195
FAM25BP	10	46373563	46373563	NA	NA	NA	NA	NA	NA	NA
FAM25C	10	47487274	47491674	NA	NA	NA	NA	NA	NA	NA
FAM25E	10	45815485	45817249	NA	NA	NA	NA	NA	NA	NA
FAM25G	10	47487274	47491674	NA	NA	NA	NA	NA	NA	NA
FAM27B	9	67726743	67726743	NA	NA	NA	NA	NA	NA	NA
FAM27C	9	61855340	61855340	NA	NA	NA	NA	NA	NA	NA
FAM27E2	9	41649440	41649440	NA	NA	NA	NA	NA	NA	NA
FAM27E3	9	67719179	67719179	NA	NA	NA	NA	NA	NA	NA
FAM27E5	17	22299893	22299893	NA	NA	NA	NA	NA	NA	NA
FAM30A	14	105932642	105932642	NA	NA	NA	NA	NA	NA	NA
FAM30C	15	21049836	21049836	NA	NA	NA	NA	NA	NA	NA
FAM32A	19	16185442	16190955	6	0	3376	0	4610	0	0
FAM3A	X	154506810	154515772	NA	NA	NA	NA	NA	NA	NA
FAM3B	21	41316879	41357197	4	0	3376	0	4610	0	0
FAM3C	7	121350460	121382969	3	0	3376	0	4610	0	0
FAM3D-AS1	3	58634440	58634440	NA	NA	NA	NA	NA	NA	NA
FAM3D	3	58634278	58655563	8	0	3376	2	4610	0	0.043
FAM41C	1	876802	876802	NA	NA	NA	NA	NA	NA	NA
FAM43A	3	194686826	194688098	9	0	3376	0	4610	0	0
FAM43B	1	20552973	20553963	4	0	3376	0	4610	0	0
FAM47A	X	34129902	34132278	NA	NA	NA	NA	NA	NA	NA
FAM47B	X	34942831	34944769	NA	NA	NA	NA	NA	NA	NA
FAM47C	X	37008410	37011518	NA	NA	NA	NA	NA	NA	NA
FAM47E	4	76217607	76283458	7	80	3376	114	4610	2.37	2.473
FAM47E-STBD1	4	76251746	76309173	11	80	3376	117	4610	2.37	2.538
FAM50A	X	154444235	154450432	NA	NA	NA	NA	NA	NA	NA
FAM50B	6	3849811	3850789	6	0	3376	0	4610	0	0
FAM53A	4	1641292	1668741	15	2	3376	2	4610	0.059	0.043
FAM53B-AS1	10	124714760	124714760	NA	NA	NA	NA	NA	NA	NA
FAM53B	10	124623241	124706713	7	0	3376	0	4610	0	0
FAM53C	5	138341335	138346959	8	0	3376	0	4610	0	0
FAM66A	8	12411001	12411001	NA	NA	NA	NA	NA	NA	NA
FAM66B	8	7355363	7355363	NA	NA	NA	NA	NA	NA	NA
FAM66C	12	8201000	8201000	NA	NA	NA	NA	NA	NA	NA
FAM66D	8	12151189	12151189	NA	NA	NA	NA	NA	NA	NA
FAM66E	8	8008755	8008755	NA	NA	NA	NA	NA	NA	NA
FAM71A	1	212624877	212626662	7	0	3376	2	4610	0	0.043
FAM71B	5	157162446	157166168	7	0	3376	0	4610	0	0
FAM71C	12	99648174	99649398	3	311	3376	412	4610	9.212	8.937
FAM71D	14	67198161	67225197	10	0	3376	0	4610	0	0
FAM71E1	19	50467624	50476388	4	0	3376	0	4610	0	0
FAM71E2	19	55355299	55363066	12	0	3376	2	4610	0	0.043
FAM71F1	7	128714119	128731113	5	171	3376	226	4610	5.065	4.902
FAM71F2	7	128672397	128683159	7	1024	3376	1414	4610	30.332	30.672
FAM72A	1	206187278	206202025	NA	NA	NA	NA	NA	NA	NA
FAM72B	1	121168740	121183489	NA	NA	NA	NA	NA	NA	NA
FAM72C	1	143956386	143971141	NA	NA	NA	NA	NA	NA	NA
FAM72D	1	145112692	145112692	NA	NA	NA	NA	NA	NA	NA
FAM74A1	9	39376916	39376916	NA	NA	NA	NA	NA	NA	NA
FAM74A3	9	66977317	66977317	NA	NA	NA	NA	NA	NA	NA
FAM74A4	9	61212373	61212373	NA	NA	NA	NA	NA	NA	NA
FAM74A6	9	60935727	60935727	NA	NA	NA	NA	NA	NA	NA
FAM74A7	9	42206016	42206016	NA	NA	NA	NA	NA	NA	NA
FAM76A	1	27726080	27760581	3	0	3376	0	4610	0	0
FAM76B	11	95771560	95789478	7	0	3376	1	4610	0	0.022
FAM78A	9	131260821	131276179	13	0	3376	0	4610	0	0
FAM78B	1	166060608	166166248	4	0	3376	0	4610	0	0
FAM81A	15	59458626	59521378	5	0	3376	0	4610	0	0
FAM81B	5	95391389	95450282	14	44	3376	73	4610	1.303	1.584
FAM83A-AS1	8	123202743	123202743	NA	NA	NA	NA	NA	NA	NA
FAM83A	8	123182856	123209496	13	169	3376	213	4610	5.006	4.62
FAM83B	6	54870246	54942007	15	0	3376	0	4610	0	0
FAM83C-AS1	20	35285772	35285772	NA	NA	NA	NA	NA	NA	NA
FAM83C	20	35286534	35292304	27	2	3376	3	4610	0.059	0.065
FAM83D	20	38926442	38952520	12	0	3376	0	4610	0	0
FAM83E	19	48601108	48613372	15	2	3376	2	4610	0.059	0.043
FAM83F	22	39995042	40029565	16	265	3376	402	4610	7.85	8.72
FAM83G	17	18971358	19004041	16	10	3376	17	4610	0.296	0.369
FAM83H	8	143725920	143730582	32	88	3376	125	4610	2.607	2.711
FAM85A	8	12202526	12202526	NA	NA	NA	NA	NA	NA	NA
FAM85B	8	8227503	8227503	NA	NA	NA	NA	NA	NA	NA
FAM86B1	8	12183605	12194070	NA	NA	NA	NA	NA	NA	NA
FAM86B2	8	12194133	12194133	NA	NA	NA	NA	NA	NA	NA
FAM86B3P	8	8244865	8244865	NA	NA	NA	NA	NA	NA	NA
FAM86C2P	11	67805336	67805336	NA	NA	NA	NA	NA	NA	NA
FAM86DP	3	75435115	75435115	NA	NA	NA	NA	NA	NA	NA
FAM86EP	4	3955428	3955428	NA	NA	NA	NA	NA	NA	NA
FAM86FP	12	8242946	8242946	NA	NA	NA	NA	NA	NA	NA
FAM86HP	3	130111433	130111433	NA	NA	NA	NA	NA	NA	NA
FAM86JP	3	125930024	125930024	NA	NA	NA	NA	NA	NA	NA
FAM87A	8	383174	383174	NA	NA	NA	NA	NA	NA	NA
FAM87B	1	819834	819834	NA	NA	NA	NA	NA	NA	NA
FAM89A	1	231019862	231040211	3	0	3376	0	4610	0	0
FAM89B	11	65572669	65573526	2	0	3376	0	4610	0	0
FAM8A1	6	17600409	17608339	4	0	3376	0	4610	0	0
FAM90A10P	8	7771313	7771313	NA	NA	NA	NA	NA	NA	NA
FAM90A1	12	8221821	8224832	4	0	3376	0	4610	0	0
FAM90A25P	8	12418032	12418032	NA	NA	NA	NA	NA	NA	NA
FAM90A26	4	9173172	9176167	NA	NA	NA	NA	NA	NA	NA
FAM90A27P	19	53284349	53284349	NA	NA	NA	NA	NA	NA	NA
FAM90A2P	8	12177267	12177267	NA	NA	NA	NA	NA	NA	NA
FAM90A7P	8	7283342	7283342	NA	NA	NA	NA	NA	NA	NA
FAM91A1	8	123784492	123812704	10	0	3376	0	4610	0	0
FAM95A	2	94761184	94761184	NA	NA	NA	NA	NA	NA	NA
FAM95B1	9	40329220	40329220	NA	NA	NA	NA	NA	NA	NA
FAM95C	9	38545372	38545372	NA	NA	NA	NA	NA	NA	NA
FAM98A	2	33584775	33599221	19	2	3376	1	4610	0.059	0.022
FAM98B	15	38454161	38484659	9	0	3376	0	4610	0	0
FAM98C	19	38403153	38408882	10	5	3376	4	4610	0.148	0.087
FAM99A	11	1667856	1667856	NA	NA	NA	NA	NA	NA	NA
FAM99B	11	1667457	1667457	NA	NA	NA	NA	NA	NA	NA
FAM9A	X	8791310	8800171	NA	NA	NA	NA	NA	NA	NA
FAM9B	X	9025514	9032986	NA	NA	NA	NA	NA	NA	NA
FAM9C	X	13038440	13043789	NA	NA	NA	NA	NA	NA	NA
FAN1	15	30904663	30910840	5	1	3376	4	4610	0.03	0.087
FANCA	16	89738600	89816615	28	463	3376	656	4610	13.714	14.23
FANCB	X	14843566	14865510	NA	NA	NA	NA	NA	NA	NA
FANCC	9	95101706	95249291	11	2	3376	1	4610	0.059	0.022
FANCD2	3	10028657	10101262	16	121	3376	204	4610	3.584	4.425
FANCD2OS	3	10104240	10104774	8	0	3376	0	4610	0	0
FANCE	6	35452545	35466345	13	25	3376	28	4610	0.741	0.607
FANCF	11	22624685	22625810	13	1	3376	2	4610	0.03	0.043
FANCG	9	35074107	35079524	8	0	3376	0	4610	0	0
FANCI	15	89247647	89316459	33	2119	3376	2863	4610	62.767	62.104
FANCL	2	58159764	58241313	14	1	3376	0	4610	0.03	0
FANCM	14	45136031	45200008	36	17	3376	16	4610	0.504	0.347
FANK1-AS1	10	125973273	125973273	NA	NA	NA	NA	NA	NA	NA
FANK1	10	125896642	126009438	14	3	3376	2	4610	0.089	0.043
FAP	2	162170978	162243327	12	0	3376	1	4610	0	0.022
FAR1	11	13694765	13728774	6	0	3376	0	4610	0	0
FAR2	12	29270449	29333794	5	0	3376	1	4610	0	0.022
FAR2P1	2	130051131	130051131	NA	NA	NA	NA	NA	NA	NA
FAR2P2	2	130428546	130428546	NA	NA	NA	NA	NA	NA	NA
FARP1	13	98213242	98448317	34	14	3376	19	4610	0.415	0.412
FARP2	2	241373107	241465510	23	80	3376	119	4610	2.37	2.581
FARS2	6	5368570	5771429	14	133	3376	185	4610	3.94	4.013
FARSA-AS1	19	12933296	12933296	NA	NA	NA	NA	NA	NA	NA
FARSA	19	12922747	12933696	16	150	3376	173	4610	4.443	3.753
FARSB	2	222571870	222656073	10	0	3376	0	4610	0	0
FAS-AS1	10	88992975	88992975	NA	NA	NA	NA	NA	NA	NA
FAS	10	88990876	89014450	2	0	3376	0	4610	0	0
FASLG	1	172659201	172664369	2	0	3376	0	4610	0	0
FASN	17	82079142	82096445	47	9	3376	9	4610	0.267	0.195
FASTK	7	151076724	151080766	6	0	3376	0	4610	0	0
FASTKD1	2	169529824	169572029	14	4	3376	1	4610	0.118	0.022
FASTKD2	2	206766693	206791802	10	0	3376	0	4610	0	0
FASTKD3	5	7859434	7868083	7	0	3376	0	4610	0	0
FASTKD5	20	3146775	3149070	16	52	3376	64	4610	1.54	1.388
FAT1	4	186588591	186709827	109	624	3376	869	4610	18.483	18.85
FAT2	5	151505564	151568931	102	2969	3376	4062	4610	87.944	88.113
FAT3	11	92352112	92891113	95	955	3376	1281	4610	28.288	27.787
FAT4	4	125316411	125491768	103	2236	3376	2974	4610	66.232	64.512
FATE1	X	151716119	151722759	NA	NA	NA	NA	NA	NA	NA
FAU	11	65120680	65121813	4	0	3376	0	4610	0	0
FAXC	6	99281163	99349213	8	0	3376	0	4610	0	0
FAXDC2	5	154820315	154838178	8	1	3376	1	4610	0.03	0.022
FBF1	17	75910722	75938149	32	606	3376	871	4610	17.95	18.894
FBH1	10	5906101	5937280	14	0	3376	0	4610	0	0
FBL	19	39834537	39846300	6	0	3376	0	4610	0	0
FBLIM1	1	15764983	15784661	10	317	3376	452	4610	9.39	9.805
FBLL1	5	168529504	168530509	9	0	3376	0	4610	0	0
FBLN1	22	45502985	45563266	13	0	3376	0	4610	0	0
FBLN2	3	13570355	13637919	30	0	3376	0	4610	0	0
FBLN5	14	91870223	91947229	11	0	3376	0	4610	0	0
FBLN7	2	112138655	112187506	17	5	3376	5	4610	0.148	0.108
FBN1	15	48410989	48644769	39	1	3376	2	4610	0.03	0.043
FBN2	5	128259454	128537603	68	252	3376	334	4610	7.464	7.245
FBN3	19	8065918	8147480	95	3191	3376	4393	4610	94.52	95.293
FBP1	9	94603380	94639310	10	530	3376	705	4610	15.699	15.293
FBP2	9	94558937	94593726	13	86	3376	118	4610	2.547	2.56
FBRS	16	30659518	30669645	29	102	3376	119	4610	3.021	2.581
FBRSL1	12	132490570	132583778	35	53	3376	74	4610	1.57	1.605
FBXL12	19	9810895	9818813	11	0	3376	0	4610	0	0
FBXL13	7	102813341	103029418	19	300	3376	404	4610	8.886	8.764
FBXL14	12	1566747	1594066	21	3	3376	8	4610	0.089	0.174
FBXL15	10	102421129	102422993	12	1	3376	0	4610	0.03	0
FBXL16	16	694274	697405	7	0	3376	0	4610	0	0
FBXL17	5	107861719	108381691	14	0	3376	0	4610	0	0
FBXL18	7	5454499	5513674	10	1	3376	2	4610	0.03	0.043
FBXL19-AS1	16	30923269	30923269	NA	NA	NA	NA	NA	NA	NA
FBXL19	16	30923110	30947230	13	145	3376	290	4610	4.295	6.291
FBXL20	17	39261459	39401402	4	1	3376	0	4610	0.03	0
FBXL21P	5	135941996	135941996	NA	NA	NA	NA	NA	NA	NA
FBXL22	15	63597392	63601039	4	49	3376	68	4610	1.451	1.475
FBXL2	3	33373135	33385608	2	0	3376	0	4610	0	0
FBXL3	13	77007144	77021860	4	0	3376	0	4610	0	0
FBXL4	6	98874277	98926988	8	7	3376	5	4610	0.207	0.108
FBXL5	4	15605722	15655287	9	0	3376	0	4610	0	0
FBXL6	8	144355530	144358447	12	25	3376	39	4610	0.741	0.846
FBXL7	5	15500676	15937186	15	0	3376	0	4610	0	0
FBXL8	16	67161785	67163820	16	2	3376	0	4610	0.059	0
FBXO10	9	37512546	37541768	26	0	3376	0	4610	0	0
FBXO11	2	47808117	47905720	11	0	3376	0	4610	0	0
FBXO15	18	74073460	74147785	8	27	3376	29	4610	0.8	0.629
FBXO16	8	28428726	28483446	8	0	3376	0	4610	0	0
FBXO17	19	38942607	38950319	11	0	3376	1	4610	0	0.022
FBXO21	12	117146086	117190456	11	0	3376	0	4610	0	0
FBXO22	15	75903963	75930086	4	0	3376	0	4610	0	0
FBXO24	7	100586625	100600899	17	282	3376	377	4610	8.353	8.178
FBXO25	8	431357	468804	9	0	3376	0	4610	0	0
FBXO27	19	39025410	39032227	7	0	3376	0	4610	0	0
FBXO28	1	224114129	224157375	5	0	3376	3	4610	0	0.065
FBXO2	1	11648693	11654340	6	123	3376	191	4610	3.643	4.143
FBXO30	6	145800105	145806405	9	2	3376	1	4610	0.059	0.022
FBXO30-DT	6	145886585	145886585	NA	NA	NA	NA	NA	NA	NA
FBXO31	16	87331287	87343738	7	0	3376	0	4610	0	0
FBXO32	8	123503372	123514270	3	0	3376	0	4610	0	0
FBXO33	14	39399515	39432162	20	177	3376	190	4610	5.243	4.121
FBXO34	14	55350390	55352526	9	0	3376	0	4610	0	0
FBXO36	2	229922513	230010884	6	213	3376	292	4610	6.309	6.334
FBXO38	5	148394776	148442147	17	266	3376	313	4610	7.879	6.79
FBXO39	17	6779868	6787428	18	480	3376	677	4610	14.218	14.685
FBXO3	11	33741907	33774497	7	29	3376	53	4610	0.859	1.15
FBXO3-DT	11	33775670	33775670	NA	NA	NA	NA	NA	NA	NA
FBXO40	3	121620575	121626910	23	2	3376	2	4610	0.059	0.043
FBXO41	2	73258981	73269630	22	6	3376	7	4610	0.178	0.152
FBXO42	1	16250669	16315418	7	0	3376	0	4610	0	0
FBXO43	8	100133801	100145135	12	0	3376	1	4610	0	0.022
FBXO44	1	11655835	11661273	13	0	3376	0	4610	0	0
FBXO45	3	196568984	196584318	3	0	3376	0	4610	0	0
FBXO46	19	45711683	45713495	6	0	3376	1	4610	0	0.022
FBXO47	17	38937174	38963025	9	2	3376	11	4610	0.059	0.239
FBXO48	2	68464208	68465145	4	0	3376	0	4610	0	0
FBXO4	5	41925309	41941211	6	0	3376	1	4610	0	0.022
FBXO5	6	152971162	152975586	10	21	3376	25	4610	0.622	0.542
FBXO6	1	11668658	11673851	5	0	3376	0	4610	0	0
FBXO7	22	32475002	32498530	12	0	3376	0	4610	0	0
FBXO8	4	174237411	174263092	6	0	3376	1	4610	0	0.022
FBXO9	6	53073492	53097830	4	0	3376	0	4610	0	0
FBXW10	17	18744244	18779298	14	38	3376	54	4610	1.126	1.171
FBXW11	5	171868634	172006502	6	0	3376	0	4610	0	0
FBXW12	3	48372767	48394659	2	0	3376	0	4610	0	0
FBXW2	9	120764558	120788258	6	2	3376	0	4610	0.059	0
FBXW4	10	101611290	101676435	5	0	3376	0	4610	0	0
FBXW4P1	22	23264999	23264999	NA	NA	NA	NA	NA	NA	NA
FBXW5	9	136940927	136944083	39	7	3376	11	4610	0.207	0.239
FBXW7-AS1	4	152338096	152338096	NA	NA	NA	NA	NA	NA	NA
FBXW7	4	152322880	152382335	7	0	3376	0	4610	0	0
FBXW8	12	116911037	117028172	26	114	3376	169	4610	3.377	3.666
FBXW9	19	12689215	12696581	7	0	3376	0	4610	0	0
FCAMR	1	206958649	206970125	7	1	3376	0	4610	0.03	0
FCAR	19	54874289	54889863	5	0	3376	0	4610	0	0
FCER1A	1	159302364	159307932	5	0	3376	0	4610	0	0
FCER1G	1	161215321	161218943	2	0	3376	0	4610	0	0
FCER2	19	7689192	7699395	9	68	3376	93	4610	2.014	2.017
FCF1	14	74713517	74734930	4	0	3376	0	4610	0	0
FCF1P2	3	48291678	48291678	NA	NA	NA	NA	NA	NA	NA
FCGBP	19	39863486	39934618	57	1026	3376	1409	4610	30.391	30.564
FCGR1A	1	149782743	149791517	3	0	3376	0	4610	0	0
FCGR1B	1	121097161	121097161	NA	NA	NA	NA	NA	NA	NA
FCGR1CP	1	143883733	143883733	NA	NA	NA	NA	NA	NA	NA
FCGR2A	1	161505467	161518148	3	67	3376	104	4610	1.985	2.256
FCGR2B	1	161663241	161677553	NA	NA	NA	NA	NA	NA	NA
FCGR2C	1	161581437	161599803	NA	NA	NA	NA	NA	NA	NA
FCGR3A	1	161543011	161549736	3	0	3376	0	4610	0	0
FCGR3B	1	161624514	161631094	2	0	3376	0	4610	0	0
FCGRT	19	49513400	49526119	7	0	3376	0	4610	0	0
FCHO1	19	17755164	17788298	26	1	3376	6	4610	0.03	0.13
FCHO2	5	72956096	73088090	11	1	3376	0	4610	0.03	0
FCHSD1	5	141641497	141651368	22	72	3376	97	4610	2.133	2.104
FCHSD2	11	72838790	73141877	16	0	3376	0	4610	0	0
FCMR	1	206905018	206921854	4	0	3376	0	4610	0	0
FCN1	9	134909797	134917871	10	0	3376	0	4610	0	0
FCN2	9	134880821	134887415	13	54	3376	61	4610	1.6	1.323
FCN3	1	27369235	27374818	6	0	3376	0	4610	0	0
FCRL1	1	157796160	157820037	6	0	3376	4	4610	0	0.087
FCRL2	1	157746746	157777073	4	0	3376	0	4610	0	0
FCRL3	1	157676711	157700489	15	0	3376	1	4610	0	0.022
FCRL4	1	157575523	157597944	4	0	3376	0	4610	0	0
FCRL5	1	157515601	157552362	8	0	3376	0	4610	0	0
FCRL6	1	159800597	159815582	10	0	3376	0	4610	0	0
FCRLA	1	161707264	161713380	8	0	3376	1	4610	0	0.022
FCRLB	1	161722672	161727662	11	58	3376	53	4610	1.718	1.15
FCSK	16	70463190	70479680	39	6	3376	17	4610	0.178	0.369
FDCSP	4	70231194	70234187	NA	NA	NA	NA	NA	NA	NA
FDFT1	8	11802832	11838609	13	33	3376	49	4610	0.977	1.063
FDPS	1	155317973	155320609	5	1	3376	3	4610	0.03	0.065
FDPSP2	7	76475000	76475000	NA	NA	NA	NA	NA	NA	NA
FDX1	11	110430120	110462468	4	0	3376	0	4610	0	0
FDX2	19	10310485	10316005	3	0	3376	0	4610	0	0
FDXACB1	11	111874921	111879132	13	90	3376	145	4610	2.666	3.145
FDXR	17	74862816	74872944	22	1	3376	2	4610	0.03	0.043
FECH	18	57550711	57586620	7	85	3376	107	4610	2.518	2.321
FEM1A	19	4791854	4793864	10	0	3376	0	4610	0	0
FEM1B	15	68278417	68291242	6	0	3376	0	4610	0	0
FEM1C	5	115524307	115543493	6	0	3376	0	4610	0	0
FEN1	11	61795361	61796504	3	0	3376	0	4610	0	0
FENDRR	16	86508860	86508860	NA	NA	NA	NA	NA	NA	NA
FER1L4	20	35607562	35607562	NA	NA	NA	NA	NA	NA	NA
FER1L5	2	96642836	96704692	27	0	3376	0	4610	0	0
FER1L6-AS1	8	124040782	124040782	NA	NA	NA	NA	NA	NA	NA
FER1L6-AS2	8	124171522	124171522	NA	NA	NA	NA	NA	NA	NA
FER1L6	8	123955998	124119790	54	80	3376	117	4610	2.37	2.538
FER	5	108798182	109187575	19	3	3376	2	4610	0.089	0.043
FERD3L	7	19144861	19145362	4	1	3376	0	4610	0.03	0
FERMT1	20	6077172	6119554	18	886	3376	1204	4610	26.244	26.117
FERMT2	14	52858376	52950568	20	161	3376	212	4610	4.769	4.599
FERMT3	11	64207364	64223492	10	0	3376	0	4610	0	0
FES	15	90885045	90895558	14	0	3376	0	4610	0	0
FETUB	3	186640460	186652631	8	1	3376	1	4610	0.03	0.022
FEV	2	218981666	218985075	3	1	3376	1	4610	0.03	0.022
FEZ1	11	125446094	125489777	10	1139	3376	1476	4610	33.738	32.017
FEZ2	2	36553162	36598142	15	1082	3376	1473	4610	32.05	31.952
FEZF1-AS1	7	122310077	122310077	NA	NA	NA	NA	NA	NA	NA
FEZF1	7	122301996	122304437	4	0	3376	0	4610	0	0
FEZF2	3	62370082	62372868	6	0	3376	0	4610	0	0
FFAR1	19	35351551	35352454	8	0	3376	3	4610	0	0.065
FFAR2	19	35449714	35450707	12	0	3376	0	4610	0	0
FFAR3	19	35358890	35359931	NA	NA	NA	NA	NA	NA	NA
FFAR4	10	93566720	93587609	9	5	3376	4	4610	0.148	0.087
FGA	4	154584123	154590687	12	0	3376	0	4610	0	0
FGB	4	154563018	154570650	11	0	3376	1	4610	0	0.022
FGD1	X	54446108	54495432	NA	NA	NA	NA	NA	NA	NA
FGD2	6	37005817	37028163	24	1	3376	0	4610	0.03	0
FGD3	9	92976256	93035589	8	0	3376	0	4610	0	0
FGD4	12	32399793	32640533	9	0	3376	0	4610	0	0
FGD5-AS1	3	14948441	14948441	NA	NA	NA	NA	NA	NA	NA
FGD5	3	14819071	14933167	32	124	3376	177	4610	3.673	3.839
FGD5P1	3	13936944	13936944	NA	NA	NA	NA	NA	NA	NA
FGD6	12	95081519	95217240	26	2	3376	3	4610	0.059	0.065
FGF10-AS1	5	44413989	44413989	NA	NA	NA	NA	NA	NA	NA
FGF10	5	44304994	44388682	3	0	3376	0	4610	0	0
FGF11	17	7444937	7444937	NA	NA	NA	NA	NA	NA	NA
FGF12-AS1	3	192283095	192283095	NA	NA	NA	NA	NA	NA	NA
FGF12-AS2	3	192516573	192516573	NA	NA	NA	NA	NA	NA	NA
FGF12	3	192144008	192727193	3	0	3376	0	4610	0	0
FGF13-AS1	X	138716601	138716601	NA	NA	NA	NA	NA	NA	NA
FGF13	X	138632849	139204107	NA	NA	NA	NA	NA	NA	NA
FGF14-AS1	13	102373666	102373666	NA	NA	NA	NA	NA	NA	NA
FGF14-AS2	13	102395705	102395705	NA	NA	NA	NA	NA	NA	NA
FGF14	13	101722830	102220709	7	0	3376	0	4610	0	0
FGF14-IT1	13	102394519	102394519	NA	NA	NA	NA	NA	NA	NA
FGF16	X	77447674	77456522	NA	NA	NA	NA	NA	NA	NA
FGF17	8	22042928	22048249	3	5	3376	7	4610	0.148	0.152
FGF18	5	171420199	171456805	7	0	3376	0	4610	0	0
FGF19	11	69699261	69703876	3	0	3376	0	4610	0	0
FGF1	5	142595289	142614127	4	0	3376	0	4610	0	0
FGF20	8	16993071	17002032	6	0	3376	0	4610	0	0
FGF21	19	48756236	48758220	5	0	3376	0	4610	0	0
FGF22	19	639925	643604	15	0	3376	1	4610	0	0.022
FGF23	12	4370342	4379582	3	0	3376	0	4610	0	0
FGF2	4	122826775	122892396	4	0	3376	0	4610	0	0
FGF3	11	69810304	69818933	5	0	3376	0	4610	0	0
FGF4	11	69773308	69775084	5	0	3376	0	4610	0	0
FGF5	4	80266824	80286672	12	0	3376	0	4610	0	0
FGF6	12	4434214	4445570	9	0	3376	0	4610	0	0
FGF7	15	49424297	49484504	NA	NA	NA	NA	NA	NA	NA
FGF7P3	9	39874566	39874566	NA	NA	NA	NA	NA	NA	NA
FGF7P6	9	62435519	62435519	NA	NA	NA	NA	NA	NA	NA
FGF8	10	101770328	101774756	2	0	3376	0	4610	0	0
FGF9	13	21671912	21701435	2	0	3376	0	4610	0	0
FGFBP1	4	15935927	15936632	5	0	3376	0	4610	0	0
FGFBP2	4	15962457	15963129	4	0	3376	0	4610	0	0
FGFBP3	10	91908192	91908969	6	6	3376	7	4610	0.178	0.152
FGFR1	8	38413627	38461106	18	3	3376	3	4610	0.089	0.065
FGFR1OP2	12	26954158	26960637	5	0	3376	0	4610	0	0
FGFR2	10	121479856	121593817	7	1	3376	1	4610	0.03	0.022
FGFR3	4	1793934	1807262	18	2	3376	3	4610	0.059	0.065
FGFR4	5	177089602	177097676	22	333	3376	467	4610	9.864	10.13
FGFRL1	4	1012485	1025347	14	5	3376	2	4610	0.148	0.043
FGG	4	154604339	154612609	10	0	3376	0	4610	0	0
FGGY	1	59326804	59762584	15	0	3376	0	4610	0	0
FGL1	8	17864591	17885554	23	140	3376	198	4610	4.147	4.295
FGL2	7	77196278	77199793	9	0	3376	0	4610	0	0
FGR	1	27612913	27623916	6	0	3376	0	4610	0	0
FHAD1-AS1	1	15343883	15343883	NA	NA	NA	NA	NA	NA	NA
FHAD1	1	15251784	15397413	25	313	3376	420	4610	9.271	9.111
FH	1	241497827	241519722	4	0	3376	0	4610	0	0
FHDC1	4	152943057	152976723	16	2	3376	13	4610	0.059	0.282
FHIT	3	59752225	60536962	5	0	3376	0	4610	0	0
FHL1	X	136211359	136211359	NA	NA	NA	NA	NA	NA	NA
FHL2	2	105361282	105386516	11	0	3376	0	4610	0	0
FHL3	1	37997404	37998980	10	0	3376	1	4610	0	0.022
FHL5	6	96603613	96615772	7	1889	3376	2602	4610	55.954	56.443
FHOD1	16	67229635	67247410	34	20	3376	33	4610	0.592	0.716
FHOD3	18	36297835	36779530	51	1034	3376	1371	4610	30.628	29.74
FIBCD1	9	130904063	130938607	26	0	3376	3	4610	0	0.065
FIBIN	11	26994526	26995162	6	0	3376	0	4610	0	0
FIBP	11	65883973	65888418	7	0	3376	0	4610	0	0
FICD	12	108516972	108519475	13	2	3376	0	4610	0.059	0
FIG4	6	109691435	109825265	13	5	3376	8	4610	0.148	0.174
FIGLA	2	70777366	70790638	4	0	3376	0	4610	0	0
FIGN	2	163609551	163611798	12	0	3376	0	4610	0	0
FIGNL1	7	50445262	50447287	19	1	3376	1	4610	0.03	0.022
FIGNL2	12	51820451	51822413	22	64	3376	88	4610	1.896	1.909
FIGNL2-DT	12	51852729	51852729	NA	NA	NA	NA	NA	NA	NA
FILIP1	6	75295909	75414972	21	19	3376	22	4610	0.563	0.477
FILIP1L	3	99833234	99850403	15	1	3376	1	4610	0.03	0.022
FILNC1	6	139860471	139860471	NA	NA	NA	NA	NA	NA	NA
FIP1L1	4	53377838	53459449	2	0	3376	0	4610	0	0
FIRRE	X	131830643	131830643	NA	NA	NA	NA	NA	NA	NA
FIS1	7	101239805	101245004	6	0	3376	0	4610	0	0
FITM1	14	24131563	24132823	16	0	3376	0	4610	0	0
FITM2	20	44306624	44311148	6	3	3376	1	4610	0.089	0.022
FIZ1	19	55592449	55597865	NA	NA	NA	NA	NA	NA	NA
FJX1	11	35618636	35619950	12	123	3376	155	4610	3.643	3.362
FKBP10	17	41813034	41822408	17	6	3376	3	4610	0.178	0.065
FKBP11	12	48921983	48924233	3	10	3376	17	4610	0.296	0.369
FKBP14	7	30014734	30026508	4	0	3376	0	4610	0	0
FKBP15	9	113166077	113221243	22	70	3376	98	4610	2.073	2.126
FKBP1A	20	1370028	1392998	NA	NA	NA	NA	NA	NA	NA
FKBP1AP1	19	57827462	57827462	NA	NA	NA	NA	NA	NA	NA
FKBP1A-SDCBP2	20	1393172	1393172	NA	NA	NA	NA	NA	NA	NA
FKBP1B	2	24060815	24063192	2	0	3376	0	4610	0	0
FKBP2	11	64242546	64244029	3	0	3376	0	4610	0	0
FKBP3	14	45116197	45134456	3	0	3376	0	4610	0	0
FKBP4	12	2795139	2803258	10	0	3376	0	4610	0	0
FKBP5	6	35575834	35642824	9	0	3376	0	4610	0	0
FKBP6	7	73328272	73342897	14	1	3376	2	4610	0.03	0.043
FKBP7	2	178465769	178478499	7	0	3376	0	4610	0	0
FKBP8	19	18532168	18541970	7	1	3376	2	4610	0.03	0.043
FKBP9	7	32957573	33005351	18	2	3376	5	4610	0.059	0.108
FKBP9P1	7	55704567	55704567	NA	NA	NA	NA	NA	NA	NA
FKBPL	6	32128730	32129780	2	0	3376	0	4610	0	0
FKRP	19	46755450	46756938	9	0	3376	0	4610	0	0
FKSG29	13	99352027	99352027	NA	NA	NA	NA	NA	NA	NA
FKTN	9	105575032	105635264	11	478	3376	609	4610	14.159	13.21
FLACC1	2	201288654	201351404	8	0	3376	0	4610	0	0
FLAD1	1	154983985	154992790	10	1	3376	0	4610	0.03	0
FLCN	17	17213654	17228137	16	0	3376	0	4610	0	0
FLG2	1	152350609	152358884	8	133	3376	209	4610	3.94	4.534
FLG-AS1	1	152366692	152366692	NA	NA	NA	NA	NA	NA	NA
FLG	1	152302699	152315456	64	274	3376	381	4610	8.116	8.265
FLI1	11	128758316	128810988	3	0	3376	0	4610	0	0
FLICR	X	49266475	49266475	NA	NA	NA	NA	NA	NA	NA
FLII	17	18245137	18258476	45	29	3376	50	4610	0.859	1.085
FLJ12825	12	54122234	54122234	NA	NA	NA	NA	NA	NA	NA
FLJ13224	12	31325945	31325945	NA	NA	NA	NA	NA	NA	NA
FLJ16779	20	63261615	63261615	NA	NA	NA	NA	NA	NA	NA
FLJ20021	4	101348883	101348883	NA	NA	NA	NA	NA	NA	NA
FLJ20712	7	33728604	33728604	NA	NA	NA	NA	NA	NA	NA
FLJ22447	14	61654713	61654713	NA	NA	NA	NA	NA	NA	NA
FLJ25758	19	7006415	7006415	NA	NA	NA	NA	NA	NA	NA
FLJ30679	16	86557299	86557299	NA	NA	NA	NA	NA	NA	NA
FLJ31104	5	56003647	56003647	NA	NA	NA	NA	NA	NA	NA
FLJ31356	2	28394672	28394672	NA	NA	NA	NA	NA	NA	NA
FLJ32255	5	42993333	42993333	NA	NA	NA	NA	NA	NA	NA
FLJ33534	2	11132176	11132176	NA	NA	NA	NA	NA	NA	NA
FLJ36000	17	22413741	22413741	NA	NA	NA	NA	NA	NA	NA
FLJ37201	10	89697928	89697928	NA	NA	NA	NA	NA	NA	NA
FLJ37453	1	15848147	15848147	NA	NA	NA	NA	NA	NA	NA
FLJ38576	4	186191490	186191490	NA	NA	NA	NA	NA	NA	NA
FLJ39095	1	247109561	247109561	NA	NA	NA	NA	NA	NA	NA
FLJ40194	17	49258665	49258665	NA	NA	NA	NA	NA	NA	NA
FLJ40288	7	132728769	132728769	NA	NA	NA	NA	NA	NA	NA
FLJ42351	2	112644180	112644180	NA	NA	NA	NA	NA	NA	NA
FLJ42393	3	188180808	188180808	NA	NA	NA	NA	NA	NA	NA
FLJ42627	16	2646129	2646129	NA	NA	NA	NA	NA	NA	NA
FLJ42969	8	101076251	101076251	NA	NA	NA	NA	NA	NA	NA
FLJ43315	9	64061612	64061612	NA	NA	NA	NA	NA	NA	NA
FLJ44635	X	72144531	72160252	NA	NA	NA	NA	NA	NA	NA
FLJ45513	17	49847642	49847642	NA	NA	NA	NA	NA	NA	NA
FLJ46284	8	92786060	92786060	NA	NA	NA	NA	NA	NA	NA
FLJ46875	2	156342120	156342120	NA	NA	NA	NA	NA	NA	NA
FLJ46906	6	138697288	138697288	NA	NA	NA	NA	NA	NA	NA
FLNA	X	154348848	154371245	NA	NA	NA	NA	NA	NA	NA
FLNB-AS1	3	58170635	58170635	NA	NA	NA	NA	NA	NA	NA
FLNB	3	58008564	58170762	74	1488	3376	2113	4610	44.076	45.835
FLNC-AS1	7	128862626	128862626	NA	NA	NA	NA	NA	NA	NA
FLNC	7	128830637	128858523	78	72	3376	72	4610	2.133	1.562
FLOT1	6	30728115	30742189	8	1	3376	0	4610	0.03	0
FLOT2	17	28880560	28897574	9	0	3376	3	4610	0	0.065
FLRT1	11	64116267	64118292	23	25	3376	18	4610	0.741	0.39
FLRT2	14	85563052	85563052	NA	NA	NA	NA	NA	NA	NA
FLRT3	20	14325556	14327506	16	1941	3376	2682	4610	57.494	58.178
FLT1	13	28303166	28494843	21	4	3376	5	4610	0.118	0.108
FLT3	13	28004051	28100510	14	517	3376	741	4610	15.314	16.074
FLT3LG	19	49474639	49480599	2	0	3376	0	4610	0	0
FLT4	5	180603191	180649545	19	527	3376	720	4610	15.61	15.618
FLVCR1	1	212858452	212895290	6	0	3376	0	4610	0	0
FLVCR1-DT	1	212858138	212858138	NA	NA	NA	NA	NA	NA	NA
FLVCR2	14	75578972	75646472	6	1	3376	0	4610	0.03	0
FLYWCH1	16	2929685	2948727	36	2	3376	6	4610	0.059	0.13
FLYWCH2	16	2896449	2899149	3	0	3376	0	4610	0	0
FMC1	7	139346319	139346319	NA	NA	NA	NA	NA	NA	NA
FMC1-LUC7L2	7	139341384	139422340	11	234	3376	332	4610	6.931	7.202
FMN1	15	32774309	33067884	28	740	3376	946	4610	21.919	20.521
FMN2	1	240092109	240474154	9	0	3376	1	4610	0	0.022
FMNL1	17	45222124	45246596	14	0	3376	0	4610	0	0
FMNL2	2	152335603	152647905	16	0	3376	0	4610	0	0
FMNL3	12	49646661	49707180	18	2	3376	2	4610	0.059	0.043
FMO1	1	171258087	171285544	8	1	3376	3	4610	0.03	0.065
FMO2	1	171193397	171209145	19	1245	3376	1762	4610	36.878	38.221
FMO3	1	171092658	171117442	18	116	3376	135	4610	3.436	2.928
FMO4	1	171319825	171341839	11	0	3376	0	4610	0	0
FMO5	1	147184491	147225029	13	2	3376	2	4610	0.059	0.043
FMO6P	1	171161563	171161563	NA	NA	NA	NA	NA	NA	NA
FMO9P	1	166625236	166625236	NA	NA	NA	NA	NA	NA	NA
FMOD	1	203342342	203348270	17	0	3376	0	4610	0	0
FMR1-AS1	X	147911817	147911817	NA	NA	NA	NA	NA	NA	NA
FMR1	X	147912179	147948830	NA	NA	NA	NA	NA	NA	NA
FMR1NB	X	147981402	148025000	NA	NA	NA	NA	NA	NA	NA
FN1	2	215361554	215435802	53	344	3376	411	4610	10.19	8.915
FN3K	17	82735636	82750755	10	0	3376	2	4610	0	0.043
FN3KRP	17	82716755	82727171	8	2	3376	1	4610	0.059	0.022
FNBP1	9	129890538	130042975	11	0	3376	0	4610	0	0
FNBP1L	1	93448281	93552416	12	0	3376	0	4610	0	0
FNBP4	11	47717421	47767288	12	3	3376	5	4610	0.089	0.108
FNDC10	1	1599334	1600015	2	0	3376	0	4610	0	0
FNDC11	20	63555663	63556620	12	0	3376	0	4610	0	0
FNDC1	6	159169596	159271442	39	90	3376	99	4610	2.666	2.148
FNDC3A	13	49006190	49207395	20	14	3376	33	4610	0.415	0.716
FNDC3B	3	172112479	172397475	21	889	3376	1194	4610	26.333	25.9
FNDC4	2	27492442	27494679	4	0	3376	0	4610	0	0
FNDC5	1	32863737	32870746	5	0	3376	0	4610	0	0
FNDC7	1	108712933	108741804	21	599	3376	892	4610	17.743	19.349
FNDC8	17	35121693	35130434	4	0	3376	0	4610	0	0
FNDC9	5	157342861	157343536	10	0	3376	1	4610	0	0.022
FNIP1	5	131644684	131796921	20	0	3376	1	4610	0	0.022
FNIP2	4	158859580	158904544	12	14	3376	21	4610	0.415	0.456
FNTA	8	43085788	43085788	NA	NA	NA	NA	NA	NA	NA
FNTB	14	64986953	65061312	10	0	3376	0	4610	0	0
FOCAD-AS1	9	20684750	20684750	NA	NA	NA	NA	NA	NA	NA
FOCAD	9	20715353	20995629	55	2613	3376	3464	4610	77.399	75.141
FOLH1B	11	89669408	89698599	5	25	3376	38	4610	0.741	0.824
FOLH1	11	49146755	49208409	13	36	3376	48	4610	1.066	1.041
FOLR1	11	72192173	72196177	4	0	3376	0	4610	0	0
FOLR2	11	72218584	72221762	5	0	3376	0	4610	0	0
FOLR3	11	72135952	72139831	12	25	3376	30	4610	0.741	0.651
FOSB	19	45468586	45473012	7	355	3376	450	4610	10.515	9.761
FOS	14	75278982	75281424	7	0	3376	0	4610	0	0
FOSL1	11	65892885	65900339	9	0	3376	0	4610	0	0
FOSL2	2	28393720	28412448	4	0	3376	0	4610	0	0
FOXA1	14	37591364	37594972	16	1026	3376	1337	4610	30.391	29.002
FOXA2	20	22581849	22584278	8	0	3376	0	4610	0	0
FOXA3	19	45864456	45873058	4	0	3376	0	4610	0	0
FOXB1	15	60004963	60005941	2	0	3376	0	4610	0	0
FOXB2	9	77019654	77020953	8	0	3376	0	4610	0	0
FOXC1	6	1610445	1612107	6	0	3376	0	4610	0	0
FOXC2-AS1	16	86567761	86567761	2	0	3376	0	4610	0	0
FOXC2	16	86567335	86568841	13	2	3376	5	4610	0.059	0.108
FOXCUT	6	1607356	1607356	NA	NA	NA	NA	NA	NA	NA
FOXD1	5	73446964	73448362	2	0	3376	0	4610	0	0
FOXD2-AS1	1	47434641	47434641	NA	NA	NA	NA	NA	NA	NA
FOXD2	1	47438135	47439623	9	21	3376	21	4610	0.622	0.456
FOXD3-AS1	1	63322458	63322458	NA	NA	NA	NA	NA	NA	NA
FOXD3	1	63323058	63324495	11	0	3376	0	4610	0	0
FOXD4	9	116799	118119	3	0	3376	0	4610	0	0
FOXD4L1	2	113499256	113500483	2	0	3376	0	4610	0	0
FOXD4L3	9	68302951	68304205	2	0	3376	0	4610	0	0
FOXD4L4	9	65737145	65738396	NA	NA	NA	NA	NA	NA	NA
FOXD4L5	9	65283126	65284377	NA	NA	NA	NA	NA	NA	NA
FOXD4L6	9	41127129	41128383	NA	NA	NA	NA	NA	NA	NA
FOXE1	9	97853914	97855036	5	0	3376	0	4610	0	0
FOXE3	1	47416315	47417275	3	0	3376	0	4610	0	0
FOXF1	16	86510569	86513085	9	0	3376	0	4610	0	0
FOXF2	6	1389947	1394859	3	0	3376	0	4610	0	0
FOXG1-AS1	14	28765319	28765319	NA	NA	NA	NA	NA	NA	NA
FOXG1	14	28767279	28768749	12	0	3376	0	4610	0	0
FOXH1	8	144474237	144475756	7	0	3376	0	4610	0	0
FOXI1	5	170105957	170108611	7	0	3376	0	4610	0	0
FOXI2	10	127737273	127738965	4	0	3376	0	4610	0	0
FOXI3	2	88448206	88452535	2	0	3376	0	4610	0	0
FOXJ1	17	76137352	76140395	7	0	3376	0	4610	0	0
FOXJ2	12	8039832	8052850	5	0	3376	0	4610	0	0
FOXJ3	1	42179709	42311093	12	423	3376	548	4610	12.53	11.887
FOXK1	7	4682308	4762464	10	0	3376	6	4610	0	0.13
FOXK2	17	82519888	82601499	27	828	3376	1116	4610	24.526	24.208
FOXL1	16	86578723	86579761	5	0	3376	0	4610	0	0
FOXL2	3	138945591	138946722	8	0	3376	0	4610	0	0
FOXL2NB	3	138947364	138950572	3	0	3376	0	4610	0	0
FOXL3	7	290169	291488	7	774	3376	1075	4610	22.927	23.319
FOXL3-OT1	7	294422	294422	NA	NA	NA	NA	NA	NA	NA
FOXM1	12	2858637	2874478	18	6	3376	7	4610	0.178	0.152
FOXN1	17	28523969	28537436	16	14	3376	27	4610	0.415	0.586
FOXN2	2	48346214	48375443	4	0	3376	0	4610	0	0
FOXN3-AS1	14	89419793	89419793	NA	NA	NA	NA	NA	NA	NA
FOXN3-AS2	14	89577476	89577476	NA	NA	NA	NA	NA	NA	NA
FOXN3	14	89162413	89412476	10	0	3376	0	4610	0	0
FOXN4	12	109279670	109308321	11	1	3376	0	4610	0.03	0
FOXO1	13	40559522	40666212	8	0	3376	2	4610	0	0.043
FOXO3B	17	18672308	18681651	NA	NA	NA	NA	NA	NA	NA
FOXO3	6	108561208	108664855	11	6	3376	19	4610	0.178	0.412
FOXO4	X	71096528	71102084	NA	NA	NA	NA	NA	NA	NA
FOXO6-AS1	1	41375669	41375669	NA	NA	NA	NA	NA	NA	NA
FOXO6	1	41361930	41382681	12	0	3376	0	4610	0	0
FOXP1-AS1	3	71305854	71305854	NA	NA	NA	NA	NA	NA	NA
FOXP1	3	70959246	71198381	16	1	3376	0	4610	0.03	0
FOXP2	7	114693765	114693765	NA	NA	NA	NA	NA	NA	NA
FOXP3	X	49251333	49258505	NA	NA	NA	NA	NA	NA	NA
FOXP4-AS1	6	41548621	41548621	NA	NA	NA	NA	NA	NA	NA
FOXP4	6	41565760	41598936	12	0	3376	0	4610	0	0
FOXQ1	6	1312704	1313916	4	7	3376	19	4610	0.207	0.412
FOXR1	11	118971931	118981236	8	0	3376	2	4610	0	0.043
FOXR2	X	55623711	55624647	NA	NA	NA	NA	NA	NA	NA
FOXRED1	11	126269206	126277689	16	0	3376	1	4610	0	0.022
FOXRED2	22	36490007	36506422	15	1	3376	1	4610	0.03	0.022
FOXS1	20	31844549	31845542	13	50	3376	73	4610	1.481	1.584
FPGS	9	127802924	127813604	11	0	3376	1	4610	0	0.022
FPGT	1	74198278	74205832	7	0	3376	0	4610	0	0
FPGT-TNNI3K	1	74198278	74543982	42	5	3376	6	4610	0.148	0.13
FPR1	19	51745941	51746994	6	41	3376	83	4610	1.214	1.8
FPR2	19	51768658	51769714	6	0	3376	0	4610	0	0
FPR3	19	51823748	51824810	3	0	3376	0	4610	0	0
FRA10AC1	10	93669825	93700106	6	1215	3376	1622	4610	35.989	35.184
FRAS1	4	78058009	78541124	101	2714	3376	3762	4610	80.391	81.605
FRAT1	10	97319453	97320293	4	0	3376	0	4610	0	0
FRAT2	10	97333870	97334572	2	0	3376	1	4610	0	0.022
FREM1	9	14737395	14776253	14	114	3376	143	4610	3.377	3.102
FREM2-AS1	13	38827591	38827591	NA	NA	NA	NA	NA	NA	NA
FREM2	13	38687344	38880787	71	1257	3376	1713	4610	37.233	37.158
FREM3	4	143577610	143700675	36	19	3376	20	4610	0.563	0.434
FRG1BP	20	30399335	30399335	NA	NA	NA	NA	NA	NA	NA
FRG1	4	189941009	189963129	6	0	3376	0	4610	0	0
FRG1CP	20	28602665	28602665	NA	NA	NA	NA	NA	NA	NA
FRG1DP	20	29096832	29096832	NA	NA	NA	NA	NA	NA	NA
FRG1-DT	4	189940733	189940733	NA	NA	NA	NA	NA	NA	NA
FRG1EP	20	29497334	29497334	NA	NA	NA	NA	NA	NA	NA
FRG1FP	22	10961529	10961529	NA	NA	NA	NA	NA	NA	NA
FRG1HP	9	41014139	41014139	NA	NA	NA	NA	NA	NA	NA
FRG1JP	9	63859634	63859634	NA	NA	NA	NA	NA	NA	NA
FRG2B	10	133625098	133626742	NA	NA	NA	NA	NA	NA	NA
FRG2C	3	75664379	75666041	NA	NA	NA	NA	NA	NA	NA
FRG2	4	190025560	190027204	NA	NA	NA	NA	NA	NA	NA
FRG2DP	16	35480596	35480596	NA	NA	NA	NA	NA	NA	NA
FRG2EP	20	29416961	29416961	NA	NA	NA	NA	NA	NA	NA
FRG2KP	16	31567715	31567715	NA	NA	NA	NA	NA	NA	NA
FRGCA	21	6532776	6532776	NA	NA	NA	NA	NA	NA	NA
FRK	6	115942413	116060311	15	638	3376	906	4610	18.898	19.653
FRMD1	6	168057096	168079094	13	1	3376	1	4610	0.03	0.022
FRMD3	9	83243201	83331865	12	21	3376	31	4610	0.622	0.672
FRMD4A	10	13651904	14008152	24	0	3376	1	4610	0	0.022
FRMD4B	3	69171860	69385989	34	241	3376	292	4610	7.139	6.334
FRMD5	15	43873891	43919520	10	0	3376	1	4610	0	0.022
FRMD6-AS1	14	51651744	51651744	NA	NA	NA	NA	NA	NA	NA
FRMD6-AS2	14	51599952	51599952	NA	NA	NA	NA	NA	NA	NA
FRMD6	14	51689836	51728029	11	0	3376	0	4610	0	0
FRMD7	X	132077871	132127844	NA	NA	NA	NA	NA	NA	NA
FRMD8	11	65387036	65411360	11	0	3376	0	4610	0	0
FRMD8P1	X	65552421	65552421	NA	NA	NA	NA	NA	NA	NA
FRMPD1	9	37692641	37746769	33	181	3376	289	4610	5.361	6.269
FRMPD2B	10	46895326	46895326	NA	NA	NA	NA	NA	NA	NA
FRMPD2	10	48157321	48174977	NA	NA	NA	NA	NA	NA	NA
FRMPD3-AS1	X	107545821	107545821	NA	NA	NA	NA	NA	NA	NA
FRMPD3	X	107522449	107603373	NA	NA	NA	NA	NA	NA	NA
FRMPD4	X	11865188	12721858	NA	NA	NA	NA	NA	NA	NA
FRRS1	1	99708897	99748768	10	0	3376	0	4610	0	0
FRRS1L	9	109137454	109167138	5	0	3376	0	4610	0	0
FRS2	12	69569030	69574955	4	0	3376	0	4610	0	0
FRS3	6	41770618	41776987	14	2	3376	3	4610	0.059	0.065
FRY-AS1	13	32031639	32031639	NA	NA	NA	NA	NA	NA	NA
FRY	13	32031795	32295460	42	1920	3376	2512	4610	56.872	54.49
FRYL	4	48499421	48634410	37	0	3376	4	4610	0	0.087
FRZB	2	182834848	182866552	22	274	3376	361	4610	8.116	7.831
FSBP	8	94432130	94436868	12	1	3376	0	4610	0.03	0
FSCB	14	44504509	44506987	3	0	3376	0	4610	0	0
FSCN1	7	5592936	5605474	6	0	3376	1	4610	0	0.022
FSCN2	17	81528531	81537080	25	22	3376	25	4610	0.652	0.542
FSCN3	7	127593853	127600399	24	9	3376	15	4610	0.267	0.325
FSD1	19	4304746	4323557	11	10	3376	9	4610	0.296	0.195
FSD1L	9	105448220	105546483	10	2	3376	5	4610	0.059	0.108
FSD2	15	82759347	82787390	16	0	3376	0	4610	0	0
FSHB	11	30231902	30233800	4	0	3376	0	4610	0	0
FSHR	2	48962732	49154417	4	0	3376	0	4610	0	0
FSIP1	15	39600879	39776524	18	767	3376	1112	4610	22.719	24.121
FSIP2-AS1	2	185800150	185800150	NA	NA	NA	NA	NA	NA	NA
FSIP2-AS2	2	185739093	185739093	NA	NA	NA	NA	NA	NA	NA
FSIP2	2	185738894	185833226	54	1329	3376	1864	4610	39.366	40.434
FST	5	53480791	53485688	5	0	3376	0	4610	0	0
FSTL1	3	120396951	120450746	7	0	3376	0	4610	0	0
FSTL3	19	676423	681708	5	0	3376	1	4610	0	0.022
FSTL4	5	133199094	133603983	17	25	3376	25	4610	0.741	0.542
FSTL5	4	161385746	162111396	23	88	3376	109	4610	2.607	2.364
FTCD-AS1	21	46151534	46152551	6	0	3376	0	4610	0	0
FTCD	21	46136453	46155523	25	11	3376	16	4610	0.326	0.347
FTCDNL1	2	199844398	199848962	NA	NA	NA	NA	NA	NA	NA
FTH1	11	61964726	61967425	3	0	3376	0	4610	0	0
FTH1P3	2	27393576	27393576	NA	NA	NA	NA	NA	NA	NA
FTHL17	X	31071401	31071953	NA	NA	NA	NA	NA	NA	NA
FTHL18	X	37043022	37043688	NA	NA	NA	NA	NA	NA	NA
FTL	19	48965507	48966735	9	662	3376	947	4610	19.609	20.542
FTLP10	4	68212470	68212470	NA	NA	NA	NA	NA	NA	NA
FTMT	5	121851963	121852692	3	0	3376	0	4610	0	0
FTO	16	53704184	54111915	14	0	3376	1	4610	0	0.022
FTO-IT1	16	54040373	54040373	NA	NA	NA	NA	NA	NA	NA
FTSJ1	X	48479113	48483018	NA	NA	NA	NA	NA	NA	NA
FTSJ3	17	63819801	63826902	20	2157	3376	2988	4610	63.892	64.816
FTX	X	74293574	74293574	NA	NA	NA	NA	NA	NA	NA
FUBP1	1	77948765	77979004	6	4	3376	3	4610	0.118	0.065
FUBP3	9	130579680	130637022	7	0	3376	0	4610	0	0
FUCA1	1	23845714	23868286	7	58	3376	65	4610	1.718	1.41
FUCA2	6	143495706	143511634	11	812	3376	1165	4610	24.052	25.271
FUNDC1	X	44524197	44542832	NA	NA	NA	NA	NA	NA	NA
FUNDC2	X	155026938	155054672	NA	NA	NA	NA	NA	NA	NA
FUNDC2P2	2	84292200	84292200	NA	NA	NA	NA	NA	NA	NA
FUOM	10	133355369	133358007	5	0	3376	0	4610	0	0
FURIN	15	90875740	90881462	19	0	3376	1	4610	0	0.022
FUS	16	31180214	31191438	8	0	3376	0	4610	0	0
FUT10	8	33372576	33461452	21	175	3376	214	4610	5.184	4.642
FUT11	10	73772333	73775685	17	1	3376	2	4610	0.03	0.043
FUT1	19	48750183	48751281	7	0	3376	0	4610	0	0
FUT2	19	48702956	48703988	19	3219	3376	4335	4610	95.35	94.035
FUT3	19	5843753	5844839	8	156	3376	184	4610	4.621	3.991
FUT4	11	94544133	94545726	8	0	3376	0	4610	0	0
FUT5	19	5866600	5867725	4	0	3376	0	4610	0	0
FUT6	19	5831487	5832567	7	2	3376	0	4610	0.059	0
FUT7	9	137030709	137031991	8	0	3376	0	4610	0	0
FUT8-AS1	14	65412617	65412617	NA	NA	NA	NA	NA	NA	NA
FUT8	14	65629498	65742410	5	107	3376	152	4610	3.169	3.297
FUT9	6	96203155	96204235	3	0	3376	0	4610	0	0
FUZ	19	49807150	49813106	9	53	3376	100	4610	1.57	2.169
FXN	9	69035782	69072762	4	0	3376	0	4610	0	0
FXR1	3	180912685	180976138	6	0	3376	0	4610	0	0
FXR2	17	7591829	7614532	12	0	3376	0	4610	0	0
FXYD1	19	35140079	35142742	3	0	3376	1	4610	0	0.022
FXYD2	11	117820671	117824678	6	0	3376	0	4610	0	0
FXYD3	19	35117305	35123457	3	0	3376	0	4610	0	0
FXYD4	10	43373746	43376166	3	8	3376	5	4610	0.237	0.108
FXYD5	19	35155550	35169615	4	0	3376	0	4610	0	0
FXYD6	11	117839801	117842776	3	0	3376	0	4610	0	0
FXYD6-FXYD2	11	117820671	117842776	9	0	3376	0	4610	0	0
FXYD7	19	35143333	35153916	2	0	3376	0	4610	0	0
FYB1	5	39107442	39270571	12	0	3376	0	4610	0	0
FYB2	1	56719670	56819290	14	10	3376	15	4610	0.296	0.325
FYCO1	3	45921764	45984910	34	1501	3376	2037	4610	44.461	44.187
FYN	6	111661738	111720051	7	2	3376	2	4610	0.059	0.043
FYTTD1	3	197755809	197781909	8	80	3376	121	4610	2.37	2.625
FZD10-AS1	12	130161678	130161678	NA	NA	NA	NA	NA	NA	NA
FZD10	12	130162942	130164688	17	141	3376	164	4610	4.177	3.557
FZD1	7	91264880	91266824	12	1	3376	1	4610	0.03	0.022
FZD2	17	44557688	44559386	11	7	3376	10	4610	0.207	0.217
FZD3	8	28503013	28563011	7	0	3376	0	4610	0	0
FZD4	11	86951141	86955085	15	1	3376	0	4610	0.03	0
FZD4-DT	11	87000947	87000947	NA	NA	NA	NA	NA	NA	NA
FZD5	2	207766981	207768739	7	23	3376	29	4610	0.681	0.629
FZD6	8	103300107	103331509	8	693	3376	937	4610	20.527	20.325
FZD7	2	202034647	202036372	13	0	3376	0	4610	0	0
FZD8	10	35639344	35641429	8	5	3376	2	4610	0.148	0.043
FZD9	7	73434007	73435783	7	25	3376	31	4610	0.741	0.672
FZR1	19	3522989	3534836	9	0	3376	0	4610	0	0
G0S2	1	209675684	209675996	2	0	3376	0	4610	0	0
G2E3-AS1	14	30577357	30577357	NA	NA	NA	NA	NA	NA	NA
G2E3	14	30589385	30616534	9	0	3376	1	4610	0	0.022
G3BP1	5	151786620	151804091	6	0	3376	0	4610	0	0
G3BP2	4	75645429	75662025	5	0	3376	0	4610	0	0
G6PC2	2	168901331	168907592	8	0	3376	1	4610	0	0.022
G6PC3	17	44074699	44076043	6	0	3376	0	4610	0	0
G6PC	17	42900876	42911426	16	0	3376	0	4610	0	0
G6PD	X	154531999	154546870	NA	NA	NA	NA	NA	NA	NA
GAA	17	80104586	80119331	19	28	3376	29	4610	0.829	0.629
GAB1	4	143337188	143469189	7	13	3376	8	4610	0.385	0.174
GAB2	11	78219271	78280862	14	0	3376	0	4610	0	0
GAB3	X	154678177	154751025	NA	NA	NA	NA	NA	NA	NA
GAB4	22	16962732	17008114	18	708	3376	897	4610	20.972	19.458
GABARAP	17	7240853	7242330	NA	NA	NA	NA	NA	NA	NA
GABARAPL1	12	10213129	10220711	2	0	3376	0	4610	0	0
GABARAPL2	16	75566486	75577369	4	0	3376	0	4610	0	0
GABARAPL3	15	90349447	90349447	NA	NA	NA	NA	NA	NA	NA
GABBR1	6	29603542	29627611	6	0	3376	0	4610	0	0
GABBR2	9	98290583	98708737	12	120	3376	147	4610	3.555	3.189
GABPA	21	25741598	25769232	7	0	3376	0	4610	0	0
GABPB1-AS1	15	50358306	50358306	NA	NA	NA	NA	NA	NA	NA
GABPB1	15	50278631	50309798	5	0	3376	1	4610	0	0.022
GABPB1-IT1	15	50354879	50354879	NA	NA	NA	NA	NA	NA	NA
GABPB2	1	151088189	151124315	10	175	3376	249	4610	5.184	5.401
GABRA1	5	161850810	161897422	NA	NA	NA	NA	NA	NA	NA
GABRA2	4	46250307	46388706	6	0	3376	0	4610	0	0
GABRA3	X	152168227	152364570	NA	NA	NA	NA	NA	NA	NA
GABRA4	4	46928224	46993424	7	462	3376	659	4610	13.685	14.295
GABRA5	15	26869248	26948233	2	0	3376	0	4610	0	0
GABRA6	5	161685989	161701773	11	0	3376	3	4610	0	0.065
GABRB1	4	47031651	47426018	5	0	3376	0	4610	0	0
GABRB2	5	161294080	161546643	5	0	3376	0	4610	0	0
GABRB3	15	26547792	26621519	3	0	3376	0	4610	0	0
GABRD	1	2019423	2030282	13	2	3376	3	4610	0.059	0.065
GABRE	X	151954700	151974625	NA	NA	NA	NA	NA	NA	NA
GABRG1	4	46040987	46123913	7	0	3376	0	4610	0	0
GABRG2	5	162067999	162153368	3	0	3376	0	4610	0	0
GABRG3-AS1	15	27161319	27161319	NA	NA	NA	NA	NA	NA	NA
GABRG3	15	26971535	27480837	4	0	3376	0	4610	0	0
GABRP	5	170788615	170811993	9	0	3376	0	4610	0	0
GABRQ	X	152638202	152653281	NA	NA	NA	NA	NA	NA	NA
GABRR1	6	89178769	89217322	13	230	3376	344	4610	6.813	7.462
GABRR2	6	89257669	89315165	16	1	3376	0	4610	0.03	0
GABRR3	3	97986682	98034987	14	163	3376	239	4610	4.828	5.184
GACAT1	2	107812348	107812348	NA	NA	NA	NA	NA	NA	NA
GACAT2	18	8707621	8707621	NA	NA	NA	NA	NA	NA	NA
GACAT3	2	16085689	16085689	NA	NA	NA	NA	NA	NA	NA
GAD1	2	170818591	170842605	6	581	3376	819	4610	17.21	17.766
GAD2	10	26216809	26300961	13	2	3376	5	4610	0.059	0.108
GADD45A	1	67685494	67687774	2	0	3376	0	4610	0	0
GADD45B	19	2476358	2477601	4	0	3376	1	4610	0	0.022
GADD45G	9	89605121	89606079	5	0	3376	0	4610	0	0
GADD45GIP1	19	12954207	12957212	6	0	3376	0	4610	0	0
GADL1	3	30728241	30894614	15	5	3376	5	4610	0.148	0.108
GAGE10	X	49304859	49319750	NA	NA	NA	NA	NA	NA	NA
GAGE12B	X	49342303	49529891	NA	NA	NA	NA	NA	NA	NA
GAGE12C	X	49533331	49539447	NA	NA	NA	NA	NA	NA	NA
GAGE12D	X	49342303	49529891	NA	NA	NA	NA	NA	NA	NA
GAGE12E	X	49533331	49539447	NA	NA	NA	NA	NA	NA	NA
GAGE12F	X	49342303	49529891	NA	NA	NA	NA	NA	NA	NA
GAGE12G	X	49342303	49529891	NA	NA	NA	NA	NA	NA	NA
GAGE12H	X	49533331	49539447	NA	NA	NA	NA	NA	NA	NA
GAGE12I	X	49342303	49529891	NA	NA	NA	NA	NA	NA	NA
GAGE12J	X	49323193	49329293	NA	NA	NA	NA	NA	NA	NA
GAGE13	X	49332737	49338858	NA	NA	NA	NA	NA	NA	NA
GAGE1	X	49600174	49606015	NA	NA	NA	NA	NA	NA	NA
GAGE2A	X	49590650	49596733	NA	NA	NA	NA	NA	NA	NA
GAGE2B	X	49590650	49596733	NA	NA	NA	NA	NA	NA	NA
GAGE2C	X	49590650	49596733	NA	NA	NA	NA	NA	NA	NA
GAGE2D	X	49332737	49338858	NA	NA	NA	NA	NA	NA	NA
GAGE2E	X	49332737	49338858	NA	NA	NA	NA	NA	NA	NA
GAGE4	X	49342303	49529891	NA	NA	NA	NA	NA	NA	NA
GAGE5	X	49342303	49529891	NA	NA	NA	NA	NA	NA	NA
GAGE6	X	49342303	49529891	NA	NA	NA	NA	NA	NA	NA
GAGE7	X	49342303	49529891	NA	NA	NA	NA	NA	NA	NA
GAGE8	X	49332737	49338858	NA	NA	NA	NA	NA	NA	NA
GAK	4	849672	932187	40	130	3376	209	4610	3.851	4.534
GAL3ST1	22	30554952	30557392	10	351	3376	515	4610	10.397	11.171
GAL3ST2	2	241776955	241804166	15	4	3376	4	4610	0.118	0.087
GAL3ST3	11	66042506	66045415	6	184	3376	248	4610	5.45	5.38
GAL3ST4	7	100159927	100167095	11	680	3376	893	4610	20.142	19.371
GALC	14	87934731	87993164	19	1793	3376	2500	4610	53.11	54.23
GAL	11	68684923	68690987	3	0	3376	0	4610	0	0
GALE	1	23795948	23799007	10	0	3376	0	4610	0	0
GALK1	17	75758055	75765136	10	0	3376	0	4610	0	0
GALK2	15	49239250	49328694	7	0	3376	0	4610	0	0
GALM	2	38666161	38733565	14	30	3376	39	4610	0.889	0.846
GALNS	16	88814438	88856877	19	32	3376	44	4610	0.948	0.954
GALNT10	5	154190866	154416972	18	0	3376	0	4610	0	0
GALNT11	7	152025832	152121677	12	2	3376	0	4610	0.059	0
GALNT12	9	98807698	98849092	15	46	3376	53	4610	1.363	1.15
GALNT13	2	153944497	154446753	10	1	3376	1	4610	0.03	0.022
GALNT14	2	30910900	31114811	14	212	3376	281	4610	6.28	6.095
GALNT15	3	16175151	16231873	15	50	3376	63	4610	1.481	1.367
GALNT16	14	69260290	69352168	18	541	3376	752	4610	16.025	16.312
GALNT17	7	71132802	71712146	10	0	3376	0	4610	0	0
GALNT18	11	11271143	11621593	29	1903	3376	2524	4610	56.368	54.751
GALNT1	18	35654662	35709770	4	0	3376	0	4610	0	0
GALNT2	1	230058066	230279458	10	10	3376	19	4610	0.296	0.412
GALNT3	2	165748780	165770700	11	0	3376	1	4610	0	0.022
GALNT4	12	89522812	89524549	23	1352	3376	1837	4610	40.047	39.848
GALNT5	2	157266812	157311348	15	9	3376	6	4610	0.267	0.13
GALNT6	12	51354378	51379781	16	0	3376	0	4610	0	0
GALNT7	4	173168835	173321717	9	333	3376	500	4610	9.864	10.846
GALNT8	12	4720677	4772597	19	34	3376	48	4610	1.007	1.041
GALNT9	12	132197106	132329203	24	1059	3376	1482	4610	31.368	32.148
GALNTL5	7	151967246	152019801	11	329	3376	445	4610	9.745	9.653
GALNTL6-AS1	4	172688917	172688917	NA	NA	NA	NA	NA	NA	NA
GALNTL6	4	171814580	173040100	8	0	3376	0	4610	0	0
GALP	19	56177108	56185270	3	436	3376	554	4610	12.915	12.017
GALR1	18	77250548	77268902	16	613	3376	802	4610	18.158	17.397
GALR2	17	76074883	76077431	13	0	3376	1	4610	0	0.022
GALR3	22	37823406	37825470	6	0	3376	0	4610	0	0
GALT	9	34647208	34650449	9	41	3376	46	4610	1.214	0.998
GAMT	19	1397358	1401476	10	0	3376	0	4610	0	0
GANAB	11	62625814	62639071	19	0	3376	2	4610	0	0.043
GANC	15	42274481	42314096	10	1	3376	7	4610	0.03	0.152
GAN	16	81356790	81377596	10	0	3376	0	4610	0	0
GAP43	3	115663778	115720882	8	0	3376	0	4610	0	0
GAPDH	12	6534832	6538170	9	0	3376	0	4610	0	0
GAPDHS	19	35533527	35545170	15	6	3376	4	4610	0.178	0.087
GAPLINC	18	3478978	3478978	NA	NA	NA	NA	NA	NA	NA
GAPT	5	58494536	58495010	NA	NA	NA	NA	NA	NA	NA
GAPVD1	9	125298921	125362746	28	1	3376	2	4610	0.03	0.043
GAR1	4	109816164	109824431	6	0	3376	0	4610	0	0
GAREM1	18	32267870	32470428	17	195	3376	251	4610	5.776	5.445
GAREM2	2	26173220	26188257	16	5	3376	1	4610	0.148	0.022
GARNL3	9	127263991	127393254	10	1	3376	3	4610	0.03	0.065
GARRE1	19	34300473	34352955	29	1	3376	0	4610	0.03	0
GARS1	7	30595083	30633860	14	2	3376	2	4610	0.059	0.043
GARS1-DT	7	30577779	30577779	NA	NA	NA	NA	NA	NA	NA
GART	21	33504123	33539315	14	749	3376	1117	4610	22.186	24.23
GAS1	9	86945741	86946779	8	0	3376	0	4610	0	0
GAS1RR	9	87002033	87002033	NA	NA	NA	NA	NA	NA	NA
GAS2	11	22674869	22812016	6	0	3376	0	4610	0	0
GAS2L1	22	29308105	29312497	9	0	3376	0	4610	0	0
GAS2L1P2	9	97081945	97081945	NA	NA	NA	NA	NA	NA	NA
GAS2L2	17	35744853	35752850	17	114	3376	162	4610	3.377	3.514
GAS2L3	12	100594904	100624890	9	8	3376	15	4610	0.237	0.325
GAS5-AS1	1	173863941	173863941	NA	NA	NA	NA	NA	NA	NA
GAS5	1	173867991	173867991	NA	NA	NA	NA	NA	NA	NA
GAS6-AS1	13	113842841	113842841	NA	NA	NA	NA	NA	NA	NA
GAS6	13	113820863	113863920	21	0	3376	0	4610	0	0
GAS6-DT	13	113866832	113866832	NA	NA	NA	NA	NA	NA	NA
GAS7	17	9917227	10019888	8	0	3376	0	4610	0	0
GAS8-AS1	16	90029901	90029901	NA	NA	NA	NA	NA	NA	NA
GAS8	16	90027707	90043345	19	18	3376	28	4610	0.533	0.607
GASAL1	8	102811214	102811214	NA	NA	NA	NA	NA	NA	NA
GASK1A	3	42979642	43056386	14	125	3376	184	4610	3.703	3.991
GASK1B	4	158127406	158171375	12	0	3376	0	4610	0	0
GAST	17	41715436	41715872	2	0	3376	0	4610	0	0
GATA1	X	48791109	48794164	NA	NA	NA	NA	NA	NA	NA
GATA2-AS1	3	128503207	128503207	NA	NA	NA	NA	NA	NA	NA
GATA2	3	128481018	128487031	10	1	3376	0	4610	0.03	0
GATA3-AS1	10	8053484	8053484	NA	NA	NA	NA	NA	NA	NA
GATA3	10	8055655	8074023	7	0	3376	0	4610	0	0
GATA4	8	11748920	11758475	8	0	3376	0	4610	0	0
GATA5	20	62464835	62475521	13	1	3376	1	4610	0.03	0.022
GATA6-AS1	18	22168968	22168968	NA	NA	NA	NA	NA	NA	NA
GATA6	18	22171144	22200823	8	0	3376	0	4610	0	0
GATAD1	7	92447729	92456562	8	74	3376	105	4610	2.192	2.278
GATAD2A	19	19465345	19505474	16	0	3376	0	4610	0	0
GATAD2B	1	153810176	153828347	6	0	3376	0	4610	0	0
GATB	4	151671173	151760982	15	0	3376	1	4610	0	0.022
GATC	12	120446480	120459959	6	12	3376	16	4610	0.355	0.347
GATD1	11	770896	774104	7	0	3376	0	4610	0	0
GATD3A	21	5117102	5128354	NA	NA	NA	NA	NA	NA	NA
GATD3B	21	5117102	5128354	NA	NA	NA	NA	NA	NA	NA
GATM	15	45362108	45369422	3	0	3376	0	4610	0	0
GAU1	12	4720102	4720102	NA	NA	NA	NA	NA	NA	NA
GBA2	9	35737475	35748704	17	1	3376	0	4610	0.03	0
GBA3	4	22693015	22818923	14	8	3376	9	4610	0.237	0.195
GBA	1	155234994	155241112	11	4	3376	1	4610	0.118	0.022
GBAP1	1	155227534	155227534	NA	NA	NA	NA	NA	NA	NA
GBE1	3	81490406	81761517	27	397	3376	532	4610	11.759	11.54
GBF1	10	102258938	102382336	28	0	3376	0	4610	0	0
GBGT1	9	133153716	133162412	21	197	3376	289	4610	5.835	6.269
GBP1	1	89053354	89063234	13	13	3376	15	4610	0.385	0.325
GBP1P1	1	89424934	89424934	NA	NA	NA	NA	NA	NA	NA
GBP2	1	89108174	89121966	9	424	3376	622	4610	12.559	13.492
GBP3	1	89007723	89015367	9	1383	3376	1835	4610	40.966	39.805
GBP4	1	89185253	89198834	10	2	3376	0	4610	0.059	0
GBP5	1	89260703	89269555	11	0	3376	0	4610	0	0
GBP6	1	89378174	89385469	7	0	3376	0	4610	0	0
GBP7	1	89132148	89171935	8	0	3376	0	4610	0	0
GBX1	7	151148588	151167548	9	0	3376	0	4610	0	0
GBX2	2	236166328	236167971	5	1	3376	1	4610	0.03	0.022
GCA	2	162319323	162360243	7	84	3376	124	4610	2.488	2.69
GCAT	22	37807967	37816718	29	819	3376	1125	4610	24.259	24.403
GCC1	7	127582013	127585182	13	0	3376	2	4610	0	0.043
GCC2-AS1	2	108534219	108534219	NA	NA	NA	NA	NA	NA	NA
GCC2	2	108449274	108507630	19	0	3376	2	4610	0	0.043
GC	4	71746175	71784018	8	0	3376	0	4610	0	0
GCDH	19	12899999	12899999	NA	NA	NA	NA	NA	NA	NA
GCFC2	2	75664665	75702310	13	12	3376	26	4610	0.355	0.564
GCG	2	162143363	162149178	6	0	3376	1	4610	0	0.022
GCGR	17	81809018	81813689	11	0	3376	0	4610	0	0
GCH1	14	54844016	54902663	6	0	3376	0	4610	0	0
GCHFR	15	40764180	40767349	4	0	3376	0	4610	0	0
GCK	7	44144234	44188953	5	0	3376	0	4610	0	0
GCKR	2	27496904	27523439	17	6	3376	24	4610	0.178	0.521
GCLC	6	53498755	53544645	6	0	3376	0	4610	0	0
GCLM	1	93888989	93909163	5	0	3376	0	4610	0	0
GCM1	6	53128205	53145632	6	0	3376	1	4610	0	0.022
GCM2	6	10873994	10881793	7	0	3376	0	4610	0	0
GCN1	12	120127848	120194697	40	1	3376	2	4610	0.03	0.043
GCNA	X	71580821	71612982	NA	NA	NA	NA	NA	NA	NA
GCNT1	9	76502381	76503668	10	213	3376	319	4610	6.309	6.92
GCNT2	6	10528911	10626607	15	0	3376	0	4610	0	0
GCNT3	15	59618238	59619555	10	0	3376	0	4610	0	0
GCNT4	5	75028675	75030037	11	273	3376	373	4610	8.086	8.091
GCNT7	20	56491556	56497608	8	0	3376	0	4610	0	0
GCOM1	15	57592034	57714679	26	45	3376	60	4610	1.333	1.302
GCSAM	3	112123454	112133120	NA	NA	NA	NA	NA	NA	NA
GCSAML-AS1	1	247530804	247530804	NA	NA	NA	NA	NA	NA	NA
GCSAML	1	247549191	247574382	4	24	3376	29	4610	0.711	0.629
GCSH	16	81082865	81096278	3	0	3376	0	4610	0	0
GCSHP3	2	206116572	206116572	NA	NA	NA	NA	NA	NA	NA
GCSIR	2	230904517	230904517	NA	NA	NA	NA	NA	NA	NA
GDA	9	72202580	72248342	6	1	3376	2	4610	0.03	0.043
GDAP1	8	74351360	74364367	11	0	3376	0	4610	0	0
GDAP1L1	20	44257239	44279300	10	1	3376	1	4610	0.03	0.022
GDAP2	1	117870568	117920357	8	0	3376	0	4610	0	0
GDE1	16	19503469	19517120	NA	NA	NA	NA	NA	NA	NA
GDF10	10	47300651	47312792	9	0	3376	0	4610	0	0
GDF11	12	55743316	55749882	5	0	3376	0	4610	0	0
GDF15	19	18386189	18388935	6	0	3376	0	4610	0	0
GDF1	19	18868596	18870307	6	0	3376	0	4610	0	0
GDF2	10	47322668	47325784	8	0	3376	1	4610	0	0.022
GDF3	12	7689877	7695728	8	3	3376	3	4610	0.089	0.065
GDF5-AS1	20	35434651	35434651	NA	NA	NA	NA	NA	NA	NA
GDF5	20	35433908	35437928	12	463	3376	601	4610	13.714	13.037
GDF6	8	96144562	96160692	8	15	3376	15	4610	0.444	0.325
GDF7	2	20667239	20671425	8	0	3376	0	4610	0	0
GDF9	5	132861588	132864269	8	0	3376	0	4610	0	0
GDI1	X	154437254	154442672	NA	NA	NA	NA	NA	NA	NA
GDI2	10	5766005	5813258	5	0	3376	0	4610	0	0
GDNF-AS1	5	37875798	37875798	NA	NA	NA	NA	NA	NA	NA
GDNF	5	37815650	37834796	6	0	3376	0	4610	0	0
GDPD1	17	59220609	59275198	NA	NA	NA	NA	NA	NA	NA
GDPD2	X	70425790	70433086	NA	NA	NA	NA	NA	NA	NA
GDPD3	16	30104871	30113478	10	0	3376	0	4610	0	0
GDPD4	11	77217276	77285137	8	499	3376	669	4610	14.781	14.512
GDPD5	11	75435506	75449944	16	0	3376	0	4610	0	0
GDPGP1	15	90240908	90242066	11	0	3376	0	4610	0	0
GEM	8	94250309	94260503	8	0	3376	0	4610	0	0
GEMIN2	14	39114338	39136479	7	0	3376	0	4610	0	0
GEMIN4	17	744865	752142	37	2279	3376	3068	4610	67.506	66.551
GEMIN5	5	154888209	154938133	33	94	3376	99	4610	2.784	2.148
GEMIN6	2	38778990	38781892	5	27	3376	23	4610	0.8	0.499
GEMIN7-AS1	19	45090391	45090391	NA	NA	NA	NA	NA	NA	NA
GEMIN7	19	45090114	45090510	2	0	3376	0	4610	0	0
GEMIN8	X	14008912	14021478	NA	NA	NA	NA	NA	NA	NA
GEMIN8P4	1	89994966	89994966	NA	NA	NA	NA	NA	NA	NA
GEN1	2	17759943	17781939	8	62	3376	94	4610	1.836	2.039
GET1	21	39397889	39397889	NA	NA	NA	NA	NA	NA	NA
GET1-SH3BGR	21	39380384	39511775	15	0	3376	0	4610	0	0
GET3	19	12737505	12748104	6	0	3376	0	4610	0	0
GET4	7	876645	895422	8	0	3376	0	4610	0	0
GFAP	17	44907346	44915486	16	15	3376	22	4610	0.444	0.477
GFER	16	1984218	1986028	6	30	3376	42	4610	0.889	0.911
GFI1B	9	132986678	132991050	12	0	3376	0	4610	0	0
GFI1	1	92476028	92483487	9	0	3376	0	4610	0	0
GFM1	3	158644634	158691467	23	20	3376	29	4610	0.592	0.629
GFM2	5	74721654	74765106	11	97	3376	104	4610	2.873	2.256
GFOD1	6	13364742	13486890	4	0	3376	0	4610	0	0
GFOD2	16	67675154	67685715	12	0	3376	0	4610	0	0
GFPT1	2	69326188	69387071	4	0	3376	0	4610	0	0
GFPT2	5	180301563	180353217	20	146	3376	231	4610	4.325	5.011
GFRA1	10	116064397	116272029	10	55	3376	81	4610	1.629	1.757
GFRA2	8	21693277	21788159	18	574	3376	803	4610	17.002	17.419
GFRA3	5	138252967	138274424	4	0	3376	0	4610	0	0
GFRA4	20	3659908	3663399	3	0	3376	0	4610	0	0
GFRAL	6	55327554	55401853	11	117	3376	214	4610	3.466	4.642
GFUS	8	143612909	143617434	16	0	3376	0	4610	0	0
GFY	19	49426430	49428818	9	74	3376	106	4610	2.192	2.299
GGA1	22	37608860	37632711	14	1	3376	2	4610	0.03	0.043
GGA2	16	23467589	23510411	18	0	3376	2	4610	0	0.043
GGA3	17	75238278	75244702	16	4	3376	5	4610	0.118	0.108
GGACT	13	100532129	100532591	4	0	3376	0	4610	0	0
GGCT	7	30497177	30504709	6	0	3376	0	4610	0	0
GGCX	2	85549933	85561428	22	1	3376	0	4610	0.03	0
GGH	8	63015331	63038768	3	0	3376	0	4610	0	0
GGNBP1	6	33589026	33589026	NA	NA	NA	NA	NA	NA	NA
GGNBP2	17	36545724	36589411	8	0	3376	0	4610	0	0
GGN	19	38384411	38387261	12	0	3376	0	4610	0	0
GGPS1	1	235335264	235342772	6	0	3376	0	4610	0	0
GGT1	22	24611081	24628839	12	4	3376	7	4610	0.118	0.152
GGT2	22	21208137	21225554	NA	NA	NA	NA	NA	NA	NA
GGT3P	22	18791961	18791961	NA	NA	NA	NA	NA	NA	NA
GGT5	22	24219969	24244725	20	7	3376	11	4610	0.207	0.239
GGT6	17	4558014	4560521	10	1555	3376	2111	4610	46.06	45.792
GGT7	20	34845428	34872815	14	63	3376	100	4610	1.866	2.169
GGT8P	2	91782127	91782127	NA	NA	NA	NA	NA	NA	NA
GGTA1	9	121499844	121499844	NA	NA	NA	NA	NA	NA	NA
GGTLC1	20	23985215	23986611	16	11	3376	10	4610	0.326	0.217
GGTLC2	22	22646345	22647741	9	1	3376	0	4610	0.03	0
GGTLC3	22	18516500	18517897	NA	NA	NA	NA	NA	NA	NA
GH1	17	63917308	63918776	5	0	3376	0	4610	0	0
GH2	17	63880320	63881801	7	0	3376	2	4610	0	0.043
GHDC	17	42190222	42193581	9	0	3376	0	4610	0	0
GHET1	7	148989424	148989424	NA	NA	NA	NA	NA	NA	NA
GHITM	10	84141500	84152348	8	0	3376	1	4610	0	0.022
GHR	5	42565874	42719424	15	754	3376	1026	4610	22.334	22.256
GHRH	20	37251212	37256889	NA	NA	NA	NA	NA	NA	NA
GHRHR	7	30964068	30979244	7	0	3376	0	4610	0	0
GHRL	3	10285874	10290180	4	76	3376	116	4610	2.251	2.516
GHRLOS	3	10293449	10293449	NA	NA	NA	NA	NA	NA	NA
GHSR	3	172445160	172448413	8	0	3376	0	4610	0	0
GID4	17	18039464	18065243	4	0	3376	0	4610	0	0
GID8	20	62941502	62944912	7	1	3376	0	4610	0.03	0
GIGYF1	7	100681687	100688238	16	1	3376	1	4610	0.03	0.022
GIGYF2	2	232735197	232856860	24	4	3376	0	4610	0.118	0
GIHCG	12	57936164	57936164	NA	NA	NA	NA	NA	NA	NA
GIMAP1	7	150719047	150720925	2	0	3376	0	4610	0	0
GIMAP1-GIMAP5	7	150719047	150743063	9	0	3376	0	4610	0	0
GIMAP2	7	150687059	150693300	7	0	3376	0	4610	0	0
GIMAP4	7	150569901	150573060	6	0	3376	0	4610	0	0
GIMAP5	7	150740884	150743063	8	0	3376	0	4610	0	0
GIMAP6	7	150628184	150630142	4	0	3376	1	4610	0	0.022
GIMAP7	7	150519974	150520877	8	191	3376	257	4610	5.658	5.575
GIMAP8	7	150466698	150477780	7	0	3376	0	4610	0	0
GIMD1	4	106358182	106367435	9	33	3376	49	4610	0.977	1.063
GIN1	5	103087897	103104738	3	0	3376	0	4610	0	0
GINM1	6	149566414	149590838	3	0	3376	0	4610	0	0
GINS1	20	25407820	25445991	4	0	3376	0	4610	0	0
GINS2	16	85678211	85688898	10	0	3376	0	4610	0	0
GINS3	16	58392601	58404729	4	0	3376	0	4610	0	0
GINS4	8	41530202	41542087	4	0	3376	0	4610	0	0
GIPC1	19	14478415	14480775	3	16	3376	26	4610	0.474	0.564
GIPC2	1	78045076	78135743	5	0	3376	0	4610	0	0
GIPC3	19	3585597	3590190	12	0	3376	0	4610	0	0
GIP	17	48958706	48967232	6	0	3376	0	4610	0	0
GIPR	19	45669520	45681935	22	155	3376	237	4610	4.591	5.141
GIT1	17	29574701	29589378	16	0	3376	0	4610	0	0
GIT2	12	109932977	109996224	16	7	3376	7	4610	0.207	0.152
GJA10	6	89894468	89896100	10	1	3376	1	4610	0.03	0.022
GJA1	6	121446847	121447996	6	0	3376	0	4610	0	0
GJA3	13	20141980	20143288	5	0	3376	1	4610	0	0.022
GJA4	1	34794213	34795215	9	1150	3376	1555	4610	34.064	33.731
GJA5	1	147758161	147759238	7	0	3376	0	4610	0	0
GJA8	1	147907955	147909257	8	0	3376	0	4610	0	0
GJA9	1	38874550	38876098	6	0	3376	0	4610	0	0
GJA9-MYCBP	1	38881626	38881626	NA	NA	NA	NA	NA	NA	NA
GJB1	X	71223707	71224559	NA	NA	NA	NA	NA	NA	NA
GJB2	13	20188900	20189581	20	5	3376	15	4610	0.148	0.325
GJB3	1	34784762	34785575	10	4	3376	3	4610	0.118	0.065
GJB4	1	34761254	34762055	23	21	3376	32	4610	0.622	0.694
GJB5	1	34757330	34758152	4	0	3376	0	4610	0	0
GJB6	13	20222694	20223480	8	1	3376	0	4610	0.03	0
GJB7	6	87284240	87284912	11	29	3376	53	4610	0.859	1.15
GJC1	17	44804626	44805817	6	0	3376	1	4610	0	0.022
GJC2	1	228157758	228159078	5	0	3376	0	4610	0	0
GJC3	7	99923544	99929620	10	0	3376	0	4610	0	0
GJD2	15	34752477	34754488	9	879	3376	1238	4610	26.037	26.855
GJD3	17	40362930	40363815	8	141	3376	154	4610	4.177	3.341
GJD4	10	35605567	35608626	5	3	3376	2	4610	0.089	0.043
GJE1	6	142133158	142134922	8	236	3376	308	4610	6.991	6.681
GK2	4	79406538	79408200	13	0	3376	1	4610	0	0.022
GK3P	4	165280023	165280023	NA	NA	NA	NA	NA	NA	NA
GK5	3	142165621	142225455	5	0	3376	0	4610	0	0
GKAP1	9	83739696	83806517	3	0	3376	0	4610	0	0
GK	X	30653537	30728742	NA	NA	NA	NA	NA	NA	NA
GKN1	2	68974677	68980823	2	0	3376	0	4610	0	0
GKN2	2	68945367	68952861	5	9	3376	13	4610	0.267	0.282
GLA	X	101397808	101407903	NA	NA	NA	NA	NA	NA	NA
GLB1	3	32997044	33072698	13	2	3376	3	4610	0.059	0.065
GLB1L2	11	134332061	134375058	5	3	3376	3	4610	0.089	0.065
GLB1L3	11	134276740	134318942	16	6	3376	14	4610	0.178	0.304
GLB1L	2	219237071	219243573	11	0	3376	3	4610	0	0.065
GLCCI1	7	7969350	8086538	9	0	3376	0	4610	0	0
GLCCI1-DT	7	7968752	7968752	NA	NA	NA	NA	NA	NA	NA
GLCE	15	69255806	69266779	6	0	3376	0	4610	0	0
GLDC	9	6533016	6645499	38	1	3376	4	4610	0.03	0.087
GLDN	15	51341684	51404754	21	834	3376	1119	4610	24.704	24.273
GLE1	9	128504805	128539714	14	0	3376	0	4610	0	0
GLG1	16	74452055	74607094	22	65	3376	110	4610	1.925	2.386
GLI1	12	57463691	57472061	20	1814	3376	2439	4610	53.732	52.907
GLI2	2	120797320	120990675	36	5	3376	1	4610	0.148	0.022
GLI3	7	41964329	42223253	28	1	3376	2	4610	0.03	0.043
GLI4	8	143269396	143276804	8	0	3376	0	4610	0	0
GLIDR	9	39810159	39810159	NA	NA	NA	NA	NA	NA	NA
GLIPR1	12	75480880	75498978	4	0	3376	0	4610	0	0
GLIPR1L1	12	75334728	75370176	3	0	3376	0	4610	0	0
GLIPR1L2	12	75391116	75423081	4	0	3376	0	4610	0	0
GLIPR2	9	36136778	36162522	11	0	3376	0	4610	0	0
GLIS1	1	53506618	53594902	19	0	3376	2	4610	0	0.043
GLIS2-AS1	16	4328340	4328340	NA	NA	NA	NA	NA	NA	NA
GLIS2	16	4332280	4337524	14	5	3376	12	4610	0.148	0.26
GLIS3-AS1	9	3901248	3901248	NA	NA	NA	NA	NA	NA	NA
GLIS3	9	3828271	4286425	39	12	3376	11	4610	0.355	0.239
GLMN	1	92246529	92297999	11	1	3376	3	4610	0.03	0.065
GLMP	1	156293043	156295645	10	283	3376	447	4610	8.383	9.696
GLO1	6	38677294	38703054	6	687	3376	890	4610	20.35	19.306
GLOD4	17	760172	782255	9	11	3376	9	4610	0.326	0.195
GLOD5	X	48761790	48773435	NA	NA	NA	NA	NA	NA	NA
GLP1R	6	39048840	39086073	9	3	3376	2	4610	0.089	0.043
GLP2R	17	9826063	9889705	9	0	3376	0	4610	0	0
GLRA1	5	151822672	151924549	11	0	3376	1	4610	0	0.022
GLRA2	X	14530057	14730485	NA	NA	NA	NA	NA	NA	NA
GLRA3	4	174643785	174828811	10	0	3376	0	4610	0	0
GLRA4	X	103728495	103728495	NA	NA	NA	NA	NA	NA	NA
GLRB	4	157078024	157170439	10	0	3376	0	4610	0	0
GLRX2	1	193096624	193101203	4	0	3376	0	4610	0	0
GLRX3	10	130136420	130179392	9	162	3376	226	4610	4.799	4.902
GLRX5	14	95535089	95544125	7	87	3376	121	4610	2.577	2.625
GLRX	5	95816512	95822662	NA	NA	NA	NA	NA	NA	NA
GLS2	12	56471486	56477701	NA	NA	NA	NA	NA	NA	NA
GLS	2	190881084	190932862	6	0	3376	0	4610	0	0
GLT1D1	12	128853581	128983090	6	0	3376	0	4610	0	0
GLT6D1	9	135624096	135639187	8	552	3376	752	4610	16.351	16.312
GLT8D1	3	52694844	52700460	4	0	3376	0	4610	0	0
GLT8D2	12	103989407	104019648	12	0	3376	3	4610	0	0.065
GLTP	12	109852554	109880374	6	0	3376	0	4610	0	0
GLTPD2	17	4789011	4790296	9	0	3376	0	4610	0	0
GLUD1	10	87051750	87093978	2	0	3376	0	4610	0	0
GLUD1P2	10	46786770	46786770	NA	NA	NA	NA	NA	NA	NA
GLUD1P3	10	73731771	73731771	NA	NA	NA	NA	NA	NA	NA
GLUD2	X	121047684	121049361	NA	NA	NA	NA	NA	NA	NA
GLUL	1	182384404	182388737	3	0	3376	0	4610	0	0
GLYAT	11	58709765	58724496	11	0	3376	0	4610	0	0
GLYATL1B	11	59086306	59094786	NA	NA	NA	NA	NA	NA	NA
GLYATL1	11	58947087	58956027	NA	NA	NA	NA	NA	NA	NA
GLYATL2	11	58834428	58839612	6	2	3376	8	4610	0.059	0.174
GLYATL3	6	49511990	49526914	9	2663	3376	3679	4610	78.88	79.805
GLYCAM1	12	54610462	54610462	NA	NA	NA	NA	NA	NA	NA
GLYCTK-AS1	3	52289733	52289733	NA	NA	NA	NA	NA	NA	NA
GLYCTK	3	52290342	52292435	10	16	3376	14	4610	0.474	0.304
GLYR1	16	4805235	4847265	4	0	3376	0	4610	0	0
GM2A	5	151253216	151267451	2	0	3376	0	4610	0	0
GMCL1	2	69829892	69879004	4	0	3376	0	4610	0	0
GMCL2	5	178185718	178187299	NA	NA	NA	NA	NA	NA	NA
GMDS	6	1624168	2175943	5	0	3376	0	4610	0	0
GMDS-DT	6	2413591	2413591	NA	NA	NA	NA	NA	NA	NA
GMEB1	1	28683612	28714773	6	1	3376	0	4610	0.03	0
GMEB2	20	63590088	63619397	12	0	3376	1	4610	0	0.022
GMFB	14	54478087	54488927	2	0	3376	0	4610	0	0
GMFG	19	39328476	39335287	3	0	3376	0	4610	0	0
GMIP	19	19629962	19643529	19	3	3376	10	4610	0.089	0.217
GML	8	142840437	142846690	7	9	3376	10	4610	0.267	0.217
GMNC	3	190855294	190862615	10	554	3376	758	4610	16.41	16.443
GMNN	6	24777246	24785799	4	0	3376	0	4610	0	0
GMPPA	2	219499975	219506798	12	0	3376	0	4610	0	0
GMPPB	3	49721751	49723726	10	2	3376	3	4610	0.059	0.065
GMPR2	14	24233253	24238778	9	8	3376	11	4610	0.237	0.239
GMPR	6	16238693	16295186	14	576	3376	770	4610	17.062	16.703
GMPS	3	155870870	155937692	7	0	3376	0	4610	0	0
GNA11	19	3094651	3121179	NA	NA	NA	NA	NA	NA	NA
GNA12	7	2731180	2762888	3	0	3376	0	4610	0	0
GNA13	17	65014256	65053726	8	0	3376	0	4610	0	0
GNA14-AS1	9	77526762	77526762	NA	NA	NA	NA	NA	NA	NA
GNA14	9	77423978	77647793	10	1	3376	2	4610	0.03	0.043
GNA15	19	3136450	3163019	7	41	3376	60	4610	1.214	1.302
GNAI1	7	80135160	80217493	5	0	3376	1	4610	0	0.022
GNAI2	3	50251673	50257690	5	0	3376	0	4610	0	0
GNAI3	1	109548720	109592233	9	4	3376	6	4610	0.118	0.13
GNAL	18	11689563	11881135	15	1	3376	0	4610	0.03	0
GNAO1	16	56192235	56355053	8	682	3376	1001	4610	20.201	21.714
GNAQ	9	77721322	78031235	NA	NA	NA	NA	NA	NA	NA
GNAS-AS1	20	58850903	58850903	NA	NA	NA	NA	NA	NA	NA
GNAS	20	58840106	58840844	7	0	3376	0	4610	0	0
GNAT1	3	50191725	50194955	9	0	3376	0	4610	0	0
GNAT2	1	109603353	109612870	11	3	3376	6	4610	0.089	0.13
GNAT3	7	80458670	80511926	11	2	3376	2	4610	0.059	0.043
GNAZ	22	23095695	23123431	6	0	3376	0	4610	0	0
GNB1	1	1787330	1804548	NA	NA	NA	NA	NA	NA	NA
GNB1L	22	19788708	19821355	10	69	3376	112	4610	2.044	2.43
GNB2	7	100676265	100678801	5	0	3376	0	4610	0	0
GNB3	12	6841287	6846898	6	11	3376	24	4610	0.326	0.521
GNB4	3	179401212	179426200	5	0	3376	1	4610	0	0.022
GNB5	15	52122756	52154032	6	6	3376	9	4610	0.178	0.195
GNE	9	36217364	36276944	14	0	3376	0	4610	0	0
GNG10	9	111661634	111666940	2	0	3376	0	4610	0	0
GNG11	7	93922137	93926216	2	0	3376	0	4610	0	0
GNG12-AS1	1	68202987	68202987	NA	NA	NA	NA	NA	NA	NA
GNG12	1	67705450	67707686	2	0	3376	0	4610	0	0
GNG13	16	798718	799077	5	0	3376	1	4610	0	0.022
GNG14	19	12688048	12688372	2	0	3376	0	4610	0	0
GNG2	14	51950678	51966687	2	0	3376	0	4610	0	0
GNG3	11	62708295	62708806	2	0	3376	0	4610	0	0
GNG4	1	235552108	235583838	3	0	3376	0	4610	0	0
GNG5	1	84501844	84506091	2	0	3376	0	4610	0	0
GNG7	19	2515021	2520688	NA	NA	NA	NA	NA	NA	NA
GNG8	19	46634075	46634682	2	0	3376	0	4610	0	0
GNGT1	7	93906746	93910918	2	0	3376	0	4610	0	0
GNGT2	17	49206756	49207422	2	9	3376	19	4610	0.267	0.412
GNL1	6	30546071	30556203	10	1	3376	3	4610	0.03	0.065
GNL2	1	37566854	37595822	23	0	3376	2	4610	0	0.043
GNL3	3	52686791	52694275	11	550	3376	756	4610	16.291	16.399
GNL3L	X	54532566	54560602	NA	NA	NA	NA	NA	NA	NA
GNLY	2	85694418	85698574	7	0	3376	2	4610	0	0.043
GNMT	6	42960767	42963706	5	0	3376	0	4610	0	0
GNPAT	1	231241378	231277542	15	198	3376	255	4610	5.865	5.531
GNPDA1	5	142002028	142012035	4	0	3376	0	4610	0	0
GNPDA2	4	44703080	44722207	4	2	3376	9	4610	0.059	0.195
GNPNAT1	14	52778310	52784650	NA	NA	NA	NA	NA	NA	NA
GNPTAB	12	101747163	101830675	28	11	3376	7	4610	0.326	0.152
GNPTG	16	1351965	1363091	6	0	3376	0	4610	0	0
GNRH1	8	25419418	25423342	5	0	3376	0	4610	0	0
GNRH2	20	3044414	3045736	2	0	3376	0	4610	0	0
GNRHR2	1	145925341	145925341	NA	NA	NA	NA	NA	NA	NA
GNRHR	4	67740479	67754335	7	0	3376	3	4610	0	0.065
GNS	12	64716740	64759276	7	0	3376	0	4610	0	0
GOLGA1	9	124880529	124938711	11	0	3376	0	4610	0	0
GOLGA2	9	128257066	128275940	16	36	3376	77	4610	1.066	1.67
GOLGA2P10	15	82513999	82513999	NA	NA	NA	NA	NA	NA	NA
GOLGA2P11	15	62257703	62257703	NA	NA	NA	NA	NA	NA	NA
GOLGA2P5	12	100173343	100173343	NA	NA	NA	NA	NA	NA	NA
GOLGA2P6	10	30371907	30371907	NA	NA	NA	NA	NA	NA	NA
GOLGA2P7	15	84230168	84230168	NA	NA	NA	NA	NA	NA	NA
GOLGA2P9	19	22603550	22603550	NA	NA	NA	NA	NA	NA	NA
GOLGA3	12	132773104	132822128	56	578	3376	807	4610	17.121	17.505
GOLGA4	3	37243550	37366103	37	676	3376	887	4610	20.024	19.241
GOLGA5	14	92797437	92839446	18	434	3376	545	4610	12.855	11.822
GOLGA6A	15	74070909	74082509	NA	NA	NA	NA	NA	NA	NA
GOLGA6B	15	72654737	72666342	NA	NA	NA	NA	NA	NA	NA
GOLGA6C	15	75258598	75270199	NA	NA	NA	NA	NA	NA	NA
GOLGA6D	15	75282875	75294475	NA	NA	NA	NA	NA	NA	NA
GOLGA6L10	15	82342775	82349375	NA	NA	NA	NA	NA	NA	NA
GOLGA6L17P	15	82526484	82526484	NA	NA	NA	NA	NA	NA	NA
GOLGA6L1	15	23128789	23136731	NA	NA	NA	NA	NA	NA	NA
GOLGA6L22	15	23128789	23334141	NA	NA	NA	NA	NA	NA	NA
GOLGA6L2	15	23439744	23447181	4	0	3376	0	4610	0	0
GOLGA6L3	15	85240471	85247170	NA	NA	NA	NA	NA	NA	NA
GOLGA6L4	15	84235834	84242592	NA	NA	NA	NA	NA	NA	NA
GOLGA6L5P	15	84516847	84516847	NA	NA	NA	NA	NA	NA	NA
GOLGA6L6	15	20534258	20541709	NA	NA	NA	NA	NA	NA	NA
GOLGA6L7	15	22767777	22776025	NA	NA	NA	NA	NA	NA	NA
GOLGA6L9	15	82430079	82436411	NA	NA	NA	NA	NA	NA	NA
GOLGA7B	10	97850303	97865700	6	164	3376	246	4610	4.858	5.336
GOLGA7	8	41490854	41507106	3	0	3376	0	4610	0	0
GOLGA8A	15	34381410	34389691	NA	NA	NA	NA	NA	NA	NA
GOLGA8B	15	34527631	34535912	NA	NA	NA	NA	NA	NA	NA
GOLGA8CP	15	20575703	20575703	NA	NA	NA	NA	NA	NA	NA
GOLGA8DP	15	23170783	23170783	NA	NA	NA	NA	NA	NA	NA
GOLGA8EP	15	22438026	22438026	NA	NA	NA	NA	NA	NA	NA
GOLGA8F	15	28391266	28391266	NA	NA	NA	NA	NA	NA	NA
GOLGA8G	15	28378725	28389063	NA	NA	NA	NA	NA	NA	NA
GOLGA8H	15	23354845	23365134	NA	NA	NA	NA	NA	NA	NA
GOLGA8IP	15	22617854	22617854	NA	NA	NA	NA	NA	NA	NA
GOLGA8J	15	22607539	22617756	NA	NA	NA	NA	NA	NA	NA
GOLGA8K	15	32392781	32403194	NA	NA	NA	NA	NA	NA	NA
GOLGA8M	15	28701953	28712323	7	0	3376	0	4610	0	0
GOLGA8N	15	30604125	30614561	4	0	3376	1	4610	0	0.022
GOLGA8O	15	32445105	32455536	NA	NA	NA	NA	NA	NA	NA
GOLGA8Q	15	30552077	30562501	NA	NA	NA	NA	NA	NA	NA
GOLGA8R	15	30403739	30414162	NA	NA	NA	NA	NA	NA	NA
GOLGA8S	15	23360279	23365134	NA	NA	NA	NA	NA	NA	NA
GOLGA8T	15	30135148	30145567	NA	NA	NA	NA	NA	NA	NA
GOLGB1	3	121664479	121729996	47	338	3376	450	4610	10.012	9.761
GOLIM4	3	168010268	168095285	11	16	3376	29	4610	0.474	0.629
GOLM1	9	86027816	86079320	7	0	3376	0	4610	0	0
GOLM2	15	44289029	44413406	9	6	3376	10	4610	0.178	0.217
GOLPH3	5	32126211	32174034	3	0	3376	0	4610	0	0
GOLPH3L	1	150648320	150694838	7	0	3376	0	4610	0	0
GOLT1A	1	204198457	204213906	7	0	3376	0	4610	0	0
GOLT1B	12	21501923	21515707	3	0	3376	0	4610	0	0
GON4L	1	155750583	155853780	21	1	3376	0	4610	0.03	0
GON7	14	93203687	93207037	2	0	3376	0	4610	0	0
GOPC	6	117563253	117602288	8	0	3376	0	4610	0	0
GORAB-AS1	1	170532609	170532609	NA	NA	NA	NA	NA	NA	NA
GORAB	1	170532223	170544849	4	0	3376	0	4610	0	0
GORASP1	3	39098235	39107541	12	1	3376	4	4610	0.03	0.087
GORASP2	2	170949598	170966130	5	0	3376	0	4610	0	0
GOSR1	17	30484256	30522378	5	0	3376	0	4610	0	0
GOSR2	17	46923192	46935280	8	388	3376	523	4610	11.493	11.345
GOT1	10	99397546	99430565	8	0	3376	0	4610	0	0
GOT1L1	8	37934292	37940029	9	0	3376	0	4610	0	0
GOT2	16	58708170	58734228	9	990	3376	1304	4610	29.325	28.286
GP1BA	17	4932604	4934563	5	0	3376	0	4610	0	0
GP1BB	22	19723569	19724464	2	0	3376	0	4610	0	0
GP2	16	20311222	20326431	6	0	3376	0	4610	0	0
GP5	3	194396599	194398282	4	0	3376	0	4610	0	0
GP6	19	55014081	55038236	11	568	3376	791	4610	16.825	17.158
GP9	3	129061739	129062273	3	0	3376	0	4610	0	0
GPA33	1	167054333	167090287	5	0	3376	0	4610	0	0
GPAA1	8	144082730	144086125	17	3	3376	1	4610	0.089	0.022
GPALPP1	13	44989654	45028003	8	3	3376	2	4610	0.089	0.043
GPAM	10	112153549	112181784	13	631	3376	875	4610	18.691	18.98
GPANK1	6	31662265	31664478	11	764	3376	1070	4610	22.63	23.21
GPAT2	2	96022158	96032359	13	1	3376	0	4610	0.03	0
GPAT3	4	83536622	83604767	13	18	3376	36	4610	0.533	0.781
GPAT4	8	41611915	41621001	2	0	3376	0	4610	0	0
GPATCH11	2	37088433	37096263	11	0	3376	0	4610	0	0
GPATCH1	19	33130412	33130412	NA	NA	NA	NA	NA	NA	NA
GPATCH2	1	217431144	217630971	8	5	3376	5	4610	0.148	0.108
GPATCH2L	14	76154363	76196025	8	1	3376	0	4610	0.03	0
GPATCH3	1	26891009	26900442	12	0	3376	0	4610	0	0
GPATCH4	1	156595212	156599046	7	0	3376	0	4610	0	0
GPATCH8	17	44397567	44436504	34	10	3376	12	4610	0.296	0.26
GPBAR1	2	218262724	218263717	11	0	3376	0	4610	0	0
GPBP1	5	57246334	57262752	5	0	3376	0	4610	0	0
GPBP1L1	1	45628255	45659087	14	300	3376	412	4610	8.886	8.937
GPC1	2	240435918	240466290	23	2	3376	4	4610	0.059	0.087
GPC2	7	100170229	100177199	12	0	3376	0	4610	0	0
GPC3-AS1	X	133897921	133897921	NA	NA	NA	NA	NA	NA	NA
GPC3	X	133536123	133985449	NA	NA	NA	NA	NA	NA	NA
GPC4	X	133302866	133414965	NA	NA	NA	NA	NA	NA	NA
GPC5-AS1	13	92721614	92721614	NA	NA	NA	NA	NA	NA	NA
GPC5-AS2	13	92352207	92352207	NA	NA	NA	NA	NA	NA	NA
GPC5	13	91399046	92866439	16	0	3376	0	4610	0	0
GPC6-AS1	13	94187991	94187991	NA	NA	NA	NA	NA	NA	NA
GPC6-AS2	13	93858473	93858473	NA	NA	NA	NA	NA	NA	NA
GPC6	13	93227456	94403217	13	155	3376	218	4610	4.591	4.729
GPCPD1	20	5547660	5604412	12	139	3376	177	4610	4.117	3.839
GPD1	12	50104050	50109519	17	1	3376	0	4610	0.03	0
GPD1L	3	32106711	32165910	5	0	3376	0	4610	0	0
GPD2	2	156476105	156582918	21	1	3376	0	4610	0.03	0
GPER1	7	1091728	1092856	9	0	3376	0	4610	0	0
GPHA2	11	64934772	64935460	4	0	3376	0	4610	0	0
GPHB5	14	63312927	63317849	5	7	3376	10	4610	0.207	0.217
GPHN	14	66508527	67180937	12	0	3376	1	4610	0	0.022
GPI	19	34364909	34400036	9	1	3376	2	4610	0.03	0.043
GPIHBP1	8	143213267	143217013	2	0	3376	0	4610	0	0
GPKOW	X	49113620	49123722	NA	NA	NA	NA	NA	NA	NA
GPLD1	6	24429031	24489511	16	4	3376	5	4610	0.118	0.108
GPM6A	4	175634904	176002590	4	0	3376	0	4610	0	0
GPM6B	X	13774543	13816904	NA	NA	NA	NA	NA	NA	NA
GPN1	2	27628707	27650200	13	0	3376	1	4610	0	0.022
GPN2	1	26879676	26890096	18	494	3376	619	4610	14.633	13.427
GPN3	12	110453033	110468636	6	0	3376	1	4610	0	0.022
GPNMB	7	23246857	23274224	14	1	3376	0	4610	0.03	0
GPR101	X	137030147	137031674	NA	NA	NA	NA	NA	NA	NA
GPR107	9	130053932	130135121	17	8	3376	3	4610	0.237	0.065
GPR108	19	6730311	6737576	17	90	3376	115	4610	2.666	2.495
GPR119	X	130384439	130385447	NA	NA	NA	NA	NA	NA	NA
GPR12	13	26758822	26759827	4	0	3376	0	4610	0	0
GPR132	14	105050993	105055420	4	0	3376	0	4610	0	0
GPR135	14	59463741	59465226	12	1	3376	0	4610	0.03	0
GPR137B	1	236142622	236208158	18	0	3376	0	4610	0	0
GPR137C	14	52553147	52635115	12	800	3376	989	4610	23.697	21.453
GPR137	11	64286524	64289196	8	0	3376	0	4610	0	0
GPR139	16	20031734	20073616	7	1	3376	0	4610	0.03	0
GPR141	7	37740393	37741311	3	0	3376	0	4610	0	0
GPR142	17	74369540	74372600	24	2	3376	3	4610	0.059	0.065
GPR143	X	9725745	9765817	NA	NA	NA	NA	NA	NA	NA
GPR146	7	1057515	1058517	13	1	3376	2	4610	0.03	0.043
GPR148	2	130729151	130730195	5	0	3376	0	4610	0	0
GPR149	3	154337698	154429615	12	0	3376	0	4610	0	0
GPR150	5	95620275	95621580	10	0	3376	0	4610	0	0
GPR151	5	146514853	146516113	20	25	3376	41	4610	0.741	0.889
GPR152	11	67451311	67452724	11	0	3376	1	4610	0	0.022
GPR153	1	6249337	6254905	14	0	3376	0	4610	0	0
GPR155	2	174436115	174481956	7	0	3376	0	4610	0	0
GPR156	3	120167031	120244098	16	0	3376	0	4610	0	0
GPR157	1	9104418	9129027	14	16	3376	20	4610	0.474	0.434
GPR158-AS1	10	25176276	25176276	NA	NA	NA	NA	NA	NA	NA
GPR158	10	25175420	25599274	22	275	3376	414	4610	8.146	8.98
GPR15	3	98532033	98533116	8	0	3376	1	4610	0	0.022
GPR160	3	170083972	170084989	NA	NA	NA	NA	NA	NA	NA
GPR161	1	168085530	168134921	9	0	3376	0	4610	0	0
GPR162	12	6823748	6827204	27	1836	3376	2567	4610	54.384	55.683
GPR171	3	151198426	151199386	2	0	3376	0	4610	0	0
GPR173	X	53076621	53077743	NA	NA	NA	NA	NA	NA	NA
GPR174	X	79171007	79172009	NA	NA	NA	NA	NA	NA	NA
GPR176	15	39801131	39920026	14	23	3376	28	4610	0.681	0.607
GPR179	17	38326464	38343789	26	19	3376	20	4610	0.563	0.434
GPR17	2	127650011	127651755	28	0	3376	3	4610	0	0.065
GPR180	13	94601927	94627171	14	1	3376	1	4610	0.03	0.022
GPR182	12	56995209	56996424	8	0	3376	0	4610	0	0
GPR183	13	99295059	99296145	11	486	3376	668	4610	14.396	14.49
GPR18	13	99254876	99255872	9	0	3376	0	4610	0	0
GPR19	12	12661200	12662448	5	0	3376	0	4610	0	0
GPR1-AS	2	206266243	206266243	NA	NA	NA	NA	NA	NA	NA
GPR1	2	206176179	206177247	4	2	3376	8	4610	0.059	0.174
GPR20	8	141356846	141357923	10	4	3376	13	4610	0.118	0.282
GPR21	9	123034566	123035616	11	0	3376	0	4610	0	0
GPR22	7	107474060	107475362	4	0	3376	0	4610	0	0
GPR25	1	200873037	200874123	4	2	3376	4	4610	0.059	0.087
GPR26	10	123666407	123688160	5	0	3376	0	4610	0	0
GPR27	3	71754049	71755177	NA	NA	NA	NA	NA	NA	NA
GPR31	6	167156871	167157831	6	0	3376	0	4610	0	0
GPR32	19	50770600	50771671	5	0	3376	0	4610	0	0
GPR33	14	31482963	31483965	7	0	3376	0	4610	0	0
GPR34	X	41695633	41696779	NA	NA	NA	NA	NA	NA	NA
GPR35	2	240618942	240630882	8	2	3376	4	4610	0.059	0.087
GPR37	7	124746524	124764976	7	0	3376	2	4610	0	0.043
GPR37L1	1	202122963	202128556	10	0	3376	0	4610	0	0
GPR39	2	132417042	132645606	11	370	3376	473	4610	10.96	10.26
GPR3	1	27393798	27394791	6	0	3376	0	4610	0	0
GPR42	19	35371359	35372400	NA	NA	NA	NA	NA	NA	NA
GPR45	2	105241858	105242977	7	69	3376	103	4610	2.044	2.234
GPR4	19	45590777	45591866	6	199	3376	306	4610	5.895	6.638
GPR50-AS1	X	151177836	151177836	NA	NA	NA	NA	NA	NA	NA
GPR50	X	151176721	151181437	NA	NA	NA	NA	NA	NA	NA
GPR52	1	174448111	174449197	7	0	3376	0	4610	0	0
GPR55	2	230910002	230910962	NA	NA	NA	NA	NA	NA	NA
GPR61	1	109543022	109544378	7	0	3376	0	4610	0	0
GPR62	3	51955652	51956759	2	0	3376	0	4610	0	0
GPR63	6	96798471	96799731	4	0	3376	0	4610	0	0
GPR65	14	88010847	88011861	3	24	3376	35	4610	0.711	0.759
GPR68	14	91233952	91235050	5	0	3376	0	4610	0	0
GPR6	6	109978775	109980201	7	0	3376	0	4610	0	0
GPR75-ASB3	2	53670502	53859928	50	24	3376	39	4610	0.711	0.846
GPR75	2	53853133	53854756	11	0	3376	1	4610	0	0.022
GPR78	4	8580982	8587363	13	0	3376	0	4610	0	0
GPR82	X	41727026	41728037	NA	NA	NA	NA	NA	NA	NA
GPR83	11	94380148	94401247	14	0	3376	0	4610	0	0
GPR84	12	54362660	54363851	14	1	3376	0	4610	0.03	0
GPR85	7	113083608	113084721	5	0	3376	0	4610	0	0
GPR87	3	151294168	151300100	10	0	3376	1	4610	0	0.022
GPR88	1	100538966	100540121	4	0	3376	0	4610	0	0
GPR89A	1	145616266	145670040	6	0	3376	0	4610	0	0
GPR89B	1	147928536	147992917	6	0	3376	0	4610	0	0
GPRACR	9	130144219	130144219	NA	NA	NA	NA	NA	NA	NA
GPRASP1	X	102653913	102658101	NA	NA	NA	NA	NA	NA	NA
GPRASP2	X	102714869	102717386	NA	NA	NA	NA	NA	NA	NA
GPRC5A	12	12908249	12912539	8	0	3376	2	4610	0	0.043
GPRC5B	16	19860499	19872845	10	0	3376	0	4610	0	0
GPRC5C	17	74439776	74449367	12	3	3376	2	4610	0.089	0.043
GPRC5D-AS1	12	12984642	12984642	NA	NA	NA	NA	NA	NA	NA
GPRC5D	12	12940774	12950384	7	1	3376	1	4610	0.03	0.022
GPRC6A	6	116792141	116829013	15	680	3376	854	4610	20.142	18.525
GPRIN1	5	176596807	176599834	13	1	3376	2	4610	0.03	0.043
GPRIN2	10	46549359	46550736	NA	NA	NA	NA	NA	NA	NA
GPRIN3	4	89247779	89250110	12	0	3376	4	4610	0	0.087
GPS1	17	82051931	82057127	13	0	3376	0	4610	0	0
GPS2	17	7312755	7315052	10	36	3376	50	4610	1.066	1.085
GPSM1	9	136327695	136358220	19	4	3376	6	4610	0.118	0.13
GPSM2	1	108885522	108929940	15	60	3376	87	4610	1.777	1.887
GPSM3	6	32191365	32192513	3	0	3376	0	4610	0	0
GPT2	16	46884715	46928997	12	0	3376	0	4610	0	0
GPT	8	144504304	144507000	20	16	3376	35	4610	0.474	0.759
GPX1	3	49357387	49358278	8	369	3376	509	4610	10.93	11.041
GPX2	14	64939487	64942726	9	0	3376	2	4610	0	0.043
GPX3	5	151020654	151028130	5	0	3376	0	4610	0	0
GPX4	19	1104043	1106640	11	0	3376	0	4610	0	0
GPX5	6	28526013	28534167	4	0	3376	0	4610	0	0
GPX6	6	28504291	28515743	5	17	3376	16	4610	0.504	0.347
GPX7	1	52602409	52608425	6	0	3376	0	4610	0	0
GPX8	5	55160192	55164218	4	94	3376	162	4610	2.784	3.514
GRAMD1A	19	34996022	35026141	15	0	3376	4	4610	0	0.087
GRAMD1B	11	123358773	123622595	16	3	3376	0	4610	0.089	0
GRAMD1C	3	113838909	113945478	9	0	3376	1	4610	0	0.022
GRAMD2A	15	72162008	72197771	9	0	3376	0	4610	0	0
GRAMD2B	5	126360331	126492956	5	0	3376	0	4610	0	0
GRAMD4	22	46577261	46682455	4	0	3376	0	4610	0	0
GRAP2	22	39947106	39971084	9	0	3376	1	4610	0	0.022
GRAP	17	19021825	19046926	5	0	3376	0	4610	0	0
GRAPL	17	19127619	19158376	NA	NA	NA	NA	NA	NA	NA
GRASLND	2	6918682	6918682	NA	NA	NA	NA	NA	NA	NA
GRB10	7	50592951	50732322	5	0	3376	0	4610	0	0
GRB14	2	164493035	164568377	13	6	3376	5	4610	0.178	0.108
GRB2	17	75320367	75393628	3	0	3376	0	4610	0	0
GRB7	17	39742301	39746182	14	0	3376	0	4610	0	0
GREB1	2	11556614	11640454	31	94	3376	149	4610	2.784	3.232
GREB1L	18	21383518	21522821	29	2	3376	2	4610	0.059	0.043
GREM1	15	32730690	32731245	5	0	3376	1	4610	0	0.022
GREM2	1	240492968	240493475	4	0	3376	0	4610	0	0
GRHL1	2	9951833	10000707	7	139	3376	228	4610	4.117	4.946
GRHL2	8	101543268	101666703	9	0	3376	0	4610	0	0
GRHL3	1	24331546	24354488	13	121	3376	169	4610	3.584	3.666
GRHPR	9	37422750	37436782	15	0	3376	0	4610	0	0
GRIA1	5	153490888	153811225	9	0	3376	0	4610	0	0
GRIA2	4	157221719	157363044	7	0	3376	0	4610	0	0
GRIA3	X	123184535	123483044	NA	NA	NA	NA	NA	NA	NA
GRIA4	11	105610997	105979739	11	20	3376	30	4610	0.592	0.651
GRID1-AS1	10	85607215	85607215	NA	NA	NA	NA	NA	NA	NA
GRID1	10	85602272	86366392	22	3	3376	2	4610	0.089	0.043
GRID2	4	92304656	93772498	18	13	3376	22	4610	0.385	0.477
GRID2IP	7	6497773	6551436	30	302	3376	482	4610	8.945	10.456
GRIFIN	7	2475136	2476383	7	7	3376	14	4610	0.207	0.304
GRIK1-AS1	21	29764006	29764006	NA	NA	NA	NA	NA	NA	NA
GRIK1-AS2	21	29630747	29630747	NA	NA	NA	NA	NA	NA	NA
GRIK1	21	29537229	29939500	22	17	3376	13	4610	0.504	0.282
GRIK2	6	101399277	102068511	16	28	3376	47	4610	0.829	1.02
GRIK3	1	36801850	37034108	12	0	3376	0	4610	0	0
GRIK4	11	120660318	120986260	32	74	3376	130	4610	2.192	2.82
GRIK5	19	41998870	42065770	24	0	3376	0	4610	0	0
GRIN1	9	137139486	137167842	9	386	3376	461	4610	11.434	10
GRIN2A	16	9763354	10180411	21	2	3376	1	4610	0.059	0.022
GRIN2B	12	13562782	13866208	12	0	3376	0	4610	0	0
GRIN2C	17	74842434	74855092	32	0	3376	3	4610	0	0.065
GRIN2D	19	48398392	48443937	6	4	3376	2	4610	0.118	0.043
GRIN3A	9	101573173	101737979	41	1877	3376	2489	4610	55.598	53.991
GRIN3B	19	1000437	1009602	49	2687	3376	3704	4610	79.591	80.347
GRINA	8	143991223	143992841	4	0	3376	0	4610	0	0
GRIP1	12	66349018	66678904	34	33	3376	37	4610	0.977	0.803
GRIP2	3	14493664	14540308	25	2	3376	0	4610	0.059	0
GRIPAP1	X	48974192	49002229	NA	NA	NA	NA	NA	NA	NA
GRK1	13	113667386	113735363	20	2	3376	1	4610	0.059	0.022
GRK2	11	67266699	67285450	8	0	3376	0	4610	0	0
GRK3	22	25661650	25722450	8	0	3376	0	4610	0	0
GRK4	4	2964070	3040625	15	1058	3376	1429	4610	31.339	30.998
GRK5	10	119207917	119455067	17	84	3376	93	4610	2.488	2.017
GRK6	5	177426845	177441250	13	702	3376	882	4610	20.794	19.132
GRK6P1	13	21322103	21322103	NA	NA	NA	NA	NA	NA	NA
GRK7	3	141778284	141817050	14	76	3376	95	4610	2.251	2.061
GRM1	6	146029517	146426619	15	7	3376	7	4610	0.207	0.152
GRM2	3	51708983	51718112	19	3	3376	2	4610	0.089	0.043
GRM3	7	86765145	86864396	10	86	3376	129	4610	2.547	2.798
GRM4	6	34022820	34133496	21	1	3376	0	4610	0.03	0
GRM5-AS1	11	88524054	88524054	NA	NA	NA	NA	NA	NA	NA
GRM5	11	88508591	89047872	14	0	3376	0	4610	0	0
GRM6	5	178981656	178994944	50	118	3376	139	4610	3.495	3.015
GRM7-AS1	3	7535284	7535284	NA	NA	NA	NA	NA	NA	NA
GRM7-AS2	3	6894017	6894017	NA	NA	NA	NA	NA	NA	NA
GRM7-AS3	3	6805449	6805449	NA	NA	NA	NA	NA	NA	NA
GRM7	3	6861388	7740406	12	0	3376	0	4610	0	0
GRM8-AS1	7	127229921	127229921	NA	NA	NA	NA	NA	NA	NA
GRM8	7	126439118	127243204	19	54	3376	70	4610	1.6	1.518
GRN	17	44349164	44352798	10	0	3376	0	4610	0	0
GRP	18	59220265	59230468	2	0	3376	0	4610	0	0
GRPEL1	4	7060861	7068032	NA	NA	NA	NA	NA	NA	NA
GRPEL2-AS1	5	149357642	149357642	NA	NA	NA	NA	NA	NA	NA
GRPEL2	5	149345539	149351282	6	0	3376	0	4610	0	0
GRPR	X	16123953	16152645	NA	NA	NA	NA	NA	NA	NA
GRSF1	4	70824318	70836185	3	0	3376	0	4610	0	0
GRTP1-AS1	13	113361867	113361867	NA	NA	NA	NA	NA	NA	NA
GRTP1	13	113324487	113364051	7	0	3376	0	4610	0	0
GRWD1	19	48446005	48453025	15	82	3376	113	4610	2.429	2.451
GRXCR1	4	42893266	43030540	7	69	3376	68	4610	2.044	1.475
GRXCR2	5	145859732	145872968	12	182	3376	260	4610	5.391	5.64
GS1-124K5.11	7	66592407	66592407	NA	NA	NA	NA	NA	NA	NA
GS1-124K5.4	7	66495474	66495474	NA	NA	NA	NA	NA	NA	NA
GS1-24F4.2	8	6842453	6842453	NA	NA	NA	NA	NA	NA	NA
GS1-279B7.1	1	185335039	185335039	NA	NA	NA	NA	NA	NA	NA
GS1-594A7.3	X	15621484	15621484	NA	NA	NA	NA	NA	NA	NA
GS1-600G8.3	X	13319933	13319933	NA	NA	NA	NA	NA	NA	NA
GSAP	7	77311357	77416321	9	6	3376	14	4610	0.178	0.304
GSC2	22	19148990	19150283	10	0	3376	0	4610	0	0
GSC	14	94768490	94770015	10	1	3376	1	4610	0.03	0.022
GSC-DT	14	94773607	94773607	NA	NA	NA	NA	NA	NA	NA
GSDMA	17	39965687	39977058	12	2867	3376	3919	4610	84.923	85.011
GSDMB	17	39904811	39917316	6	688	3376	892	4610	20.379	19.349
GSDMC	8	129748500	129777587	5	894	3376	1176	4610	26.481	25.51
GSDMD	8	143559335	143562904	3	0	3376	0	4610	0	0
GSDME	7	24699025	24749774	10	50	3376	56	4610	1.481	1.215
GSE1	16	85648637	85672539	60	2	3376	2	4610	0.059	0.043
GSEC	11	126355587	126355587	NA	NA	NA	NA	NA	NA	NA
GSG1	12	13085147	13103512	14	6	3376	3	4610	0.178	0.065
GSG1L2	17	9802385	9822071	9	447	3376	578	4610	13.241	12.538
GSG1L	16	27791369	28063424	7	0	3376	0	4610	0	0
GSK3A	19	42230793	42242465	10	0	3376	0	4610	0	0
GSK3B	3	119826787	120093434	4	0	3376	0	4610	0	0
GSKIP	14	96382247	96385684	3	0	3376	0	4610	0	0
GSN-AS1	9	121285530	121285530	NA	NA	NA	NA	NA	NA	NA
GSN	9	121301971	121332603	27	15	3376	21	4610	0.444	0.456
GSPT1	16	11873118	11915720	9	639	3376	849	4610	18.928	18.416
GSPT2	X	51743626	51745513	NA	NA	NA	NA	NA	NA	NA
GSR	8	30679519	30727835	16	0	3376	0	4610	0	0
GSS	20	34928827	34951852	12	0	3376	0	4610	0	0
GSTA1	6	52791857	52794259	NA	NA	NA	NA	NA	NA	NA
GSTA2	6	52750576	52757947	7	0	3376	0	4610	0	0
GSTA3	6	52896805	52905834	10	0	3376	1	4610	0	0.022
GSTA4	6	52978469	52994243	4	0	3376	0	4610	0	0
GSTA5	6	52831847	52840813	8	12	3376	12	4610	0.355	0.26
GSTA7P	6	52745159	52745159	NA	NA	NA	NA	NA	NA	NA
GSTCD-AS1	4	105827172	105827172	NA	NA	NA	NA	NA	NA	NA
GSTCD	4	105717613	105845577	11	0	3376	1	4610	0	0.022
GSTK1	7	143263513	143268837	5	0	3376	0	4610	0	0
GSTM1	1	109687873	109693295	NA	NA	NA	NA	NA	NA	NA
GSTM2	1	109668115	109681817	4	0	3376	0	4610	0	0
GSTM2P1	6	111047554	111047554	NA	NA	NA	NA	NA	NA	NA
GSTM3	1	109741038	109741038	NA	NA	NA	NA	NA	NA	NA
GSTM4	1	109661709	109661709	NA	NA	NA	NA	NA	NA	NA
GSTM5	1	109712312	109717426	8	0	3376	0	4610	0	0
GSTO1	10	104255212	104267405	4	368	3376	454	4610	10.9	9.848
GSTO2	10	104274915	104299284	9	0	3376	0	4610	0	0
GSTP1	11	67583843	67586577	10	0	3376	0	4610	0	0
GSTT2B	22	23957722	23961131	2	0	3376	0	4610	0	0
GSTT2	22	23957722	23961131	2	0	3376	0	4610	0	0
GSTT4	22	23998541	24005356	NA	NA	NA	NA	NA	NA	NA
GSTTP2	22	24005453	24005453	NA	NA	NA	NA	NA	NA	NA
GSTZ1	14	77327501	77331195	6	0	3376	0	4610	0	0
GSX1	13	27792690	27793948	6	0	3376	0	4610	0	0
GSX2	4	54100344	54101922	3	0	3376	0	4610	0	0
GTDC1	2	143947051	144208781	16	2	3376	1	4610	0.059	0.022
GTF2A1	14	81180222	81204086	5	0	3376	0	4610	0	0
GTF2A1L	2	48617874	48679442	4	0	3376	0	4610	0	0
GTF2A2	15	59639131	59652277	4	0	3376	0	4610	0	0
GTF2B	1	88853212	88891499	5	0	3376	0	4610	0	0
GTF2E1	3	120750552	120781470	12	10	3376	15	4610	0.296	0.325
GTF2E2	8	30578920	30653598	11	1	3376	2	4610	0.03	0.043
GTF2F1	19	6380280	6392995	15	7	3376	14	4610	0.207	0.304
GTF2F2	13	45120655	45283561	9	0	3376	0	4610	0	0
GTF2H1	11	18333074	18365869	7	0	3376	0	4610	0	0
GTF2H2B	5	69595228	69595228	NA	NA	NA	NA	NA	NA	NA
GTF2H2C_2	5	69565132	69592198	NA	NA	NA	NA	NA	NA	NA
GTF2H2C	5	69565132	69592198	NA	NA	NA	NA	NA	NA	NA
GTF2H2	5	70420281	70447353	NA	NA	NA	NA	NA	NA	NA
GTF2H3	12	123652542	123660235	4	2	3376	1	4610	0.059	0.022
GTF2H4	6	30909036	30913983	15	6	3376	6	4610	0.178	0.13
GTF2H5	6	158170503	158192157	5	0	3376	0	4610	0	0
GTF2I	7	74689128	74716955	2	0	3376	0	4610	0	0
GTF2IP12	4	119454628	119454628	NA	NA	NA	NA	NA	NA	NA
GTF2IP1	7	73207296	73207296	NA	NA	NA	NA	NA	NA	NA
GTF2IP20	1	223992644	223992644	NA	NA	NA	NA	NA	NA	NA
GTF2IP23	7	66884273	66884273	NA	NA	NA	NA	NA	NA	NA
GTF2IP4	7	73207296	73207296	NA	NA	NA	NA	NA	NA	NA
GTF2IP7	7	76108762	76108762	NA	NA	NA	NA	NA	NA	NA
GTF2IRD1	7	74508080	74602433	15	0	3376	0	4610	0	0
GTF2IRD1P1	7	66844826	66844826	NA	NA	NA	NA	NA	NA	NA
GTF2IRD2B	7	75108964	75112624	NA	NA	NA	NA	NA	NA	NA
GTF2IRD2	7	74796661	74849592	NA	NA	NA	NA	NA	NA	NA
GTF3A	13	27424737	27435597	10	249	3376	350	4610	7.376	7.592
GTF3C1	16	27461349	27549890	24	125	3376	182	4610	3.703	3.948
GTF3C2-AS1	2	27337803	27337803	NA	NA	NA	NA	NA	NA	NA
GTF3C2	2	27326674	27343554	11	0	3376	0	4610	0	0
GTF3C3	2	196764562	196799611	6	0	3376	0	4610	0	0
GTF3C4	9	132694955	132694955	NA	NA	NA	NA	NA	NA	NA
GTF3C5	9	133031114	133057980	18	1	3376	2	4610	0.03	0.043
GTF3C6	6	110958769	110967790	5	0	3376	0	4610	0	0
GTPBP10	7	90346741	90385154	7	1491	3376	1902	4610	44.165	41.258
GTPBP1	22	38705955	38730704	8	0	3376	0	4610	0	0
GTPBP2	6	43621613	43626359	2	0	3376	0	4610	0	0
GTPBP3	19	17335003	17341703	11	6	3376	6	4610	0.178	0.13
GTPBP4	10	988479	1017227	22	43	3376	67	4610	1.274	1.453
GTPBP6	X	305073	318787	NA	NA	NA	NA	NA	NA	NA
GTPBP8	3	112990999	113000919	8	8	3376	17	4610	0.237	0.369
GTSCR1	18	70650954	70650954	NA	NA	NA	NA	NA	NA	NA
GTSE1	22	46297400	46330130	16	0	3376	1	4610	0	0.022
GTSE1-DT	22	46296660	46296660	NA	NA	NA	NA	NA	NA	NA
GTSF1	12	54459108	54471248	4	0	3376	0	4610	0	0
GTSF1L	20	43726247	43726694	7	6	3376	4	4610	0.178	0.087
GUCA1A	6	42173613	42179403	9	0	3376	0	4610	0	0
GUCA1ANB	6	42155539	42163249	8	0	3376	1	4610	0	0.022
GUCA1B	6	42184814	42194820	7	0	3376	1	4610	0	0.022
GUCA1C	3	108908021	108953762	6	352	3376	513	4610	10.427	11.128
GUCA2A	1	42162905	42164712	6	0	3376	1	4610	0	0.022
GUCA2B	1	42153450	42155596	3	0	3376	0	4610	0	0
GUCD1	22	24543005	24555825	7	0	3376	0	4610	0	0
GUCY1A1	4	155696867	155730231	9	0	3376	0	4610	0	0
GUCY1A2	11	106687548	107018055	5	0	3376	0	4610	0	0
GUCY1B1	4	155759140	155806409	8	568	3376	731	4610	16.825	15.857
GUCY1B2	13	51066157	51066157	NA	NA	NA	NA	NA	NA	NA
GUCY2C	12	14613116	14696448	19	0	3376	0	4610	0	0
GUCY2D	17	8003047	8016530	21	93	3376	107	4610	2.755	2.321
GUCY2EP	11	76721789	76721789	NA	NA	NA	NA	NA	NA	NA
GUCY2F	X	109375898	109475936	NA	NA	NA	NA	NA	NA	NA
GUCY2GP	10	112356595	112356595	NA	NA	NA	NA	NA	NA	NA
GUF1	4	44688040	44698681	8	0	3376	0	4610	0	0
GUK1	1	228145512	228148697	6	0	3376	0	4610	0	0
GULP1	2	188477702	188593961	3	0	3376	0	4610	0	0
GUSB	7	65960896	65982183	10	0	3376	0	4610	0	0
GUSBP10	7	57180156	57180156	NA	NA	NA	NA	NA	NA	NA
GUSBP11	22	23717423	23717423	NA	NA	NA	NA	NA	NA	NA
GUSBP14	5	69979322	69979322	NA	NA	NA	NA	NA	NA	NA
GUSBP15	5	70585722	70585722	NA	NA	NA	NA	NA	NA	NA
GUSBP16	5	69997713	69997713	NA	NA	NA	NA	NA	NA	NA
GUSBP17	5	70500903	70500903	NA	NA	NA	NA	NA	NA	NA
GUSBP1	5	21589372	21589372	NA	NA	NA	NA	NA	NA	NA
GUSBP2	6	26956554	26956554	NA	NA	NA	NA	NA	NA	NA
GUSBP3	5	69710527	69710527	NA	NA	NA	NA	NA	NA	NA
GUSBP4	6	57936929	57936929	NA	NA	NA	NA	NA	NA	NA
GUSBP5	4	143561460	143561460	NA	NA	NA	NA	NA	NA	NA
GVINP1	11	6721879	6721879	NA	NA	NA	NA	NA	NA	NA
GVQW3	11	76381828	76404042	6	0	3376	0	4610	0	0
GXYLT1	12	42087785	42144646	3	0	3376	0	4610	0	0
GXYLT1P3	9	40353658	40353658	NA	NA	NA	NA	NA	NA	NA
GXYLT2	3	72888233	72975159	10	0	3376	0	4610	0	0
GYG1	3	148991640	149026933	14	0	3376	0	4610	0	0
GYG2	X	2830188	2881213	NA	NA	NA	NA	NA	NA	NA
GYPA	4	144111393	144140635	4	0	3376	0	4610	0	0
GYPB	4	143996298	144001242	2	0	3376	0	4610	0	0
GYPC	2	126690268	126696142	NA	NA	NA	NA	NA	NA	NA
GYPE	4	143876754	143905507	2	0	3376	0	4610	0	0
GYS1	19	48969287	48993112	22	1	3376	0	4610	0.03	0
GYS2	12	21536953	21604592	16	6	3376	11	4610	0.178	0.239
GZF1	20	23364383	23370441	8	0	3376	0	4610	0	0
GZMA	5	55102682	55110182	5	0	3376	0	4610	0	0
GZMB	14	24631070	24634111	4	1	3376	0	4610	0.03	0
GZMH	14	24606602	24609613	7	0	3376	0	4610	0	0
GZMK	5	55024322	55033926	3	0	3376	0	4610	0	0
GZMM	19	547341	549791	5	0	3376	1	4610	0	0.022
H1-0	22	37805544	37806129	4	0	3376	0	4610	0	0
H1-10-AS1	3	129324569	129324569	NA	NA	NA	NA	NA	NA	NA
H1-10	3	129315260	129315902	5	0	3376	0	4610	0	0
H1-1	6	26017084	26017732	12	1	3376	2	4610	0.03	0.043
H1-2	6	26055786	26056428	22	2	3376	2	4610	0.059	0.043
H1-3	6	26234267	26234933	12	1	3376	0	4610	0.03	0
H1-4	6	26156390	26157050	11	23	3376	31	4610	0.681	0.672
H1-5	6	27866848	27867529	7	0	3376	0	4610	0	0
H1-6	6	26107469	26108093	11	1	3376	0	4610	0.03	0
H1-7	12	48329291	48330059	7	186	3376	258	4610	5.509	5.597
H1-8	3	129543218	129551340	3	0	3376	0	4610	0	0
H19	11	1997875	1997875	NA	NA	NA	NA	NA	NA	NA
H1-9P	17	50172476	50172476	NA	NA	NA	NA	NA	NA	NA
H2AB1	X	154885049	154885397	NA	NA	NA	NA	NA	NA	NA
H2AB2	X	154885049	154885397	NA	NA	NA	NA	NA	NA	NA
H2AB3	X	154885049	154885397	NA	NA	NA	NA	NA	NA	NA
H2AC11	6	27133071	27133464	5	0	3376	0	4610	0	0
H2AC12	6	27147128	27147515	6	0	3376	0	4610	0	0
H2AC13	6	27808209	27808602	3	0	3376	0	4610	0	0
H2AC14	6	27814353	27814740	3	0	3376	0	4610	0	0
H2AC15	6	27837946	27838339	5	0	3376	0	4610	0	0
H2AC16	6	27865354	27865747	3	11	3376	14	4610	0.326	0.304
H2AC17	6	27892756	27893149	5	0	3376	0	4610	0	0
H2AC18	1	149842305	149842698	NA	NA	NA	NA	NA	NA	NA
H2AC19	1	149842305	149842698	NA	NA	NA	NA	NA	NA	NA
H2AC1	6	25726131	25726527	3	0	3376	0	4610	0	0
H2AC20	1	149886974	149887364	7	0	3376	0	4610	0	0
H2AC21	1	149887523	149887916	2	0	3376	0	4610	0	0
H2AC2P	6	25737704	25737704	NA	NA	NA	NA	NA	NA	NA
H2AC4	6	26033175	26033568	13	0	3376	1	4610	0	0.022
H2AC6	6	26124232	26124625	2	0	3376	0	4610	0	0
H2AC7	6	26198850	26199243	9	0	3376	0	4610	0	0
H2AC8	6	26216974	26217367	4	0	3376	0	4610	0	0
H2AJ	12	14778002	14778002	NA	NA	NA	NA	NA	NA	NA
H2AP	X	37990839	37991193	NA	NA	NA	NA	NA	NA	NA
H2AW	1	228457424	228457817	3	0	3376	0	4610	0	0
H2AX	11	119094962	119095394	3	0	3376	0	4610	0	0
H2AZ1	4	99948461	99950170	5	4	3376	6	4610	0.118	0.13
H2AZ1-DT	4	100037705	100037705	NA	NA	NA	NA	NA	NA	NA
H2AZ2	7	44830143	44847971	NA	NA	NA	NA	NA	NA	NA
H2BC10	6	26272975	26273356	4	1	3376	0	4610	0.03	0
H2BC11	6	27132369	27132750	6	0	3376	0	4610	0	0
H2BC12	6	27146417	27146798	4	0	3376	0	4610	0	0
H2BC13	6	27807525	27807906	3	0	3376	0	4610	0	0
H2BC14	6	27815043	27815424	NA	NA	NA	NA	NA	NA	NA
H2BC15	6	27838661	27839042	3	0	3376	0	4610	0	0
H2BC17	6	27893462	27893843	4	0	3376	0	4610	0	0
H2BC18	1	149783232	149812323	11	0	3376	0	4610	0	0
H2BC1	6	25726908	25727292	2	0	3376	0	4610	0	0
H2BC20P	1	149850773	149850773	NA	NA	NA	NA	NA	NA	NA
H2BC21	1	149886259	149886640	7	0	3376	0	4610	0	0
H2BC3	6	26043276	26043657	3	0	3376	1	4610	0	0.022
H2BC4	6	26123523	26123904	3	0	3376	0	4610	0	0
H2BC5	6	26158169	26158550	4	0	3376	1	4610	0	0.022
H2BC6	6	26183795	26184176	9	334	3376	430	4610	9.893	9.328
H2BC7	6	26199558	26199939	3	0	3376	0	4610	0	0
H2BC8	6	26216262	26216643	4	0	3376	0	4610	0	0
H2BC9	6	26251650	26252031	3	0	3376	0	4610	0	0
H2BE1	7	151207870	151210405	2	0	3376	0	4610	0	0
H2BP1	1	121117292	121117292	NA	NA	NA	NA	NA	NA	NA
H2BP2	1	143904650	143904650	NA	NA	NA	NA	NA	NA	NA
H2BS1	21	5972952	5973333	NA	NA	NA	NA	NA	NA	NA
H2BU1	1	228458129	228458510	2	0	3376	0	4610	0	0
H2BW1	X	104012711	104013660	NA	NA	NA	NA	NA	NA	NA
H2BW2	X	104039976	104040864	NA	NA	NA	NA	NA	NA	NA
H2BW3P	X	103978357	103978357	NA	NA	NA	NA	NA	NA	NA
H2BW4P	X	103978357	103978357	NA	NA	NA	NA	NA	NA	NA
H3-2	1	143905555	143905966	NA	NA	NA	NA	NA	NA	NA
H3-3A	1	226064351	226071479	2	0	3376	0	4610	0	0
H3-3B	17	75778594	75779174	5	0	3376	0	4610	0	0
H3-4	1	228424914	228425325	9	0	3376	0	4610	0	0
H3-5	12	31791758	31792166	8	14	3376	21	4610	0.415	0.456
H3C10	6	27810073	27810484	2	0	3376	0	4610	0	0
H3C11	6	27871904	27872315	4	0	3376	0	4610	0	0
H3C12	6	27890381	27890792	2	81	3376	115	4610	2.399	2.495
H3C13	1	149813270	149813681	6	0	3376	0	4610	0	0
H3C14	1	149840746	149841157	NA	NA	NA	NA	NA	NA	NA
H3C15	1	149840746	149841157	NA	NA	NA	NA	NA	NA	NA
H3C1	6	26020489	26020900	6	0	3376	0	4610	0	0
H3C2	6	26031649	26032060	NA	NA	NA	NA	NA	NA	NA
H3C3	6	26045410	26045821	2	0	3376	0	4610	0	0
H3C4	6	26196839	26197250	2	0	3376	0	4610	0	0
H3C6	6	26225154	26225565	3	0	3376	0	4610	0	0
H3C7	6	26250194	26250605	NA	NA	NA	NA	NA	NA	NA
H3C8	6	26270973	26271384	4	0	3376	0	4610	0	0
H3P4	1	121118626	121118626	NA	NA	NA	NA	NA	NA	NA
H3P6	1	226072002	226072002	NA	NA	NA	NA	NA	NA	NA
H3Y1	5	17655127	17655538	NA	NA	NA	NA	NA	NA	NA
H3Y2	5	17491324	17491768	NA	NA	NA	NA	NA	NA	NA
H4-16	12	14770772	14771084	3	0	3376	0	4610	0	0
H4C11	6	27824124	27824436	NA	NA	NA	NA	NA	NA	NA
H4C12	6	27831215	27831527	2	0	3376	0	4610	0	0
H4C13	6	27873198	27873510	3	0	3376	0	4610	0	0
H4C14	1	149832684	149832996	NA	NA	NA	NA	NA	NA	NA
H4C15	1	149832684	149832996	NA	NA	NA	NA	NA	NA	NA
H4C1	6	26021678	26021990	5	0	3376	0	4610	0	0
H4C2	6	26026940	26027252	9	0	3376	0	4610	0	0
H4C3	6	26103947	26104259	2	0	3376	0	4610	0	0
H4C4	6	26188764	26189076	NA	NA	NA	NA	NA	NA	NA
H4C5	6	26204644	26204956	3	0	3376	0	4610	0	0
H4C6	6	26240425	26240737	2	0	3376	1	4610	0	0.022
H4C7	6	26246680	26246977	2	0	3376	0	4610	0	0
H4C8	6	26285187	26285499	3	0	3376	0	4610	0	0
H4C9	6	27139308	27139620	3	0	3376	0	4610	0	0
H6PD	1	9244934	9264869	45	88	3376	148	4610	2.607	3.21
HAAO	2	42767436	42792536	7	0	3376	0	4610	0	0
HABP2	10	113567497	113588369	18	91	3376	115	4610	2.695	2.495
HABP4	9	96450279	96490038	3	0	3376	0	4610	0	0
HACD1	10	17590363	17617339	10	1	3376	4	4610	0.03	0.087
HACD2	3	123494887	123528433	4	0	3376	0	4610	0	0
HACD3	15	65530631	65576379	5	11	3376	14	4610	0.326	0.304
HACD4	9	21007036	21031590	6	278	3376	396	4610	8.235	8.59
HACE1	6	104729661	104859642	7	0	3376	1	4610	0	0.022
HACL1	3	15560864	15601463	15	11	3376	19	4610	0.326	0.412
HADHA	2	26191249	26244596	17	0	3376	1	4610	0	0.022
HADHB	2	26254254	26289953	9	0	3376	0	4610	0	0
HADH	4	107989932	108034357	10	1	3376	1	4610	0.03	0.022
HAGH	16	1809282	1826787	12	0	3376	0	4610	0	0
HAGHL	16	727509	729456	7	153	3376	222	4610	4.532	4.816
HAGLR	2	176188958	176188958	NA	NA	NA	NA	NA	NA	NA
HAGLROS	2	176179009	176179009	NA	NA	NA	NA	NA	NA	NA
HAL	12	95974231	95992770	21	0	3376	1	4610	0	0.022
HAMP	19	35282577	35285042	NA	NA	NA	NA	NA	NA	NA
HAND1	5	154475805	154478008	3	0	3376	0	4610	0	0
HAND2-AS1	4	173541932	173541932	NA	NA	NA	NA	NA	NA	NA
HAND2	4	173527276	173529289	5	0	3376	0	4610	0	0
HAO1	20	7883592	7940422	11	0	3376	3	4610	0	0.065
HAO2	1	119380692	119393840	13	1	3376	0	4610	0.03	0
HAO2-IT1	1	119370330	119370330	NA	NA	NA	NA	NA	NA	NA
HAP1	17	41718006	41734634	17	1837	3376	2533	4610	54.414	54.946
HAPLN1	5	83641495	83673523	5	0	3376	1	4610	0	0.022
HAPLN2	1	156623490	156625384	6	0	3376	0	4610	0	0
HAPLN3	15	88877969	88893112	20	1425	3376	1902	4610	42.21	41.258
HAPLN4	19	19257816	19262732	9	0	3376	0	4610	0	0
HAR1A	20	63104386	63104386	NA	NA	NA	NA	NA	NA	NA
HAR1B	20	63102319	63102319	NA	NA	NA	NA	NA	NA	NA
HARBI1	11	46603529	46616237	14	0	3376	0	4610	0	0
HARS1	5	140674256	140691304	19	19	3376	48	4610	0.563	1.041
HARS2	5	140691648	140698552	11	0	3376	0	4610	0	0
HAS1	19	51713426	51723933	31	360	3376	546	4610	10.664	11.844
HAS2-AS1	8	121645324	121645324	NA	NA	NA	NA	NA	NA	NA
HAS2	8	121614108	121629340	4	0	3376	0	4610	0	0
HAS3	16	69109395	69115266	8	0	3376	1	4610	0	0.022
HASPIN	17	3723935	3726332	9	747	3376	1039	4610	22.127	22.538
HAT1	2	171983686	171983686	NA	NA	NA	NA	NA	NA	NA
HAUS1	18	46104411	46128125	11	0	3376	0	4610	0	0
HAUS2	15	42548872	42561299	3	0	3376	0	4610	0	0
HAUS3	4	2231926	2240946	10	9	3376	12	4610	0.267	0.26
HAUS4	14	22946524	22955154	4	0	3376	0	4610	0	0
HAUS5	19	35612794	35622993	14	4	3376	11	4610	0.118	0.239
HAUS6	9	19056342	19102651	24	642	3376	811	4610	19.017	17.592
HAUS7	X	153447877	153470587	NA	NA	NA	NA	NA	NA	NA
HAUS8	19	17049872	17075422	12	0	3376	1	4610	0	0.022
HAVCR1	5	157029732	157057943	3	1	3376	2	4610	0.03	0.043
HAVCR1P1	19	24163447	24163447	NA	NA	NA	NA	NA	NA	NA
HAVCR2	5	157087101	157108983	7	2	3376	2	4610	0.059	0.043
HAX1	1	154272723	154275701	5	0	3376	0	4610	0	0
HBA1	16	176716	177411	2	0	3376	0	4610	0	0
HBA2	16	172912	173600	NA	NA	NA	NA	NA	NA	NA
HBB	11	5225597	5227021	4	0	3376	0	4610	0	0
HBBP1	11	5243592	5243592	NA	NA	NA	NA	NA	NA	NA
HBD	11	5232963	5234433	NA	NA	NA	NA	NA	NA	NA
HBE1	11	5268468	5269890	3	0	3376	0	4610	0	0
HBEGF	5	140334675	140346328	4	0	3376	0	4610	0	0
HBG1	11	5248358	5249804	NA	NA	NA	NA	NA	NA	NA
HBG2	11	5253276	5254728	NA	NA	NA	NA	NA	NA	NA
HBM	16	165997	166708	6	0	3376	0	4610	0	0
HBP1	7	107169012	107201431	7	0	3376	0	4610	0	0
HBQ1	16	180486	181108	4	0	3376	0	4610	0	0
HBS1L	6	134965278	135054691	19	1	3376	2	4610	0.03	0.043
HBZ	16	152909	154400	2	0	3376	0	4610	0	0
HCAR1	12	122729298	122730339	7	0	3376	0	4610	0	0
HCAR2	12	122702191	122703283	2	0	3376	0	4610	0	0
HCAR3	12	122715573	122716737	10	680	3376	859	4610	20.142	18.633
HCCAT5	16	73093773	73093773	NA	NA	NA	NA	NA	NA	NA
HCCS	X	11112060	11121810	NA	NA	NA	NA	NA	NA	NA
HCFC1-AS1	X	153970091	153970091	NA	NA	NA	NA	NA	NA	NA
HCFC1	X	153949346	153970840	NA	NA	NA	NA	NA	NA	NA
HCFC1R1	16	3022862	3023941	3	196	3376	264	4610	5.806	5.727
HCFC2	12	104064560	104103273	9	0	3376	0	4610	0	0
HCG11	6	26527384	26527384	NA	NA	NA	NA	NA	NA	NA
HCG14	6	28897320	28897320	NA	NA	NA	NA	NA	NA	NA
HCG15	6	28988567	28988567	NA	NA	NA	NA	NA	NA	NA
HCG17	6	30326134	30326134	NA	NA	NA	NA	NA	NA	NA
HCG18	6	30327156	30327156	NA	NA	NA	NA	NA	NA	NA
HCG20	6	30792250	30792250	NA	NA	NA	NA	NA	NA	NA
HCG21	6	30954862	30954862	NA	NA	NA	NA	NA	NA	NA
HCG22	6	31054329	31056790	NA	NA	NA	NA	NA	NA	NA
HCG23	6	32393691	32393691	NA	NA	NA	NA	NA	NA	NA
HCG24	6	33148815	33148815	NA	NA	NA	NA	NA	NA	NA
HCG25	6	33254890	33254890	NA	NA	NA	NA	NA	NA	NA
HCG26	6	31472408	31472408	NA	NA	NA	NA	NA	NA	NA
HCG27	6	31203968	31203968	NA	NA	NA	NA	NA	NA	NA
HCG4B	6	29927215	29927215	NA	NA	NA	NA	NA	NA	NA
HCG4	6	29793073	29793073	NA	NA	NA	NA	NA	NA	NA
HCG9	6	29978400	29978400	NA	NA	NA	NA	NA	NA	NA
HCK	20	32071662	32101519	9	1	3376	2	4610	0.03	0.043
HCLS1	3	121631845	121658347	10	291	3376	397	4610	8.62	8.612
HCN1	5	45261920	45696093	3	0	3376	0	4610	0	0
HCN2	19	589945	616474	12	51	3376	69	4610	1.511	1.497
HCN3	1	155277590	155288463	32	14	3376	15	4610	0.415	0.325
HCN4	15	73322480	73368270	26	35	3376	45	4610	1.037	0.976
HCP5B	6	29873783	29873783	NA	NA	NA	NA	NA	NA	NA
HCP5	6	31465809	31465809	NA	NA	NA	NA	NA	NA	NA
HCRT	17	42184153	42185365	4	0	3376	0	4610	0	0
HCRTR1	1	31619192	31626980	17	1	3376	0	4610	0.03	0
HCRTR2	6	55174587	55282454	10	131	3376	181	4610	3.88	3.926
HCST	19	35902593	35904160	3	0	3376	0	4610	0	0
HDAC10	22	50245506	50251032	14	2	3376	7	4610	0.059	0.152
HDAC11-AS1	3	13480053	13480053	NA	NA	NA	NA	NA	NA	NA
HDAC11	3	13481327	13504683	3	0	3376	0	4610	0	0
HDAC1	1	32292169	32333044	2	0	3376	0	4610	0	0
HDAC2-AS2	6	114340729	114340729	NA	NA	NA	NA	NA	NA	NA
HDAC2	6	113941057	113970908	3	0	3376	0	4610	0	0
HDAC3	5	141621467	141629876	4	0	3376	0	4610	0	0
HDAC4-AS1	2	239402357	239402357	NA	NA	NA	NA	NA	NA	NA
HDAC4	2	239053096	239352699	19	0	3376	0	4610	0	0
HDAC5	17	44078375	44117515	24	0	3376	1	4610	0	0.022
HDAC6	X	48801932	48824612	NA	NA	NA	NA	NA	NA	NA
HDAC7	12	47783840	47819785	30	11	3376	14	4610	0.326	0.304
HDAC8	X	72330053	72572761	NA	NA	NA	NA	NA	NA	NA
HDAC9	7	18162324	18666527	7	0	3376	0	4610	0	0
HDC	15	50242259	50265623	8	61	3376	95	4610	1.807	2.061
HDDC2	6	125276145	125301932	8	0	3376	0	4610	0	0
HDDC3	15	90931274	90932540	4	0	3376	0	4610	0	0
HDGF	1	156743448	156752103	13	396	3376	550	4610	11.73	11.931
HDGFL1	6	22569575	22570331	2	0	3376	0	4610	0	0
HDGFL2	19	4472350	4502010	17	0	3376	0	4610	0	0
HDGFL3	15	83139269	83207414	4	0	3376	0	4610	0	0
HDHD2	18	47108681	47134535	4	0	3376	0	4610	0	0
HDHD3	9	113373598	113374354	11	0	3376	0	4610	0	0
HDHD5-AS1	22	17165445	17165445	NA	NA	NA	NA	NA	NA	NA
HDHD5	22	17138020	17165244	11	18	3376	22	4610	0.533	0.477
HDLBP	2	241229600	241267648	17	0	3376	0	4610	0	0
HDX	X	84321888	84469548	NA	NA	NA	NA	NA	NA	NA
HEAT2	10	111118596	111118596	NA	NA	NA	NA	NA	NA	NA
HEATR1	1	236550901	236604095	51	1901	3376	2551	4610	56.309	55.336
HEATR3	16	50068819	50105061	15	2	3376	2	4610	0.059	0.043
HEATR4	14	73478605	73523152	39	530	3376	708	4610	15.699	15.358
HEATR5A	14	31293304	31402975	61	1063	3376	1446	4610	31.487	31.367
HEATR5B	2	36981489	37083414	21	13	3376	20	4610	0.385	0.434
HEATR6	17	60043562	60078914	29	375	3376	550	4610	11.108	11.931
HEATR9	17	35855062	35868742	8	0	3376	0	4610	0	0
HEBP1	12	12975307	13000114	9	2	3376	8	4610	0.059	0.174
HEBP2	6	138403563	138413078	11	2	3376	0	4610	0.059	0
HECA	6	139135396	139177105	3	0	3376	0	4610	0	0
HECTD1	14	31100929	31205936	42	1598	3376	2170	4610	47.334	47.072
HECTD2-AS1	10	91611460	91611460	NA	NA	NA	NA	NA	NA	NA
HECTD2	10	91460479	91512384	2	0	3376	0	4610	0	0
HECTD3	1	45003491	45011257	29	2	3376	3	4610	0.059	0.065
HECTD4	12	112162386	112382128	48	3	3376	3	4610	0.089	0.065
HECW1	7	43243905	43561926	27	3	3376	1	4610	0.089	0.022
HECW1-IT1	7	43163187	43163187	NA	NA	NA	NA	NA	NA	NA
HECW2-AS1	2	196264204	196264204	NA	NA	NA	NA	NA	NA	NA
HECW2	2	196201276	196319821	9	0	3376	0	4610	0	0
HEG1	3	124970651	125055890	14	1	3376	1	4610	0.03	0.022
HEIH	5	180831618	180831618	NA	NA	NA	NA	NA	NA	NA
HELB	12	66302603	66338102	17	152	3376	250	4610	4.502	5.423
HELLS	10	94545921	94601622	10	0	3376	0	4610	0	0
HELQ	4	83407452	83443575	10	0	3376	0	4610	0	0
HELT	4	185018928	185020772	8	28	3376	68	4610	0.829	1.475
HELZ2	20	63559245	63572385	60	1030	3376	1273	4610	30.509	27.614
HELZ	17	67078251	67218804	17	114	3376	152	4610	3.377	3.297
HEMGN	9	97927383	97938136	7	0	3376	0	4610	0	0
HEMK1	3	50571104	50580417	4	0	3376	0	4610	0	0
HENMT1	1	108648565	108659884	5	0	3376	0	4610	0	0
HEPACAM2	7	93189266	93226446	11	1	3376	0	4610	0.03	0
HEPACAM	11	124921137	124936006	17	0	3376	0	4610	0	0
HEPH	X	66162727	66266672	NA	NA	NA	NA	NA	NA	NA
HEPHL1	11	94021368	94111894	29	5	3376	2	4610	0.148	0.043
HEPN1	11	124919750	124920017	NA	NA	NA	NA	NA	NA	NA
HERC1	15	63609080	63775623	71	1621	3376	2219	4610	48.015	48.134
HERC2	15	22495600	22579725	NA	NA	NA	NA	NA	NA	NA
HERC2P10	15	30827783	30827783	NA	NA	NA	NA	NA	NA	NA
HERC2P11	15	23314528	23314528	NA	NA	NA	NA	NA	NA	NA
HERC2P2	15	22590831	22590831	NA	NA	NA	NA	NA	NA	NA
HERC2P3	15	20506180	20506180	NA	NA	NA	NA	NA	NA	NA
HERC2P4	16	32188113	32188113	NA	NA	NA	NA	NA	NA	NA
HERC2P7	15	22482374	22482374	NA	NA	NA	NA	NA	NA	NA
HERC2P9	15	20440487	20440487	NA	NA	NA	NA	NA	NA	NA
HERC3	4	88605823	88706960	10	103	3376	121	4610	3.051	2.625
HERC4	10	67922930	68073108	21	0	3376	1	4610	0	0.022
HERC5	4	88457269	88505878	18	0	3376	1	4610	0	0.022
HERC6	4	88378921	88442460	20	39	3376	56	4610	1.155	1.215
HERPUD1	16	56932244	56943290	7	0	3376	0	4610	0	0
HERPUD2	7	35633689	35694330	4	528	3376	706	4610	15.64	15.315
HES1	3	194136380	194138233	5	0	3376	0	4610	0	0
HES2	1	6418872	6419820	NA	NA	NA	NA	NA	NA	NA
HES3	1	6244365	6245507	NA	NA	NA	NA	NA	NA	NA
HES4	1	999058	999973	11	0	3376	0	4610	0	0
HES5	1	2529468	2530164	3	0	3376	0	4610	0	0
HES6	2	238238826	238239905	2	0	3376	0	4610	0	0
HES7	17	8121570	8124084	10	676	3376	960	4610	20.024	20.824
HESX1	3	57198196	57199918	6	0	3376	0	4610	0	0
HEXA-AS1	15	72378788	72378788	NA	NA	NA	NA	NA	NA	NA
HEXA	15	72344076	72375972	14	1	3376	1	4610	0.03	0.022
HEXB	5	74705224	74721175	7	0	3376	0	4610	0	0
HEXD	17	82419799	82442384	11	0	3376	2	4610	0	0.043
HEXIM1	17	45149190	45150270	12	218	3376	298	4610	6.457	6.464
HEXIM2	17	45160921	45169809	7	0	3376	0	4610	0	0
HEY1	8	79765187	79767663	13	3	3376	4	4610	0.089	0.087
HEY2	6	125749776	125759802	3	0	3376	0	4610	0	0
HEYL	1	39626506	39639625	7	5	3376	3	4610	0.148	0.065
HFE	6	26087440	26094226	8	15	3376	26	4610	0.444	0.564
HFM1	1	91261289	91401082	27	4	3376	4	4610	0.118	0.087
HGC6.3	6	167976136	167976652	NA	NA	NA	NA	NA	NA	NA
HGD	3	120628379	120682111	12	0	3376	0	4610	0	0
HGFAC	4	3442001	3449419	25	324	3376	449	4610	9.597	9.74
HGF	7	81702580	81769971	12	25	3376	28	4610	0.741	0.607
HGH1	8	144137835	144139552	7	58	3376	103	4610	1.718	2.234
HGS	17	81684066	81701618	20	1	3376	1	4610	0.03	0.022
HGSNAT	8	43140496	43199569	12	1	3376	0	4610	0.03	0
HHAT	1	210348975	210674379	17	375	3376	519	4610	11.108	11.258
HHATL-AS1	3	42706765	42706765	NA	NA	NA	NA	NA	NA	NA
HHATL	3	42692750	42700826	25	1	3376	3	4610	0.03	0.065
HHEX	10	92689986	92694768	8	2	3376	2	4610	0.059	0.043
HHIP-AS1	4	144646019	144646019	NA	NA	NA	NA	NA	NA	NA
HHIP	4	144646675	144737957	13	32	3376	53	4610	0.948	1.15
HHIPL1	14	99625047	99668928	20	1	3376	0	4610	0.03	0
HHIPL2	1	222522600	222548044	21	2	3376	5	4610	0.059	0.108
HHLA1	8	132063994	132105265	8	0	3376	0	4610	0	0
HHLA2	3	108351813	108377278	6	0	3376	0	4610	0	0
HHLA3	1	70368022	70368022	NA	NA	NA	NA	NA	NA	NA
HIBADH	7	27526213	27662788	3	0	3376	0	4610	0	0
HIBCH	2	190205116	190319750	6	0	3376	0	4610	0	0
HIC1	17	2056690	2058835	18	35	3376	56	4610	1.037	1.215
HIC2	22	21442831	21446743	7	0	3376	0	4610	0	0
HID1-AS1	17	74975728	74975728	NA	NA	NA	NA	NA	NA	NA
HID1	17	74951569	74972656	17	1	3376	1	4610	0.03	0.022
HIF1A-AS1	14	61695823	61695823	NA	NA	NA	NA	NA	NA	NA
HIF1A-AS2	14	61749089	61749089	NA	NA	NA	NA	NA	NA	NA
HIF1A-AS3	14	61751097	61751097	NA	NA	NA	NA	NA	NA	NA
HIF1A	14	61695804	61747085	24	93	3376	144	4610	2.755	3.124
HIF1AN	10	100535958	100548137	3	257	3376	373	4610	7.613	8.091
HIF3A	19	46297076	46339622	14	0	3376	0	4610	0	0
HIGD1A	3	42785270	42804191	3	0	3376	0	4610	0	0
HIGD1B	17	44848152	44850396	5	1	3376	2	4610	0.03	0.043
HIGD1C	12	50953998	50970506	4	0	3376	1	4610	0	0.022
HIGD2A	5	176388819	176389497	2	0	3376	0	4610	0	0
HIGD2B	15	72676053	72676374	4	0	3376	0	4610	0	0
HIKESHI	11	86302448	86345638	4	0	3376	0	4610	0	0
HILPDA	7	128457268	128457460	NA	NA	NA	NA	NA	NA	NA
HINFP	11	119126944	119134142	8	0	3376	0	4610	0	0
HINT1	5	131159446	131165205	2	0	3376	0	4610	0	0
HINT2	9	35813053	35814979	7	0	3376	0	4610	0	0
HINT3	6	125956977	125977676	4	0	3376	0	4610	0	0
HIP1	7	75538171	75738920	12	0	3376	0	4610	0	0
HIP1R	12	122834949	122857248	20	0	3376	5	4610	0	0.108
HIPK1-AS1	1	113929258	113929258	NA	NA	NA	NA	NA	NA	NA
HIPK1	1	113940383	113972038	11	0	3376	0	4610	0	0
HIPK2	7	139572926	139777623	19	0	3376	0	4610	0	0
HIPK3	11	33286414	33353568	21	1	3376	0	4610	0.03	0
HIPK4	19	40379586	40389902	7	0	3376	0	4610	0	0
HIRA	22	19331439	19431476	16	0	3376	0	4610	0	0
HIRIP3	16	29993499	29995605	6	0	3376	0	4610	0	0
HIVEP1	6	12015628	12164461	33	14	3376	24	4610	0.415	0.521
HIVEP2	6	142753106	142774738	28	27	3376	32	4610	0.8	0.694
HIVEP3	1	41510450	41584797	48	234	3376	358	4610	6.931	7.766
HJURP	2	233837576	233854500	7	31	3376	48	4610	0.918	1.041
HJV	1	146018076	146018679	5	0	3376	0	4610	0	0
HK1	10	69288743	69401135	10	0	3376	0	4610	0	0
HK2	2	74834580	74890941	25	580	3376	759	4610	17.18	16.464
HK3	5	176881072	176896159	40	22	3376	24	4610	0.652	0.521
HKDC1	10	69220435	69266757	31	663	3376	945	4610	19.639	20.499
HLA-A	6	29942553	29945455	NA	NA	NA	NA	NA	NA	NA
HLA-B	6	31354482	31357158	NA	NA	NA	NA	NA	NA	NA
HLA-C	6	31269168	31272071	NA	NA	NA	NA	NA	NA	NA
HLA-DMA	6	32948863	32953036	3	8	3376	8	4610	0.237	0.174
HLA-DMB	6	32934970	32940807	3	5	3376	2	4610	0.148	0.043
HLA-DOA	6	33006837	33009536	7	1	3376	1	4610	0.03	0.022
HLA-DOB	6	32813215	32816951	7	0	3376	0	4610	0	0
HLA-DPA1	6	33068649	33073570	7	145	3376	223	4610	4.295	4.837
HLA-DPB1	6	33076041	33086238	8	662	3376	943	4610	19.609	20.456
HLA-DPB2	6	33129113	33129113	NA	NA	NA	NA	NA	NA	NA
HLA-DQA1	6	32637458	32642764	NA	NA	NA	NA	NA	NA	NA
HLA-DQA2	6	32741443	32746394	4	0	3376	0	4610	0	0
HLA-DQB1-AS1	6	32660729	32660729	NA	NA	NA	NA	NA	NA	NA
HLA-DQB1	6	32660235	32666607	4	278	3376	376	4610	8.235	8.156
HLA-DQB2	6	32756452	32763470	6	0	3376	0	4610	0	0
HLA-DRA	6	32439950	32443910	3	626	3376	765	4610	18.543	16.594
HLA-DRB1	6	32579090	32589742	NA	NA	NA	NA	NA	NA	NA
HLA-DRB5	6	32517738	32530224	NA	NA	NA	NA	NA	NA	NA
HLA-DRB6	6	32560002	32560002	NA	NA	NA	NA	NA	NA	NA
HLA-E	6	30489531	30492581	3	596	3376	898	4610	17.654	19.479
HLA-F-AS1	6	29749049	29749049	NA	NA	NA	NA	NA	NA	NA
HLA-F	6	29723463	29726407	2	0	3376	0	4610	0	0
HLA-G	6	29827038	29830382	11	56	3376	80	4610	1.659	1.735
HLA-H	6	29891079	29891079	NA	NA	NA	NA	NA	NA	NA
HLA-J	6	30009956	30009956	NA	NA	NA	NA	NA	NA	NA
HLA-L	6	30266951	30266951	NA	NA	NA	NA	NA	NA	NA
HLA-V	6	29797807	29797807	NA	NA	NA	NA	NA	NA	NA
HLCS	21	36754245	36938883	12	0	3376	1	4610	0	0.022
HLF	17	55265484	55320879	8	0	3376	0	4610	0	0
HLTF-AS1	3	149102823	149102823	NA	NA	NA	NA	NA	NA	NA
HLTF	3	149032219	149086336	14	9	3376	8	4610	0.267	0.174
HLX-AS1	1	220880140	220880140	NA	NA	NA	NA	NA	NA	NA
HLX	1	220879857	220884704	12	204	3376	257	4610	6.043	5.575
HM13-AS1	20	31573263	31573263	NA	NA	NA	NA	NA	NA	NA
HM13	20	31514551	31569219	12	0	3376	0	4610	0	0
HMBOX1	8	28963867	29051155	4	0	3376	0	4610	0	0
HMBS	11	119085033	119093283	15	289	3376	424	4610	8.56	9.197
HMCES	3	129279732	129304825	7	0	3376	0	4610	0	0
HMCN1	1	185734779	186189878	132	3042	3376	3783	4610	90.107	82.061
HMCN2	9	130265878	130433693	110	1737	3376	2413	4610	51.451	52.343
HMG20A	15	77467196	77479315	4	0	3376	0	4610	0	0
HMG20B	19	3573309	3578521	7	0	3376	0	4610	0	0
HMGA1	6	34240780	34244884	NA	NA	NA	NA	NA	NA	NA
HMGA1P7	6	134117680	134117680	NA	NA	NA	NA	NA	NA	NA
HMGA2-AS1	12	65882325	65882325	NA	NA	NA	NA	NA	NA	NA
HMGA2	12	65825270	65952430	2	0	3376	0	4610	0	0
HMGB1	13	30461682	30463680	NA	NA	NA	NA	NA	NA	NA
HMGB2	4	173332079	173333649	3	0	3376	0	4610	0	0
HMGB3	X	150980589	150987914	NA	NA	NA	NA	NA	NA	NA
HMGB3P1	20	34834462	34834462	NA	NA	NA	NA	NA	NA	NA
HMGB4	1	33864191	33864752	5	0	3376	1	4610	0	0.022
HMGCL	1	23802462	23825415	5	0	3376	0	4610	0	0
HMGCLL1	6	55435661	55579055	9	0	3376	0	4610	0	0
HMGCR	5	75342605	75360342	3	0	3376	0	4610	0	0
HMGCS1	5	43291130	43298965	3	0	3376	0	4610	0	0
HMGCS2	1	119750801	119768844	8	0	3376	1	4610	0	0.022
HMGN1	21	39343111	39348917	6	31	3376	41	4610	0.918	0.889
HMGN2	1	26472612	26475148	2	0	3376	0	4610	0	0
HMGN2P46	15	45556730	45556730	NA	NA	NA	NA	NA	NA	NA
HMGN3-AS1	6	79236800	79236800	NA	NA	NA	NA	NA	NA	NA
HMGN3	6	79202248	79234560	3	0	3376	0	4610	0	0
HMGN4	6	26545206	26545479	2	0	3376	0	4610	0	0
HMGN5	X	81114648	81121549	NA	NA	NA	NA	NA	NA	NA
HMGXB3	5	150004852	150052192	24	2	3376	2	4610	0.059	0.043
HMGXB4	22	35262390	35293651	7	0	3376	0	4610	0	0
HMHB1	5	143812267	143820568	NA	NA	NA	NA	NA	NA	NA
HMMR-AS1	5	163494058	163494058	NA	NA	NA	NA	NA	NA	NA
HMMR	5	163460692	163491164	18	253	3376	310	4610	7.494	6.725
HMOX1	22	35381173	35393598	8	6	3376	9	4610	0.178	0.195
HMOX2	16	4505524	4509756	12	0	3376	0	4610	0	0
HMSD	18	63953455	63960355	2	0	3376	0	4610	0	0
HMX1	4	8846145	8871614	8	0	3376	1	4610	0	0.022
HMX2	10	123148378	123150123	12	0	3376	0	4610	0	0
HMX3	10	123136050	123137731	10	2	3376	1	4610	0.059	0.022
HNF1A-AS1	12	120972292	120972292	NA	NA	NA	NA	NA	NA	NA
HNF1A	12	120978768	121001192	18	1634	3376	2338	4610	48.4	50.716
HNF1B	17	37687371	37744884	11	0	3376	1	4610	0	0.022
HNF4A-AS1	20	44395706	44395706	NA	NA	NA	NA	NA	NA	NA
HNF4A	20	44355804	44429665	17	23	3376	28	4610	0.681	0.607
HNF4G	8	75543833	75564096	5	0	3376	0	4610	0	0
HNMT	2	137964491	137967115	2	0	3376	0	4610	0	0
HNRNPA0	5	137753148	137754066	4	0	3376	0	4610	0	0
HNRNPA1	12	54280807	54284313	4	0	3376	0	4610	0	0
HNRNPA1L2	13	52642492	52643455	4	524	3376	854	4610	15.521	18.525
HNRNPA1P10	19	11667089	11667089	NA	NA	NA	NA	NA	NA	NA
HNRNPA1P33	10	46416456	46416456	NA	NA	NA	NA	NA	NA	NA
HNRNPA2B1	7	26192515	26200577	5	0	3376	0	4610	0	0
HNRNPA3	2	177212799	177219299	3	0	3376	0	4610	0	0
HNRNPA3P1	10	43790417	43790417	NA	NA	NA	NA	NA	NA	NA
HNRNPAB	5	178204837	178210623	10	0	3376	0	4610	0	0
HNRNPC	14	21211222	21234193	3	0	3376	0	4610	0	0
HNRNPCL1	1	12847407	12848289	2	0	3376	0	4610	0	0
HNRNPCL2	1	13115518	13116400	4	0	3376	0	4610	0	0
HNRNPCL3	1	13061324	13062206	NA	NA	NA	NA	NA	NA	NA
HNRNPCL4	1	13061324	13062206	NA	NA	NA	NA	NA	NA	NA
HNRNPD	4	82355333	82373678	2	0	3376	0	4610	0	0
HNRNPDL	4	82426058	82429690	15	48	3376	63	4610	1.422	1.367
HNRNPF	10	43386636	43387884	5	0	3376	0	4610	0	0
HNRNPH1	5	179615545	179623133	2	0	3376	0	4610	0	0
HNRNPH2	X	101411988	101413338	NA	NA	NA	NA	NA	NA	NA
HNRNPH3	10	68337221	68342054	11	31	3376	40	4610	0.918	0.868
HNRNPK	9	83969349	83978252	7	0	3376	0	4610	0	0
HNRNPKP3	11	43269369	43269369	NA	NA	NA	NA	NA	NA	NA
HNRNPL	19	38836721	38846077	6	6	3376	5	4610	0.178	0.108
HNRNPLL	2	38564181	38602626	5	5	3376	5	4610	0.148	0.108
HNRNPM	19	8463608	8488854	12	2	3376	2	4610	0.059	0.043
HNRNPR	1	23310453	23337834	3	0	3376	0	4610	0	0
HNRNPU	1	244854449	244864307	10	0	3376	0	4610	0	0
HNRNPUL1	19	41268227	41306565	9	1	3376	0	4610	0.03	0
HNRNPUL2-BSCL2	11	62727384	62727384	NA	NA	NA	NA	NA	NA	NA
HNRNPUL2	11	62715298	62727156	20	0	3376	1	4610	0	0.022
HOATZ	11	111514784	111536827	4	0	3376	0	4610	0	0
HOGA1	10	97584703	97611659	16	0	3376	0	4610	0	0
HOMER1	5	79376008	79512774	4	0	3376	0	4610	0	0
HOMER2	15	82849714	82952535	12	0	3376	1	4610	0	0.022
HOMER3-AS1	19	18946831	18946831	NA	NA	NA	NA	NA	NA	NA
HOMER3	19	18929442	18938982	11	101	3376	129	4610	2.992	2.798
HOMEZ	14	23275574	23285952	17	11	3376	9	4610	0.326	0.195
HOOK1	1	59815117	59872965	19	2	3376	4	4610	0.059	0.087
HOOK2	19	12763281	12775449	29	577	3376	865	4610	17.091	18.764
HOOK3	8	42897131	43018498	12	0	3376	0	4610	0	0
HOPX	4	56648719	56656000	4	0	3376	0	4610	0	0
HORMAD1	1	150698653	150719505	3	0	3376	0	4610	0	0
HORMAD2-AS1	22	30080257	30080257	NA	NA	NA	NA	NA	NA	NA
HORMAD2	22	30093952	30176167	5	0	3376	0	4610	0	0
HOTAIR	12	53968756	53968756	NA	NA	NA	NA	NA	NA	NA
HOTAIRM1	7	27100258	27100258	NA	NA	NA	NA	NA	NA	NA
HOTTIP	7	27207259	27207259	NA	NA	NA	NA	NA	NA	NA
HOXA10-AS	7	27171915	27171915	NA	NA	NA	NA	NA	NA	NA
HOXA10	7	27171898	27174306	21	4	3376	7	4610	0.118	0.152
HOXA10-HOXA9	7	27180261	27180261	NA	NA	NA	NA	NA	NA	NA
HOXA11-AS	7	27189293	27189293	NA	NA	NA	NA	NA	NA	NA
HOXA11	7	27182795	27185144	13	0	3376	0	4610	0	0
HOXA13	7	27198197	27200077	7	160	3376	215	4610	4.739	4.664
HOXA1	7	27094439	27095912	12	0	3376	2	4610	0	0.043
HOXA2	7	27100725	27102500	9	0	3376	0	4610	0	0
HOXA3	7	27107914	27110640	8	0	3376	0	4610	0	0
HOXA4	7	27129224	27130733	13	9	3376	9	4610	0.267	0.195
HOXA5	7	27141834	27143607	8	0	3376	0	4610	0	0
HOXA6	7	27145657	27147749	5	0	3376	0	4610	0	0
HOXA7	7	27154908	27156545	10	71	3376	92	4610	2.103	1.996
HOXA9	7	27163602	27165457	10	42	3376	58	4610	1.244	1.258
HOXA-AS2	7	27128760	27128760	NA	NA	NA	NA	NA	NA	NA
HOXA-AS3	7	27155928	27155928	NA	NA	NA	NA	NA	NA	NA
HOXB13	17	48726789	48728593	7	0	3376	0	4610	0	0
HOXB1	17	48529546	48530904	7	8	3376	5	4610	0.237	0.108
HOXB2	17	48543067	48544911	15	11	3376	11	4610	0.326	0.239
HOXB3	17	48550333	48552255	12	328	3376	460	4610	9.716	9.978
HOXB4	17	48576721	48578319	6	0	3376	0	4610	0	0
HOXB5	17	48592208	48593682	11	3	3376	6	4610	0.089	0.13
HOXB6	17	48596412	48598150	9	1	3376	3	4610	0.03	0.065
HOXB7	17	48607841	48610918	15	73	3376	116	4610	2.162	2.516
HOXB8	17	48613201	48614704	5	5	3376	20	4610	0.148	0.434
HOXB9	17	48622899	48626269	14	16	3376	15	4610	0.474	0.325
HOXB-AS1	17	48551241	48551241	NA	NA	NA	NA	NA	NA	NA
HOXB-AS3	17	48606412	48606412	NA	NA	NA	NA	NA	NA	NA
HOXC10	12	53985259	53989446	10	0	3376	0	4610	0	0
HOXC11	12	53973241	53975413	17	29	3376	47	4610	0.859	1.02
HOXC12	12	53954929	53956566	11	0	3376	1	4610	0	0.022
HOXC13-AS	12	53939643	53939643	NA	NA	NA	NA	NA	NA	NA
HOXC13	12	53938906	53945256	10	0	3376	0	4610	0	0
HOXC4	12	54053922	54055205	12	0	3376	0	4610	0	0
HOXC5	12	54035360	54035360	NA	NA	NA	NA	NA	NA	NA
HOXC6	12	54028767	54029962	5	0	3376	0	4610	0	0
HOXC8	12	54009284	54011381	10	0	3376	0	4610	0	0
HOXC9	12	54000188	54002674	8	659	3376	944	4610	19.52	20.477
HOXC-AS1	12	54000010	54000010	NA	NA	NA	NA	NA	NA	NA
HOXC-AS2	12	53996785	53996785	NA	NA	NA	NA	NA	NA	NA
HOXC-AS3	12	53985519	53985519	NA	NA	NA	NA	NA	NA	NA
HOXD10	2	176116833	176119231	8	7	3376	16	4610	0.207	0.347
HOXD11	2	176107355	176109142	6	0	3376	0	4610	0	0
HOXD12	2	176099801	176100760	14	1011	3376	1363	4610	29.947	29.566
HOXD13	2	176092890	176094730	8	0	3376	0	4610	0	0
HOXD1	2	176188801	176190142	10	0	3376	0	4610	0	0
HOXD3	2	176169114	176172274	14	324	3376	441	4610	9.597	9.566
HOXD4	2	176151633	176152942	5	400	3376	509	4610	11.848	11.041
HOXD8	2	176130366	176131612	10	1	3376	0	4610	0.03	0
HOXD9	2	176122768	176124175	8	2	3376	3	4610	0.059	0.065
HOXD-AS2	2	176137098	176137098	NA	NA	NA	NA	NA	NA	NA
HP09053	3	99823865	99823865	NA	NA	NA	NA	NA	NA	NA
HP1BP3	1	20744796	20780440	6	0	3376	0	4610	0	0
HPAT5	6	167237512	167237512	NA	NA	NA	NA	NA	NA	NA
HPCA	1	32888898	32893862	4	0	3376	0	4610	0	0
HPCAL1	2	10419757	10426821	3	0	3376	0	4610	0	0
HPCAL4	1	39682535	39684603	5	0	3376	0	4610	0	0
HP	16	72054652	72060890	8	0	3376	0	4610	0	0
HPD	12	121839727	121857408	10	0	3376	1	4610	0	0.022
HPDL	1	45327148	45328264	3	0	3376	0	4610	0	0
HPF1	4	169729577	169757877	7	0	3376	0	4610	0	0
HPGD	4	174491955	174522451	7	0	3376	0	4610	0	0
HPGDS	4	94299479	94334629	10	0	3376	1	4610	0	0.022
HPN-AS1	19	35106304	35106304	NA	NA	NA	NA	NA	NA	NA
HPN	19	35042506	35066287	10	0	3376	0	4610	0	0
HPR	16	72076394	72077081	9	0	3376	1	4610	0	0.022
HPRT1	X	134460311	134500077	NA	NA	NA	NA	NA	NA	NA
HPS1	10	98417563	98443240	28	70	3376	102	4610	2.073	2.213
HPS3	3	149129723	149172222	15	0	3376	0	4610	0	0
HPS4	22	26444681	26481762	20	611	3376	856	4610	18.098	18.568
HPS5	11	18279881	18310875	23	84	3376	131	4610	2.488	2.842
HPS6	10	102065474	102067802	15	1	3376	0	4610	0.03	0
HPSE2	10	98459573	99235802	15	931	3376	1211	4610	27.577	26.269
HPSE	4	83295343	83334782	14	0	3376	0	4610	0	0
HPX	11	6431210	6440963	13	0	3376	0	4610	0	0
HPYR1	8	132561479	132561479	NA	NA	NA	NA	NA	NA	NA
HRAS	11	532635	534322	4	0	3376	0	4610	0	0
HRAT17	7	112995643	112995643	NA	NA	NA	NA	NA	NA	NA
HRAT5	5	271524	271524	NA	NA	NA	NA	NA	NA	NA
HRAT92	7	525232	525232	NA	NA	NA	NA	NA	NA	NA
HRC	19	49151295	49155237	7	0	3376	2	4610	0	0.043
HR	8	22115699	22129170	31	70	3376	104	4610	2.073	2.256
HRCT1	9	35906287	35906635	5	179	3376	247	4610	5.302	5.358
HRG	3	186666031	186677883	9	0	3376	0	4610	0	0
HRH1	3	11259037	11260501	8	0	3376	0	4610	0	0
HRH2	5	175683233	175685526	3	0	3376	0	4610	0	0
HRH3	20	62216005	62219970	7	0	3376	0	4610	0	0
HRH4	18	24460728	24477562	4	0	3376	0	4610	0	0
HRK	12	116881031	116881307	3	0	3376	0	4610	0	0
HRNR	1	152213075	152223253	26	1	3376	1	4610	0.03	0.022
HROB	17	44142142	44161932	6	0	3376	1	4610	0	0.022
HS1BP3	2	20618986	20651063	15	0	3376	0	4610	0	0
HS1BP3-IT1	2	20592548	20592548	NA	NA	NA	NA	NA	NA	NA
HS2ST1	1	86915036	87097939	8	0	3376	0	4610	0	0
HS3ST1	4	11399081	11400005	8	0	3376	0	4610	0	0
HS3ST2	16	22814610	22915562	9	499	3376	698	4610	14.781	15.141
HS3ST3A1	17	13496196	13601129	6	0	3376	0	4610	0	0
HS3ST3B1	17	14301518	14345646	12	3	3376	4	4610	0.089	0.087
HS3ST4	16	25692417	26136248	9	2	3376	3	4610	0.059	0.065
HS3ST5	6	114057256	114062845	10	2	3376	3	4610	0.059	0.065
HS3ST6	16	1911589	1918323	17	1978	3376	2681	4610	58.59	58.156
HS6ST1	2	128268161	128318563	12	30	3376	26	4610	0.889	0.564
HS6ST2-AS1	X	132669887	132669887	NA	NA	NA	NA	NA	NA	NA
HS6ST2	X	132628222	132958602	NA	NA	NA	NA	NA	NA	NA
HS6ST3	13	96090862	96833198	8	20	3376	26	4610	0.592	0.564
HSBP1	16	83808076	83809423	4	0	3376	0	4610	0	0
HSBP1L1	18	79964735	79970451	4	0	3376	0	4610	0	0
HSCB	22	28742095	28745867	4	0	3376	0	4610	0	0
HSD11B1-AS1	1	209724125	209724125	NA	NA	NA	NA	NA	NA	NA
HSD11B1	1	209704942	209734521	2	0	3376	0	4610	0	0
HSD11B1L	19	5684032	5687945	8	0	3376	0	4610	0	0
HSD11B2	16	67431248	67437003	6	8	3376	11	4610	0.237	0.239
HSD17B10	X	53431403	53434345	NA	NA	NA	NA	NA	NA	NA
HSD17B11	4	87337275	87391070	3	0	3376	0	4610	0	0
HSD17B12	11	43680827	43855248	9	166	3376	229	4610	4.917	4.967
HSD17B13	4	87305217	87322841	9	12	3376	23	4610	0.355	0.499
HSD17B14	19	48813174	48836411	10	23	3376	25	4610	0.681	0.542
HSD17B1	17	42552933	42554938	12	0	3376	0	4610	0	0
HSD17B2	16	82035424	82098436	16	0	3376	0	4610	0	0
HSD17B3-AS1	9	96250261	96250261	NA	NA	NA	NA	NA	NA	NA
HSD17B3	9	96235459	96302104	6	0	3376	0	4610	0	0
HSD17B4	5	119452575	119541994	13	2235	3376	3070	4610	66.203	66.594
HSD17B6	12	56773852	56787342	4	0	3376	0	4610	0	0
HSD17B7	1	162790800	162797937	4	0	3376	0	4610	0	0
HSD17B7P2	10	38378505	38378505	NA	NA	NA	NA	NA	NA	NA
HSD17B8	6	33204668	33206654	11	0	3376	0	4610	0	0
HSD3B1	1	119507476	119514645	11	0	3376	0	4610	0	0
HSD3B2	1	119415419	119422620	2	0	3376	0	4610	0	0
HSD3B7	16	30985658	30987827	6	0	3376	0	4610	0	0
HSD3BP4	1	119572576	119572576	NA	NA	NA	NA	NA	NA	NA
HSD52	1	59146807	59146807	NA	NA	NA	NA	NA	NA	NA
HSDL1	16	84124629	84131321	10	300	3376	388	4610	8.886	8.416
HSDL2	9	112380163	112470544	6	1	3376	0	4610	0.03	0
HSF1	8	144291757	144314330	8	0	3376	0	4610	0	0
HSF2BP	21	43529753	43658096	7	0	3376	0	4610	0	0
HSF2	6	122399737	122432220	2	0	3376	0	4610	0	0
HSF4	16	67164811	67169785	15	0	3376	0	4610	0	0
HSF5	17	58422359	58488274	7	3	3376	0	4610	0.089	0
HSFX1	X	149592591	149594700	NA	NA	NA	NA	NA	NA	NA
HSFX2	X	149592591	149594700	NA	NA	NA	NA	NA	NA	NA
HSFX3	X	149548391	149549852	NA	NA	NA	NA	NA	NA	NA
HSFX4	X	149929644	149931105	NA	NA	NA	NA	NA	NA	NA
HSFY1P1	22	16829335	16829335	NA	NA	NA	NA	NA	NA	NA
HSH2D	19	16148750	16157794	5	0	3376	0	4610	0	0
HSP90AA1	14	102081711	102139404	5	0	3376	0	4610	0	0
HSP90AB1	6	44248629	44253598	14	377	3376	474	4610	11.167	10.282
HSP90AB4P	15	58693607	58693607	NA	NA	NA	NA	NA	NA	NA
HSP90B1	12	103930515	103947662	13	70	3376	89	4610	2.073	1.931
HSP90B2P	15	99260276	99260276	NA	NA	NA	NA	NA	NA	NA
HSPA12A	10	116674780	116849568	16	6	3376	5	4610	0.178	0.108
HSPA12B	20	3738674	3752166	20	9	3376	18	4610	0.267	0.39
HSPA13	21	14373616	14383119	6	0	3376	0	4610	0	0
HSPA14	10	14838402	14871606	12	35	3376	47	4610	1.037	1.02
HSPA1A	6	31815756	31817682	3	1	3376	1	4610	0.03	0.022
HSPA1B	6	31827950	31829876	6	0	3376	0	4610	0	0
HSPA1L	6	31810046	31811972	18	483	3376	797	4610	14.307	17.289
HSPA2	14	64540849	64542769	12	385	3376	569	4610	11.404	12.343
HSPA4	5	133052250	133104436	12	11	3376	16	4610	0.326	0.347
HSPA4L	4	127782059	127832874	10	11	3376	19	4610	0.326	0.412
HSPA5	9	125236591	125241126	11	0	3376	0	4610	0	0
HSPA6	1	161524658	161526590	27	1	3376	1	4610	0.03	0.022
HSPA7	1	161608551	161608551	NA	NA	NA	NA	NA	NA	NA
HSPA8	11	123057733	123061324	16	0	3376	0	4610	0	0
HSPA9	5	138556036	138575318	16	0	3376	0	4610	0	0
HSPB11	1	53916789	53940082	4	0	3376	0	4610	0	0
HSPB1	7	76302712	76304173	5	0	3376	0	4610	0	0
HSPB2-C11orf52	11	111926871	111926871	NA	NA	NA	NA	NA	NA	NA
HSPB2	11	111912829	111913895	6	1	3376	0	4610	0.03	0
HSPB3	5	54455789	54456242	5	0	3376	0	4610	0	0
HSPB6	19	35755521	35757008	6	0	3376	1	4610	0	0.022
HSPB7	1	16015579	16019469	4	0	3376	0	4610	0	0
HSPB8	12	119179312	119193858	6	0	3376	1	4610	0	0.022
HSPB9	17	42122850	42123330	4	151	3376	219	4610	4.473	4.751
HSPBAP1	3	122740344	122793680	5	23	3376	33	4610	0.681	0.716
HSPBP1	19	55262607	55279608	9	1	3376	1	4610	0.03	0.022
HSPC324	9	136660421	136660421	NA	NA	NA	NA	NA	NA	NA
HSPD1	2	197487045	197498848	8	206	3376	271	4610	6.102	5.879
HSPE1	2	197500436	197503259	2	0	3376	0	4610	0	0
HSPE1-MOB4	2	197500436	197550646	6	0	3376	0	4610	0	0
HSPG2	1	21823315	21937217	158	1661	3376	2172	4610	49.2	47.115
HSPH1	13	31137088	31161582	13	2	3376	4	4610	0.059	0.087
HTATIP2	11	20364237	20383205	5	0	3376	0	4610	0	0
HTATSF1	X	136497684	136512013	NA	NA	NA	NA	NA	NA	NA
HTATSF1P2	6	3023890	3023890	NA	NA	NA	NA	NA	NA	NA
HTD2	3	58317613	58318120	3	0	3376	0	4610	0	0
HTN1	4	70053076	70055569	2	0	3376	0	4610	0	0
HTN3	4	70030740	70033220	3	0	3376	0	4610	0	0
HTR1A	5	63960450	63961719	6	0	3376	0	4610	0	0
HTR1B	6	77462230	77463403	6	1	3376	0	4610	0.03	0
HTR1D	1	23193085	23194219	7	0	3376	0	4610	0	0
HTR1E	6	87015334	87016432	6	0	3376	0	4610	0	0
HTR1F	3	87990749	87991850	4	0	3376	0	4610	0	0
HTR2A-AS1	13	46856299	46856299	NA	NA	NA	NA	NA	NA	NA
HTR2A	13	46834836	46895906	6	5	3376	5	4610	0.148	0.108
HTR2B	2	231108516	231123764	12	2	3376	0	4610	0.059	0
HTR2C	X	114726936	114907415	NA	NA	NA	NA	NA	NA	NA
HTR3A	11	113990312	113990312	NA	NA	NA	NA	NA	NA	NA
HTR3B	11	113904933	113946137	8	4	3376	8	4610	0.118	0.174
HTR3C	3	184053080	184060352	6	0	3376	0	4610	0	0
HTR3D	3	184036399	184038975	7	2305	3376	3150	4610	68.276	68.33
HTR3E-AS1	3	184105178	184105178	NA	NA	NA	NA	NA	NA	NA
HTR3E	3	184097529	184106693	7	1	3376	0	4610	0.03	0
HTR4	5	148451184	148637014	9	0	3376	0	4610	0	0
HTR5A-AS1	7	155071557	155071557	NA	NA	NA	NA	NA	NA	NA
HTR5A	7	155070899	155084487	7	0	3376	0	4610	0	0
HTR6	1	19665753	19679368	8	0	3376	0	4610	0	0
HTR7	10	90742485	90857671	6	0	3376	0	4610	0	0
HTR7P1	12	13004830	13004830	NA	NA	NA	NA	NA	NA	NA
HTRA1	10	122461652	122514359	9	0	3376	0	4610	0	0
HTRA2	2	74530006	74532985	6	0	3376	1	4610	0	0.022
HTRA3	4	8269968	8295717	8	1	3376	4	4610	0.03	0.087
HTRA4	8	38974263	38988098	9	0	3376	0	4610	0	0
HTT-AS	4	3074514	3074514	NA	NA	NA	NA	NA	NA	NA
HTT	4	3074825	3240059	52	868	3376	1224	4610	25.711	26.551
HULC	6	8653846	8653846	NA	NA	NA	NA	NA	NA	NA
HUNK	21	31873674	31999184	18	185	3376	241	4610	5.48	5.228
HUS1B	6	656107	656944	3	27	3376	61	4610	0.8	1.323
HUS1	7	47965355	47978805	9	0	3376	1	4610	0	0.022
HUWE1	X	53533308	53654107	NA	NA	NA	NA	NA	NA	NA
HVCN1	12	110649409	110683245	6	0	3376	0	4610	0	0
HYAL1	3	50300482	50302956	9	0	3376	0	4610	0	0
HYAL2	3	50318128	50320489	4	0	3376	0	4610	0	0
HYAL3	3	50293245	50295602	11	0	3376	0	4610	0	0
HYAL4	7	123868273	123877155	11	0	3376	0	4610	0	0
HYAL6P	7	123819430	123819430	NA	NA	NA	NA	NA	NA	NA
HYDIN2	1	146822034	146822034	NA	NA	NA	NA	NA	NA	NA
HYDIN	16	70807579	71186895	49	1507	3376	2077	4610	44.639	45.054
HYI	1	43451237	43453793	13	628	3376	835	4610	18.602	18.113
HYKK	15	78513088	78537301	9	47	3376	83	4610	1.392	1.8
HYLS1	11	125899368	125900268	7	188	3376	247	4610	5.569	5.358
HYMAI	6	144008730	144008730	NA	NA	NA	NA	NA	NA	NA
HYOU1	11	119045592	119056160	17	0	3376	0	4610	0	0
HYPK	15	43800598	43801718	7	1	3376	0	4610	0.03	0
IAH1	2	9474566	9488329	9	4	3376	6	4610	0.118	0.13
IAPP	12	21373351	21378426	2	0	3376	0	4610	0	0
IARS1	9	92210806	92289419	31	160	3376	179	4610	4.739	3.883
IARS2	1	220094216	220147635	12	0	3376	1	4610	0	0.022
IATPR	10	33116807	33116807	NA	NA	NA	NA	NA	NA	NA
IBA57	1	228165816	228175513	2	0	3376	0	4610	0	0
IBA57-DT	1	228164848	228164848	NA	NA	NA	NA	NA	NA	NA
IBSP	4	87802361	87811910	4	0	3376	0	4610	0	0
IBTK	6	82171424	82240486	20	0	3376	0	4610	0	0
ICA1	7	8113922	8235926	12	2	3376	2	4610	0.059	0.043
ICA1L	2	202779532	202829009	9	0	3376	0	4610	0	0
ICAM1	19	10271159	10285287	13	49	3376	56	4610	1.451	1.215
ICAM2	17	64002746	64006691	2	0	3376	0	4610	0	0
ICAM3	19	10333856	10339614	9	0	3376	1	4610	0	0.022
ICAM4	19	10287012	10288184	4	0	3376	0	4610	0	0
ICAM5	19	10290043	10296616	8	0	3376	1	4610	0	0.022
ICE1	5	5422915	5489330	19	0	3376	1	4610	0	0.022
ICE2	15	60423633	60466710	12	0	3376	0	4610	0	0
ICMT	1	6225079	6235911	8	0	3376	0	4610	0	0
ICOS	2	203936814	203959599	NA	NA	NA	NA	NA	NA	NA
ICOSLG	21	5022679	5040616	NA	NA	NA	NA	NA	NA	NA
ID1	20	31605387	31606094	10	5	3376	10	4610	0.148	0.217
ID2-AS1	2	8681863	8681863	NA	NA	NA	NA	NA	NA	NA
ID2	2	8682165	8682899	10	0	3376	0	4610	0	0
ID3	1	23558959	23559426	7	0	3376	0	4610	0	0
ID4	6	19837754	19838628	5	0	3376	0	4610	0	0
IDE	10	92454443	92483328	3	0	3376	0	4610	0	0
IDH1-AS1	2	208256194	208256194	NA	NA	NA	NA	NA	NA	NA
IDH1	2	208237078	208251551	10	19	3376	26	4610	0.563	0.564
IDH2	15	90084265	90088730	8	0	3376	1	4610	0	0.022
IDH2-DT	15	90133572	90133572	NA	NA	NA	NA	NA	NA	NA
IDH3A	15	78149403	78169005	9	871	3376	1176	4610	25.8	25.51
IDH3B	20	2658508	2664188	15	0	3376	0	4610	0	0
IDH3G	X	153785871	153794326	NA	NA	NA	NA	NA	NA	NA
IDI1	10	1041186	1044143	3	0	3376	0	4610	0	0
IDI2-AS1	10	1044201	1044201	NA	NA	NA	NA	NA	NA	NA
IDI2	10	1019516	1024723	5	24	3376	39	4610	0.711	0.846
IDNK	9	83628929	83643780	5	205	3376	257	4610	6.072	5.575
IDO1	8	39913922	39928185	6	0	3376	0	4610	0	0
IDO2	8	39935196	40015602	16	1535	3376	2132	4610	45.468	46.247
IDS	X	149482745	149505137	NA	NA	NA	NA	NA	NA	NA
IDUA	4	1004557	1004557	NA	NA	NA	NA	NA	NA	NA
IER2	19	13153186	13153858	4	0	3376	0	4610	0	0
IER3-AS1	6	30743673	30743673	NA	NA	NA	NA	NA	NA	NA
IER3	6	30743935	30744518	5	0	3376	0	4610	0	0
IER3IP1	18	47156176	47176277	NA	NA	NA	NA	NA	NA	NA
IER5	1	181088902	181089886	12	14	3376	16	4610	0.415	0.347
IER5L	9	129176837	129178052	18	373	3376	486	4610	11.049	10.542
IFFO1	12	6540482	6556029	16	3	3376	4	4610	0.089	0.087
IFFO2	1	18908560	18956332	11	0	3376	0	4610	0	0
IFI16	1	159014680	159054901	7	0	3376	0	4610	0	0
IFI27	14	94111682	94116527	2	0	3376	0	4610	0	0
IFI27L1	14	94096937	94102568	2	0	3376	0	4610	0	0
IFI27L2	14	94127798	94129564	2	0	3376	0	4610	0	0
IFI30	19	18173841	18177911	5	267	3376	375	4610	7.909	8.134
IFI35	17	43006947	43014299	9	2	3376	2	4610	0.059	0.043
IFI44	1	78664078	78664078	NA	NA	NA	NA	NA	NA	NA
IFI44L	1	78627915	78641809	4	25	3376	27	4610	0.741	0.586
IFI6	1	27666380	27669314	NA	NA	NA	NA	NA	NA	NA
IFIH1	2	162267199	162318307	35	422	3376	616	4610	12.5	13.362
IFIT1B	10	89378135	89384738	7	0	3376	0	4610	0	0
IFIT1	10	89402368	89403712	8	0	3376	0	4610	0	0
IFIT2	10	89302123	89307375	6	0	3376	2	4610	0	0.043
IFIT3	10	89338811	89340128	9	0	3376	0	4610	0	0
IFIT5	10	89414798	89418648	7	0	3376	0	4610	0	0
IFITM10	11	1735279	1750442	7	0	3376	3	4610	0	0.065
IFITM1	11	314170	315113	3	0	3376	0	4610	0	0
IFITM2	11	308192	309165	2	0	3376	0	4610	0	0
IFITM3	11	319837	320813	2	0	3376	0	4610	0	0
IFITM4P	6	29751148	29751148	NA	NA	NA	NA	NA	NA	NA
IFITM5	11	298500	299490	3	0	3376	0	4610	0	0
IFNA10	9	21206527	21207097	5	1	3376	0	4610	0.03	0
IFNA13	9	21367437	21368010	NA	NA	NA	NA	NA	NA	NA
IFNA14	9	21239365	21239935	5	0	3376	3	4610	0	0.065
IFNA16	9	21216735	21217305	3	0	3376	0	4610	0	0
IFNA17	9	21227603	21228173	NA	NA	NA	NA	NA	NA	NA
IFNA1	9	21440507	21441077	2	24	3376	51	4610	0.711	1.106
IFNA21	9	21166042	21166612	2	0	3376	0	4610	0	0
IFNA22P	9	21278563	21278563	NA	NA	NA	NA	NA	NA	NA
IFNA2	9	21384762	21385329	4	0	3376	0	4610	0	0
IFNA4	9	21186961	21187531	5	0	3376	0	4610	0	0
IFNA5	9	21304686	21305256	3	1	3376	0	4610	0.03	0
IFNA6	9	21350317	21350887	3	0	3376	0	4610	0	0
IFNA7	9	21201595	21202165	2	0	3376	0	4610	0	0
IFNA8	9	21409176	21409746	3	0	3376	0	4610	0	0
IFNAR1	21	33341005	33355549	9	0	3376	0	4610	0	0
IFNAR2	21	33241922	33262803	11	1	3376	1	4610	0.03	0.022
IFNB1	9	21077305	21077869	5	0	3376	0	4610	0	0
IFNE	9	21481067	21481694	5	0	3376	0	4610	0	0
IFNG-AS1	12	68021327	68021327	NA	NA	NA	NA	NA	NA	NA
IFNG	12	68155352	68159615	NA	NA	NA	NA	NA	NA	NA
IFNGR1	6	137198030	137215321	2	0	3376	0	4610	0	0
IFNGR2	21	33403543	33436962	2	0	3376	0	4610	0	0
IFNK	9	27524336	27524960	5	0	3376	0	4610	0	0
IFNL1	19	39296421	39298516	5	0	3376	0	4610	0	0
IFNL2	19	39268568	39270013	3	0	3376	0	4610	0	0
IFNL3	19	39243631	39244967	7	1	3376	1	4610	0.03	0.022
IFNL4	19	39247132	39248579	3	42	3376	44	4610	1.244	0.954
IFNLR1	1	24157129	24187248	4	0	3376	1	4610	0	0.022
IFNW1	9	21140982	21141570	7	0	3376	0	4610	0	0
IFRD1	7	112450688	112475519	17	0	3376	0	4610	0	0
IFRD2	3	50288190	50292274	17	1	3376	1	4610	0.03	0.022
IFT122	3	129464668	129520265	29	43	3376	69	4610	1.274	1.497
IFT140	16	1510943	1607266	50	1	3376	0	4610	0.03	0
IFT172	2	27444431	27489653	34	2	3376	2	4610	0.059	0.043
IFT20	17	28328721	28331985	3	0	3376	0	4610	0	0
IFT22	7	101315133	101321709	6	0	3376	0	4610	0	0
IFT27	22	36758310	36775707	7	0	3376	0	4610	0	0
IFT43	14	76084073	76084073	NA	NA	NA	NA	NA	NA	NA
IFT46	11	118544915	118559829	11	1	3376	3	4610	0.03	0.065
IFT52	20	43594698	43646983	5	0	3376	0	4610	0	0
IFT57	3	108162476	108222322	8	1	3376	2	4610	0.03	0.043
IFT74-AS1	9	26956307	26956307	NA	NA	NA	NA	NA	NA	NA
IFT74	9	26961967	27062736	19	98	3376	134	4610	2.903	2.907
IFT80	3	160258524	160375839	11	2	3376	9	4610	0.059	0.195
IFT81	12	110127380	110218226	12	7	3376	4	4610	0.207	0.087
IFT88	13	20574385	20691175	17	961	3376	1385	4610	28.466	30.043
IFTAP	11	36610103	36659186	NA	NA	NA	NA	NA	NA	NA
IGBP1	X	70133947	70165981	NA	NA	NA	NA	NA	NA	NA
IGBP1P1	14	34940496	34940496	NA	NA	NA	NA	NA	NA	NA
IGDCC3	15	65328908	65377788	19	11	3376	14	4610	0.326	0.304
IGDCC4	15	65384008	65422862	22	240	3376	316	4610	7.109	6.855
IGF1	12	102402506	102480381	6	0	3376	0	4610	0	0
IGF1R	15	98649581	98957442	28	1	3376	2	4610	0.03	0.043
IGF2-AS	11	2148666	2148666	NA	NA	NA	NA	NA	NA	NA
IGF2BP1	17	48997745	49049444	9	0	3376	0	4610	0	0
IGF2BP2-AS1	3	185729787	185729787	NA	NA	NA	NA	NA	NA	NA
IGF2BP2	3	185645530	185824960	8	0	3376	0	4610	0	0
IGF2BP3	7	23312361	23470110	10	0	3376	0	4610	0	0
IGF2	11	2132986	2135523	8	1	3376	0	4610	0.03	0
IGF2R	6	159969246	160105084	34	95	3376	103	4610	2.814	2.234
IGFALS	16	1790599	1793652	21	0	3376	0	4610	0	0
IGFBP1	7	45888652	45893091	5	0	3376	0	4610	0	0
IGFBP2	2	216660612	216664104	2	0	3376	0	4610	0	0
IGFBP3	7	45914819	45921140	12	0	3376	0	4610	0	0
IGFBP4	17	40443735	40456583	9	485	3376	705	4610	14.366	15.293
IGFBP5	2	216676750	216694775	7	3	3376	8	4610	0.089	0.174
IGFBP6	12	53097717	53102167	9	0	3376	0	4610	0	0
IGFBP7-AS1	4	57205299	57205299	NA	NA	NA	NA	NA	NA	NA
IGFBP7	4	57031316	57110351	6	0	3376	0	4610	0	0
IGFBPL1	9	38411399	38424424	10	0	3376	0	4610	0	0
IGFL1	19	46229774	46230830	3	1	3376	1	4610	0.03	0.022
IGFL2-AS1	19	46203062	46203062	NA	NA	NA	NA	NA	NA	NA
IGFL2	19	46148985	46161088	NA	NA	NA	NA	NA	NA	NA
IGFL3	19	46120329	46124649	3	0	3376	0	4610	0	0
IGFL4	19	46039891	46040962	NA	NA	NA	NA	NA	NA	NA
IGFLR1	19	35739279	35741180	12	0	3376	1	4610	0	0.022
IGFN1	1	201193293	201228399	44	733	3376	939	4610	21.712	20.369
IGHMBP2	11	68903952	68939731	26	130	3376	172	4610	3.851	3.731
IGHV1OR15-1	15	21718307	21718307	NA	NA	NA	NA	NA	NA	NA
IGHV1OR15-3	15	21735999	21735999	NA	NA	NA	NA	NA	NA	NA
IGIP	5	140128476	140128638	6	2	3376	3	4610	0.059	0.065
IGLL1	22	23573265	23580190	3	7	3376	9	4610	0.207	0.195
IGLL3P	22	25320226	25320226	NA	NA	NA	NA	NA	NA	NA
IGLL5	22	22888053	22895694	5	0	3376	0	4610	0	0
IGLON5	19	51311847	51328759	8	0	3376	0	4610	0	0
IGSF10	3	151436688	151438497	8	2	3376	4	4610	0.059	0.087
IGSF11-AS1	3	118948241	118948241	NA	NA	NA	NA	NA	NA	NA
IGSF11	3	118902519	119034582	11	441	3376	647	4610	13.063	14.035
IGSF1	X	131273795	131286674	NA	NA	NA	NA	NA	NA	NA
IGSF21	1	18108128	18378326	15	0	3376	0	4610	0	0
IGSF22	11	18704467	18724236	49	1836	3376	2454	4610	54.384	53.232
IGSF23	19	44613645	44635434	2	0	3376	0	4610	0	0
IGSF3	1	116577311	116666326	24	5	3376	14	4610	0.148	0.304
IGSF5	21	39745509	39801357	14	15	3376	13	4610	0.444	0.282
IGSF6	16	21641533	21652598	3	1	3376	0	4610	0.03	0
IGSF8	1	160091822	160098472	19	0	3376	0	4610	0	0
IGSF9B	11	133909068	133956754	40	0	3376	2	4610	0	0.043
IGSF9	1	159927344	159943454	25	254	3376	350	4610	7.524	7.592
IHH	2	219055206	219060467	8	1	3376	3	4610	0.03	0.065
IHO1	3	49211780	49257282	4	0	3376	0	4610	0	0
IKBIP	12	98613584	98644701	15	330	3376	477	4610	9.775	10.347
IKBKB	8	42288720	42330979	13	0	3376	0	4610	0	0
IKBKE	1	206474891	206496145	12	26	3376	37	4610	0.77	0.803
IKBKG	X	154552002	154564461	NA	NA	NA	NA	NA	NA	NA
IK	5	140647908	140662329	8	0	3376	2	4610	0	0.043
IKZF1	7	50319061	50400627	5	10	3376	12	4610	0.296	0.26
IKZF2	2	213007359	213148629	9	0	3376	0	4610	0	0
IKZF3	17	39765789	39777735	6	0	3376	0	4610	0	0
IKZF4	12	56021493	56035331	16	2	3376	2	4610	0.059	0.043
IKZF5	10	122993779	122998625	5	0	3376	0	4610	0	0
IL10	1	206768635	206772435	3	0	3376	0	4610	0	0
IL10RA	11	117986467	117999641	10	0	3376	0	4610	0	0
IL10RB	21	33266465	33296357	5	259	3376	313	4610	7.672	6.79
IL10RB-DT	21	33266260	33266260	NA	NA	NA	NA	NA	NA	NA
IL11	19	55366006	55370310	9	0	3376	7	4610	0	0.152
IL11RA	9	34655217	34661498	8	0	3376	2	4610	0	0.043
IL12A-AS1	3	160207092	160207092	NA	NA	NA	NA	NA	NA	NA
IL12A	3	159989056	159995559	2	0	3376	0	4610	0	0
IL12B	5	159316684	159326782	5	1	3376	2	4610	0.03	0.043
IL12RB1	19	18059600	18086823	11	0	3376	0	4610	0	0
IL12RB2	1	67320368	67395580	6	0	3376	0	4610	0	0
IL13	5	132659438	132660282	4	0	3376	0	4610	0	0
IL13RA1	X	118727638	118791854	NA	NA	NA	NA	NA	NA	NA
IL13RA2	X	115004079	115017269	NA	NA	NA	NA	NA	NA	NA
IL15	4	141719464	141732848	4	0	3376	0	4610	0	0
IL15RA	10	5953094	5966319	8	0	3376	0	4610	0	0
IL16	15	81225399	81308798	28	149	3376	200	4610	4.414	4.338
IL17A	6	52186431	52189292	3	0	3376	0	4610	0	0
IL17B	5	149374368	149376890	5	0	3376	0	4610	0	0
IL17C	16	88638641	88640072	10	0	3376	0	4610	0	0
IL17D	13	20701617	20721954	2	0	3376	0	4610	0	0
IL17F	6	52236930	52244429	7	66	3376	82	4610	1.955	1.779
IL17RA	22	17085091	17109820	16	3	3376	0	4610	0.089	0
IL17RB	3	53846588	53865308	9	29	3376	42	4610	0.859	0.911
IL17RC	3	9917315	9933593	19	8	3376	17	4610	0.237	0.369
IL17RD	3	57096392	57109654	13	1	3376	0	4610	0.03	0
IL17RE	3	9902615	9915807	13	4	3376	2	4610	0.118	0.043
IL17REL	22	49997037	50001190	6	48	3376	80	4610	1.422	1.735
IL18BP	11	71999984	72001861	5	0	3376	0	4610	0	0
IL18	11	112143595	112155053	2	0	3376	0	4610	0	0
IL18R1	2	102362660	102396886	NA	NA	NA	NA	NA	NA	NA
IL18RAP	2	102423277	102452181	7	0	3376	0	4610	0	0
IL19	1	206798894	206842622	NA	NA	NA	NA	NA	NA	NA
IL1A	2	112775066	112783770	4	0	3376	0	4610	0	0
IL1B	2	112830360	112836229	3	0	3376	0	4610	0	0
IL1F10	2	113072738	113075364	8	640	3376	848	4610	18.957	18.395
IL1R1	2	102157724	102176759	3	0	3376	0	4610	0	0
IL1R2	2	102008575	102024672	7	0	3376	0	4610	0	0
IL1RAP	3	190564289	190648705	6	0	3376	0	4610	0	0
IL1RAPL1	X	28789343	29955820	NA	NA	NA	NA	NA	NA	NA
IL1RAPL2	X	104658913	105767661	NA	NA	NA	NA	NA	NA	NA
IL1RL1	2	102340176	102343432	5	1	3376	0	4610	0.03	0
IL1RL2	2	102187014	102239241	8	0	3376	1	4610	0	0.022
IL1RN	2	113118018	113132871	3	0	3376	0	4610	0	0
IL20	1	206865852	206868564	9	0	3376	0	4610	0	0
IL20RA	6	137001557	137017044	7	0	3376	0	4610	0	0
IL20RB	3	136958113	137010223	3	0	3376	0	4610	0	0
IL21-AS1	4	122689156	122689156	NA	NA	NA	NA	NA	NA	NA
IL21	4	122612709	122621011	NA	NA	NA	NA	NA	NA	NA
IL21R-AS1	16	27453393	27453393	NA	NA	NA	NA	NA	NA	NA
IL21R	16	27430071	27449283	5	0	3376	0	4610	0	0
IL22	12	68248798	68253448	3	0	3376	0	4610	0	0
IL22RA1	1	24120804	24143082	6	547	3376	709	4610	16.203	15.38
IL22RA2	6	137145623	137161749	9	0	3376	0	4610	0	0
IL23A	12	56339044	56340104	2	0	3376	0	4610	0	0
IL23R	1	67168120	67259128	7	19	3376	28	4610	0.563	0.607
IL24	1	206897832	206903059	5	755	3376	1078	4610	22.364	23.384
IL25	14	23372966	23375880	8	1	3376	2	4610	0.03	0.043
IL26	12	68201844	68225756	2	0	3376	0	4610	0	0
IL27	16	28499650	28506811	5	345	3376	446	4610	10.219	9.675
IL27RA	19	14031872	14052290	3	0	3376	0	4610	0	0
IL2	4	122451751	122456440	NA	NA	NA	NA	NA	NA	NA
IL2RA	10	6012871	6062151	NA	NA	NA	NA	NA	NA	NA
IL2RB	22	37128095	37144172	6	0	3376	0	4610	0	0
IL2RG	X	71107735	71111539	NA	NA	NA	NA	NA	NA	NA
IL31	12	122172411	122174172	NA	NA	NA	NA	NA	NA	NA
IL31RA	5	55851570	55922432	7	0	3376	0	4610	0	0
IL32	16	3065811	3069355	2	0	3376	0	4610	0	0
IL33	9	6241694	6256168	7	0	3376	0	4610	0	0
IL34	16	70646947	70660187	7	42	3376	67	4610	1.244	1.453
IL36A	2	113005871	113008044	NA	NA	NA	NA	NA	NA	NA
IL36B	2	113022673	113031709	3	0	3376	0	4610	0	0
IL36G	2	112978638	112985049	2	0	3376	0	4610	0	0
IL36RN	2	113059438	113062677	8	0	3376	0	4610	0	0
IL37	2	112913012	112918809	2	0	3376	0	4610	0	0
IL3	5	132060706	132062791	3	0	3376	0	4610	0	0
IL3RA	X	1341765	1382465	NA	NA	NA	NA	NA	NA	NA
IL4	5	132674050	132679840	NA	NA	NA	NA	NA	NA	NA
IL4I1	19	49889669	49901717	11	5	3376	8	4610	0.148	0.174
IL4R	16	27340203	27363830	9	0	3376	0	4610	0	0
IL5	5	132541810	132543478	3	0	3376	0	4610	0	0
IL5RA	3	3070224	3104984	6	0	3376	1	4610	0	0.022
IL6-AS1	7	22727620	22727620	NA	NA	NA	NA	NA	NA	NA
IL6	7	22727262	22731573	2	0	3376	0	4610	0	0
IL6R-AS1	1	154406564	154406564	NA	NA	NA	NA	NA	NA	NA
IL6R	1	154405629	154465380	2	0	3376	0	4610	0	0
IL6ST	5	55941081	55976278	14	73	3376	82	4610	2.162	1.779
IL7	8	78733712	78804922	2	0	3376	0	4610	0	0
IL7R	5	35856977	35876486	8	0	3376	0	4610	0	0
IL9	5	135892390	135895816	3	0	3376	0	4610	0	0
IL9R	X	155997759	156010409	NA	NA	NA	NA	NA	NA	NA
ILDR1	3	121988366	122022077	21	1	3376	0	4610	0.03	0
ILDR2	1	166919354	166975268	15	139	3376	183	4610	4.117	3.97
ILF2	1	153662395	153668551	NA	NA	NA	NA	NA	NA	NA
ILF3	19	10670605	10689312	9	1	3376	0	4610	0.03	0
ILF3-DT	19	10653872	10653872	NA	NA	NA	NA	NA	NA	NA
ILKAP	2	238170535	238203553	3	0	3376	0	4610	0	0
ILK	11	6608744	6610611	10	224	3376	302	4610	6.635	6.551
ILRUN	6	34590564	34696603	2	0	3376	0	4610	0	0
ILVBL	19	15115251	15125059	24	2	3376	2	4610	0.059	0.043
IMMP1L	11	31432499	31463276	7	0	3376	2	4610	0	0.043
IMMP2L	7	110663601	111521447	15	8	3376	17	4610	0.237	0.369
IMMT	2	86144267	86195382	18	414	3376	597	4610	12.263	12.95
IMP3	15	75639613	75640168	7	0	3376	1	4610	0	0.022
IMP4	2	130342932	130346468	19	156	3376	185	4610	4.621	4.013
IMPA1	8	81659350	81681560	5	2	3376	2	4610	0.059	0.043
IMPA1P1	8	81631277	81631277	NA	NA	NA	NA	NA	NA	NA
IMPA2	18	11981669	12030458	9	0	3376	0	4610	0	0
IMPACT	18	24426756	24450847	7	0	3376	0	4610	0	0
IMPDH1	7	128393006	128409901	18	1	3376	2	4610	0.03	0.043
IMPDH2	3	49024382	49029350	6	0	3376	0	4610	0	0
IMPG1	6	75922088	76072488	11	0	3376	0	4610	0	0
IMPG2	3	101226968	101320372	22	0	3376	1	4610	0	0.022
INA	10	103277211	103288669	12	0	3376	1	4610	0	0.022
INAFM1	19	47275723	47275723	NA	NA	NA	NA	NA	NA	NA
INAFM2	15	40324055	40324517	NA	NA	NA	NA	NA	NA	NA
INAVA	1	200891540	200913629	18	5	3376	3	4610	0.148	0.065
INCA1	17	4988404	4994437	8	1	3376	2	4610	0.03	0.043
INCENP	11	62128161	62151976	25	1554	3376	2131	4610	46.031	46.226
INE1	X	47205855	47205855	NA	NA	NA	NA	NA	NA	NA
INE2	X	15787589	15787589	NA	NA	NA	NA	NA	NA	NA
INF2	14	104701365	104703953	4	0	3376	0	4610	0	0
ING1	13	110712973	110719932	7	1	3376	0	4610	0.03	0
ING2	4	183505195	183510952	5	153	3376	204	4610	4.532	4.425
ING3	7	120950896	120974844	4	0	3376	0	4610	0	0
ING4	12	6651194	6663101	5	3	3376	10	4610	0.089	0.217
ING5	2	241690610	241720122	6	0	3376	0	4610	0	0
INGX	X	71492449	71492449	NA	NA	NA	NA	NA	NA	NA
INHA	2	219572374	219575526	7	0	3376	0	4610	0	0
INHBA-AS1	7	41779378	41779378	NA	NA	NA	NA	NA	NA	NA
INHBA	7	41689649	41700374	9	0	3376	0	4610	0	0
INHBB	2	120346188	120349874	8	0	3376	0	4610	0	0
INHBC	12	57434886	57450022	8	170	3376	234	4610	5.036	5.076
INHBE	12	57455536	57456848	9	0	3376	0	4610	0	0
INIP	9	112687537	112697454	2	0	3376	0	4610	0	0
INKA1	3	49804210	49804987	5	0	3376	0	4610	0	0
INKA2-AS1	1	111747798	111747798	NA	NA	NA	NA	NA	NA	NA
INKA2	1	111726967	111739242	2	0	3376	0	4610	0	0
INMT	7	30752150	30755851	11	2579	3376	3468	4610	76.392	75.228
INMT-MINDY4	7	30892387	30892387	NA	NA	NA	NA	NA	NA	NA
INO80B	2	74455116	74457864	6	0	3376	0	4610	0	0
INO80B-WBP1	2	74460891	74460891	NA	NA	NA	NA	NA	NA	NA
INO80C	18	35468610	35497874	5	1	3376	2	4610	0.03	0.043
INO80	15	40980222	41096310	26	1	3376	3	4610	0.03	0.065
INO80D	2	206004367	206063016	17	504	3376	665	4610	14.929	14.425
INO80E	16	29996310	30005442	11	0	3376	0	4610	0	0
INPP1	2	190360102	190371402	7	0	3376	3	4610	0	0.065
INPP4A	2	98520048	98581756	13	0	3376	0	4610	0	0
INPP4B	4	142028781	142431259	11	1	3376	0	4610	0.03	0
INPP5A	10	132538096	132781941	12	144	3376	194	4610	4.265	4.208
INPP5B	1	37862314	37931712	15	87	3376	113	4610	2.577	2.451
INPP5D	2	233060478	233206708	8	0	3376	0	4610	0	0
INPP5E	9	136429674	136439419	15	0	3376	0	4610	0	0
INPP5F	10	119726262	119792084	2	0	3376	0	4610	0	0
INPP5J	22	31123014	31134419	18	0	3376	0	4610	0	0
INPP5K	17	1495822	1513485	5	0	3376	0	4610	0	0
INPPL1	11	72224984	72238353	29	4	3376	4	4610	0.118	0.087
INSC	11	15112469	15246040	26	108	3376	118	4610	3.199	2.56
INS	11	2159851	2160971	NA	NA	NA	NA	NA	NA	NA
INSIG1	7	155298285	155308358	4	0	3376	4	4610	0	0.087
INSIG2	2	118103276	118108322	NA	NA	NA	NA	NA	NA	NA
INS-IGF2	11	2161209	2161209	NA	NA	NA	NA	NA	NA	NA
INSL3	19	17816870	17821506	7	0	3376	0	4610	0	0
INSL4	9	5231523	5233877	2	0	3376	0	4610	0	0
INSL5	1	66798012	66801221	2	0	3376	0	4610	0	0
INSL6	9	5163912	5185602	6	0	3376	0	4610	0	0
INSM1	20	20368267	20369800	6	0	3376	0	4610	0	0
INSM2	14	35534252	35535953	8	0	3376	0	4610	0	0
INSR	19	7117055	7293891	15	1	3376	0	4610	0.03	0
INSRR	1	156840872	156858621	33	93	3376	144	4610	2.755	3.124
INSYN1-AS1	15	73769802	73769802	NA	NA	NA	NA	NA	NA	NA
INSYN1	15	73739916	73751046	5	0	3376	0	4610	0	0
INSYN2A	10	127137836	127176395	15	0	3376	0	4610	0	0
INSYN2B	5	169864272	169883898	7	0	3376	0	4610	0	0
INTS10	8	19817537	19851805	11	0	3376	0	4610	0	0
INTS11	1	1311858	1321953	14	0	3376	1	4610	0	0.022
INTS12	4	105682732	105700005	8	0	3376	0	4610	0	0
INTS13	12	26905496	26936803	8	1	3376	0	4610	0.03	0
INTS14	15	65579407	65605221	3	0	3376	0	4610	0	0
INTS1	7	1470576	1503960	48	2	3376	0	4610	0.059	0
INTS2	17	61867556	61926644	18	0	3376	1	4610	0	0.022
INTS3	1	153728634	153773270	7	0	3376	0	4610	0	0
INTS4	11	77878948	77994643	17	0	3376	0	4610	0	0
INTS4P1	7	65234222	65234222	NA	NA	NA	NA	NA	NA	NA
INTS4P2	7	65718688	65718688	NA	NA	NA	NA	NA	NA	NA
INTS5	11	62647019	62653249	18	1	3376	1	4610	0.03	0.022
INTS6-AS1	13	51454715	51454715	NA	NA	NA	NA	NA	NA	NA
INTS6	13	51365751	51452486	8	3	3376	0	4610	0.089	0
INTS6L-AS1	X	135520674	135520674	NA	NA	NA	NA	NA	NA	NA
INTS6L	X	135520992	135581636	NA	NA	NA	NA	NA	NA	NA
INTS7	1	211941823	212035437	16	2	3376	3	4610	0.059	0.065
INTS8	8	94823431	94880234	17	0	3376	1	4610	0	0.022
INTS9	8	28768145	28889882	10	0	3376	0	4610	0	0
INTU	4	127633034	127716436	17	1	3376	0	4610	0.03	0
INVS	9	100226076	100300674	15	0	3376	3	4610	0	0.065
IP6K1	3	49727121	49748040	5	0	3376	0	4610	0	0
IP6K2	3	48688272	48695291	5	0	3376	0	4610	0	0
IP6K3	6	33722719	33735476	14	673	3376	925	4610	19.935	20.065
IPCEF1	6	154159827	154265947	5	16	3376	31	4610	0.474	0.672
IPMK	10	58196075	58267611	5	0	3376	1	4610	0	0.022
IPO11	5	62437279	62627318	21	5	3376	4	4610	0.148	0.087
IPO11-LRRC70	5	62628589	62628589	NA	NA	NA	NA	NA	NA	NA
IPO13	1	43947600	43967682	13	3	3376	1	4610	0.089	0.022
IPO4	14	24180441	24188787	26	1721	3376	2203	4610	50.977	47.787
IPO5	13	97976696	98021822	19	0	3376	0	4610	0	0
IPO5P1	19	23274251	23274251	NA	NA	NA	NA	NA	NA	NA
IPO7	11	9384763	9445194	11	987	3376	1372	4610	29.236	29.761
IPO8	12	30630859	30676919	10	5	3376	7	4610	0.148	0.152
IPO9-AS1	1	201829559	201829559	NA	NA	NA	NA	NA	NA	NA
IPO9	1	201829209	201876054	11	0	3376	0	4610	0	0
IPP	1	45694417	45746411	12	312	3376	436	4610	9.242	9.458
IPPK	9	92615831	92669988	14	33	3376	61	4610	0.977	1.323
IPW	15	25122476	25122476	NA	NA	NA	NA	NA	NA	NA
IQANK1	8	143735853	143790608	2	114	3376	178	4610	3.377	3.861
IQCA1	2	236324687	236507267	16	19	3376	24	4610	0.563	0.521
IQCA1L	7	151190979	151205454	NA	NA	NA	NA	NA	NA	NA
IQCB1	3	121770344	121828960	11	496	3376	653	4610	14.692	14.165
IQCC	1	32205681	32208082	5	0	3376	0	4610	0	0
IQCD	12	113195574	113208166	10	0	3376	0	4610	0	0
IQCE	7	2571590	2610162	20	330	3376	409	4610	9.775	8.872
IQCF1	3	51894889	51903272	6	14	3376	18	4610	0.415	0.39
IQCF2	3	51861666	51863370	4	3	3376	2	4610	0.089	0.043
IQCF3	3	51829475	51830801	5	0	3376	0	4610	0	0
IQCF4P	3	51819635	51819635	NA	NA	NA	NA	NA	NA	NA
IQCF5-AS1	3	51875767	51875767	NA	NA	NA	NA	NA	NA	NA
IQCF5	3	51873732	51875531	6	0	3376	0	4610	0	0
IQCF6	3	51778622	51778946	6	1	3376	0	4610	0.03	0
IQCG	3	197889579	197945627	8	106	3376	131	4610	3.14	2.842
IQCH-AS1	15	67521844	67521844	NA	NA	NA	NA	NA	NA	NA
IQCH	15	67254896	67500746	25	4	3376	5	4610	0.118	0.108
IQCJ	3	159069432	159265403	2	0	3376	0	4610	0	0
IQCJ-SCHIP1-AS1	3	159768612	159768612	NA	NA	NA	NA	NA	NA	NA
IQCJ-SCHIP1	3	159069432	159896774	8	0	3376	0	4610	0	0
IQCK	16	19733715	19856548	3	0	3376	0	4610	0	0
IQCM	4	149351950	149742691	NA	NA	NA	NA	NA	NA	NA
IQCN	19	18257179	18269478	21	0	3376	0	4610	0	0
IQGAP1	15	90388341	90500108	21	1	3376	0	4610	0.03	0
IQGAP2	5	76403545	76707313	40	111	3376	135	4610	3.288	2.928
IQGAP3	1	156526485	156572529	42	478	3376	726	4610	14.159	15.748
IQSEC1	3	12900982	13073014	31	89	3376	114	4610	2.636	2.473
IQSEC2	X	53234218	53321123	NA	NA	NA	NA	NA	NA	NA
IQSEC3	12	66882	175033	21	52	3376	57	4610	1.54	1.236
IQUB	7	123452742	123512340	19	0	3376	0	4610	0	0
IRAG1-AS1	11	10599932	10599932	NA	NA	NA	NA	NA	NA	NA
IRAG1	11	10576331	10652222	29	50	3376	73	4610	1.481	1.584
IRAG2	12	25069407	25108060	9	1404	3376	1894	4610	41.588	41.085
IRAIN	15	98651221	98651221	NA	NA	NA	NA	NA	NA	NA
IRAK1BP1	6	78867576	78898334	7	0	3376	0	4610	0	0
IRAK1	X	154011858	154019812	NA	NA	NA	NA	NA	NA	NA
IRAK2	3	10164954	10242228	15	674	3376	831	4610	19.964	18.026
IRAK3	12	66189299	66248171	15	2	3376	0	4610	0.059	0
IRAK4	12	43768111	43786715	10	1	3376	2	4610	0.03	0.043
IREB2	15	78462986	78498143	13	0	3376	1	4610	0	0.022
IRF1-AS1	5	132476044	132476044	NA	NA	NA	NA	NA	NA	NA
IRF1	5	132483950	132489478	3	0	3376	0	4610	0	0
IRF2BP1	19	45884019	45885774	3	0	3376	0	4610	0	0
IRF2BP2	1	234607136	234609494	24	1	3376	0	4610	0.03	0
IRF2BPL	14	77025401	77027792	30	765	3376	1015	4610	22.66	22.017
IRF2	4	184388757	184429064	6	0	3376	0	4610	0	0
IRF3	19	49659647	49662587	2	0	3376	0	4610	0	0
IRF4	6	393152	407598	8	0	3376	0	4610	0	0
IRF5	7	128942081	128948818	4	0	3376	0	4610	0	0
IRF6	1	209788419	209801413	7	0	3376	1	4610	0	0.022
IRF7	11	612644	615364	11	16	3376	17	4610	0.474	0.369
IRF8	16	85903015	85921282	12	0	3376	3	4610	0	0.065
IRF9	14	24162144	24166255	3	1	3376	0	4610	0.03	0
IRGC	19	43718558	43719950	18	4	3376	10	4610	0.118	0.217
IRGM	5	150848123	150900640	8	0	3376	0	4610	0	0
IRGQ	19	43592025	43595338	8	1	3376	0	4610	0.03	0
IRS1	2	226795009	226798738	28	11	3376	15	4610	0.326	0.325
IRS2	13	109756303	109786053	20	0	3376	0	4610	0	0
IRS4	X	108722518	108736344	NA	NA	NA	NA	NA	NA	NA
IRX1	5	3596105	3601040	8	0	3376	0	4610	0	0
IRX2	5	2747563	2751413	13	97	3376	114	4610	2.873	2.473
IRX3	16	54283685	54286050	15	242	3376	342	4610	7.168	7.419
IRX4	5	1877968	1882647	10	1	3376	0	4610	0.03	0
IRX5	16	54931198	54933873	14	0	3376	0	4610	0	0
IRX6	16	55325091	55330305	10	0	3376	0	4610	0	0
ISCA1	9	86266042	86282458	2	0	3376	0	4610	0	0
ISCA2	14	74493774	74494834	2	0	3376	0	4610	0	0
ISCU	12	108562622	108567704	5	963	3376	1326	4610	28.525	28.764
ISG15	1	1013573	1014478	4	0	3376	0	4610	0	0
ISG20	15	88639366	88655531	NA	NA	NA	NA	NA	NA	NA
ISG20L2	1	156723348	156727652	2	0	3376	0	4610	0	0
ISL1	5	51383671	51393610	6	0	3376	0	4610	0	0
ISL2	15	76336883	76341835	14	627	3376	860	4610	18.572	18.655
ISLR2	15	74132754	74134992	9	1	3376	1	4610	0.03	0.022
ISLR	15	74174858	74176145	8	0	3376	0	4610	0	0
ISM1-AS1	20	13239687	13239687	NA	NA	NA	NA	NA	NA	NA
ISM1	20	13221776	13299459	12	8	3376	12	4610	0.237	0.26
ISM2	14	77476085	77498793	6	0	3376	0	4610	0	0
ISOC1	5	129094766	129113001	11	528	3376	753	4610	15.64	16.334
ISOC2	19	55453307	55456486	10	0	3376	0	4610	0	0
IST1	16	71894834	71927813	8	1	3376	3	4610	0.03	0.065
ISX	22	35067087	35085693	10	13	3376	10	4610	0.385	0.217
ISY1	3	129130080	129160975	4	0	3376	0	4610	0	0
ISY1-RAB43	3	129095024	129160975	7	0	3376	0	4610	0	0
ISYNA1	19	18434912	18437979	13	0	3376	0	4610	0	0
ITCH	20	34393811	34507794	8	0	3376	0	4610	0	0
ITFG1-AS1	16	47162746	47162746	NA	NA	NA	NA	NA	NA	NA
ITFG1	16	47155767	47454100	6	0	3376	0	4610	0	0
ITFG2-AS1	12	2812924	2812924	NA	NA	NA	NA	NA	NA	NA
ITFG2	12	2812760	2824193	7	0	3376	1	4610	0	0.022
ITGA10	1	145892797	145907441	25	2	3376	8	4610	0.059	0.174
ITGA11	15	68303058	68432066	48	1035	3376	1530	4610	30.658	33.189
ITGA1	5	52788353	52952451	30	449	3376	552	4610	13.3	11.974
ITGA2B	17	44372363	44389473	17	563	3376	708	4610	16.677	15.358
ITGA2	5	52989468	53090599	10	35	3376	48	4610	1.037	1.041
ITGA3	17	50056439	50088335	20	36	3376	75	4610	1.066	1.627
ITGA4	2	181457654	181475851	3	0	3376	0	4610	0	0
ITGA5	12	54396292	54419198	20	2	3376	6	4610	0.059	0.13
ITGA6-AS1	2	172466022	172466022	NA	NA	NA	NA	NA	NA	NA
ITGA6	2	172467515	172501879	20	365	3376	560	4610	10.812	12.148
ITGA7	12	55685057	55707682	36	64	3376	68	4610	1.896	1.475
ITGA8	10	15517157	15719771	25	49	3376	68	4610	1.451	1.475
ITGA9-AS1	3	37861780	37861780	NA	NA	NA	NA	NA	NA	NA
ITGA9	3	37452374	37818989	22	653	3376	954	4610	19.342	20.694
ITGAD	16	31393360	31426128	26	3	3376	6	4610	0.089	0.13
ITGAE	17	3714846	3801144	23	2242	3376	3010	4610	66.41	65.293
ITGAL	16	30472837	30521665	4	0	3376	0	4610	0	0
ITGAM	16	31260064	31331707	19	117	3376	159	4610	3.466	3.449
ITGAV	2	186590338	186677292	16	0	3376	0	4610	0	0
ITGAX	16	31355254	31381907	22	486	3376	668	4610	14.396	14.49
ITGB1BP1	2	9406833	9418697	3	0	3376	0	4610	0	0
ITGB1BP2	X	71303313	71305192	NA	NA	NA	NA	NA	NA	NA
ITGB1	10	32901569	32935558	13	0	3376	0	4610	0	0
ITGB2-AS1	21	44929680	44929680	NA	NA	NA	NA	NA	NA	NA
ITGB2	21	44886367	44910782	19	0	3376	4	4610	0	0.087
ITGB3BP	1	63446806	63523133	2	0	3376	0	4610	0	0
ITGB3	17	47253861	47310204	15	2	3376	1	4610	0.059	0.022
ITGB4	17	75724703	75757555	67	241	3376	354	4610	7.139	7.679
ITGB5	3	124763622	124859278	15	0	3376	0	4610	0	0
ITGB6	2	160101735	160200063	22	2	3376	8	4610	0.059	0.174
ITGB7	12	53191555	53200443	14	3	3376	2	4610	0.089	0.043
ITGB8	7	20331806	20409997	17	0	3376	0	4610	0	0
ITGBL1	13	101452833	101715654	15	10	3376	11	4610	0.296	0.239
ITIH1	3	52777615	52791911	19	480	3376	676	4610	14.218	14.664
ITIH2	10	7703434	7749334	27	342	3376	448	4610	10.13	9.718
ITIH3	3	52794803	52808681	22	5	3376	4	4610	0.148	0.087
ITIH4-AS1	3	52825314	52825314	NA	NA	NA	NA	NA	NA	NA
ITIH4	3	52813420	52830642	15	220	3376	317	4610	6.517	6.876
ITIH5	10	7563082	7666892	31	58	3376	93	4610	1.718	2.017
ITIH6	X	54749894	54798210	NA	NA	NA	NA	NA	NA	NA
ITK	5	157180977	157252678	11	0	3376	0	4610	0	0
ITLN1	1	160876663	160884877	9	0	3376	0	4610	0	0
ITLN2	1	160945139	160954741	7	16	3376	22	4610	0.474	0.477
ITM2A	X	79361088	79367215	NA	NA	NA	NA	NA	NA	NA
ITM2B	13	48233360	48261224	8	0	3376	0	4610	0	0
ITM2C	2	230873482	230878099	8	0	3376	0	4610	0	0
ITPA	20	3218558	3223547	3	0	3376	0	4610	0	0
ITPK1-AS1	14	93072133	93072133	NA	NA	NA	NA	NA	NA	NA
ITPK1	14	92941560	93115163	14	0	3376	0	4610	0	0
ITPKA	15	41493927	41503166	10	1	3376	2	4610	0.03	0.043
ITPKB	1	226634670	226737458	12	158	3376	183	4610	4.68	3.97
ITPKB-IT1	1	226675068	226675068	NA	NA	NA	NA	NA	NA	NA
ITPKC	19	40717135	40739560	18	10	3376	6	4610	0.296	0.13
ITPR1	3	4516491	4846225	21	456	3376	610	4610	13.507	13.232
ITPR1-DT	3	4493163	4493163	NA	NA	NA	NA	NA	NA	NA
ITPR2	12	26339396	26832781	36	13	3376	21	4610	0.385	0.456
ITPR3	6	33621602	33695780	58	65	3376	80	4610	1.925	1.735
ITPRID1	7	31553024	31652829	18	1	3376	0	4610	0.03	0
ITPRID2	2	181892066	181928265	26	8	3376	7	4610	0.237	0.152
ITPRIP-AS1	10	104326745	104326745	NA	NA	NA	NA	NA	NA	NA
ITPRIP	10	104314407	104316051	17	0	3376	1	4610	0	0.022
ITPRIPL1	2	96325839	96328299	15	0	3376	0	4610	0	0
ITPRIPL2	16	19114461	19116069	9	14	3376	12	4610	0.415	0.26
ITSN1	21	33718828	33836988	21	0	3376	2	4610	0	0.043
ITSN2	2	24203625	24315213	42	1909	3376	2582	4610	56.546	56.009
IVD	15	40405827	40418263	5	0	3376	0	4610	0	0
IVL	1	152909797	152911555	2	0	3376	0	4610	0	0
IVNS1ABP	1	185298034	185309493	9	0	3376	0	4610	0	0
IWS1	2	127481043	127526208	13	0	3376	0	4610	0	0
IYD	6	150369031	150398137	5	0	3376	0	4610	0	0
IZUMO1	19	48740907	48745859	2	0	3376	0	4610	0	0
IZUMO1R	11	94305636	94307692	8	0	3376	0	4610	0	0
IZUMO2	19	50153688	50163194	5	0	3376	0	4610	0	0
IZUMO3	9	24543228	24545649	10	0	3376	0	4610	0	0
IZUMO4	19	2096945	2099345	12	5	3376	11	4610	0.148	0.239
JADE1	4	128831758	128872262	8	3	3376	8	4610	0.089	0.174
JADE2	5	134535857	134579317	9	0	3376	1	4610	0	0.022
JADE3	X	46984894	47059077	NA	NA	NA	NA	NA	NA	NA
JAG1	20	10639497	10673530	32	748	3376	1060	4610	22.156	22.993
JAG2	14	105142694	105168420	17	0	3376	0	4610	0	0
JAGN1	3	9892987	9893377	7	2	3376	7	4610	0.059	0.152
JAK1	1	64834561	64886264	7	0	3376	0	4610	0	0
JAK2	9	5021987	5126791	18	3	3376	2	4610	0.089	0.043
JAK3	19	17826742	17844417	22	2	3376	1	4610	0.059	0.022
JAKMIP1	4	6026227	6112850	12	0	3376	0	4610	0	0
JAKMIP2-AS1	5	147662009	147662009	NA	NA	NA	NA	NA	NA	NA
JAKMIP2	5	147601760	147671806	10	0	3376	0	4610	0	0
JAKMIP3	10	132104808	132167033	17	0	3376	1	4610	0	0.022
JAM2	21	25639821	25714305	7	0	3376	0	4610	0	0
JAM3	11	134069083	134149181	7	0	3376	0	4610	0	0
JAML	11	118194324	118214866	10	666	3376	868	4610	19.727	18.829
JARID2-AS1	6	15248696	15248696	NA	NA	NA	NA	NA	NA	NA
JARID2	6	15246539	15520251	25	4	3376	11	4610	0.118	0.239
JAZF1-AS1	7	28241377	28241377	NA	NA	NA	NA	NA	NA	NA
JAZF1	7	27832799	28180577	5	0	3376	0	4610	0	0
JCAD	10	30017882	30029733	17	0	3376	0	4610	0	0
JCHAIN	4	70656328	70666490	2	0	3376	0	4610	0	0
JDP2	14	75437920	75469475	6	809	3376	1099	4610	23.963	23.839
JHY	11	122885849	122959445	7	0	3376	0	4610	0	0
JKAMP	14	59484589	59504072	4	0	3376	1	4610	0	0.022
JMJD1C-AS1	10	63466562	63466562	NA	NA	NA	NA	NA	NA	NA
JMJD1C	10	63168044	63219884	41	45	3376	46	4610	1.333	0.998
JMJD4	1	227732391	227735411	14	7	3376	16	4610	0.207	0.347
JMJD6	17	76716685	76726475	5	0	3376	0	4610	0	0
JMJD7	15	41828124	41837156	15	13	3376	12	4610	0.385	0.26
JMJD7-PLA2G4B	15	41828124	41847690	40	16	3376	18	4610	0.474	0.39
JMJD8	16	682793	684319	13	3	3376	4	4610	0.089	0.087
JMY	5	79236650	79316307	19	431	3376	598	4610	12.767	12.972
JOSD1	22	38687901	38699987	7	3	3376	5	4610	0.089	0.108
JOSD2	19	50506172	50510431	NA	NA	NA	NA	NA	NA	NA
JPH1	8	74237222	74321287	11	0	3376	0	4610	0	0
JPH2	20	44114795	44186705	13	342	3376	492	4610	10.13	10.672
JPH3	16	87698155	87698155	NA	NA	NA	NA	NA	NA	NA
JPH4	14	23569633	23577453	15	0	3376	0	4610	0	0
JPT1	17	75136101	75148589	8	0	3376	2	4610	0	0.043
JPT2	16	1678312	1698998	5	0	3376	0	4610	0	0
JPX	X	74070382	74070382	NA	NA	NA	NA	NA	NA	NA
JRK	8	142658854	142666058	11	0	3376	0	4610	0	0
JRKL-AS1	11	96506877	96506877	NA	NA	NA	NA	NA	NA	NA
JRKL	11	96390649	96392224	6	0	3376	0	4610	0	0
JSRP1	19	2252328	2255314	8	2	3376	1	4610	0.059	0.022
JTB	1	153974678	153977252	4	0	3376	0	4610	0	0
JUNB	19	12791771	12792815	5	0	3376	0	4610	0	0
JUN	1	58782074	58783070	11	23	3376	24	4610	0.681	0.521
JUND	19	18280440	18281355	10	1	3376	0	4610	0.03	0
JUP	17	41755743	41771854	19	381	3376	467	4610	11.286	10.13
KAAG1	6	24357639	24357894	NA	NA	NA	NA	NA	NA	NA
KALRN	3	124094837	124719470	65	128	3376	181	4610	3.791	3.926
KANK1	9	676972	745235	56	1370	3376	1934	4610	40.581	41.952
KANK2	19	11166557	11194511	20	2	3376	1	4610	0.059	0.022
KANK3	19	8322838	8337828	13	188	3376	225	4610	5.569	4.881
KANK4	1	62238276	62281564	19	1041	3376	1405	4610	30.835	30.477
KANSL1-AS1	17	46196723	46196723	NA	NA	NA	NA	NA	NA	NA
KANSL1	17	46031475	46172143	20	2003	3376	2833	4610	59.331	61.453
KANSL1L-AS1	2	210064356	210064356	NA	NA	NA	NA	NA	NA	NA
KANSL1L	2	210022948	210154582	18	17	3376	25	4610	0.504	0.542
KANSL2	12	48654043	48681632	8	732	3376	1059	4610	21.682	22.972
KANSL3	2	96595610	96637135	15	0	3376	3	4610	0	0.065
KANTR	X	53148008	53148008	NA	NA	NA	NA	NA	NA	NA
KARS1	16	75627894	75644428	15	8	3376	10	4610	0.237	0.217
KASH5	19	49390883	49417510	12	0	3376	1	4610	0	0.022
KAT14	20	18142660	18187459	19	70	3376	101	4610	2.073	2.191
KAT2A	17	42113648	42121304	12	22	3376	22	4610	0.652	0.477
KAT2B	3	20040477	20152525	17	0	3376	1	4610	0	0.022
KAT5	11	65712267	65719181	7	0	3376	0	4610	0	0
KAT6A	8	41932204	42048977	19	0	3376	0	4610	0	0
KAT6B	10	74842857	75031046	37	1	3376	2	4610	0.03	0.043
KAT7	17	49788834	49827502	8	0	3376	1	4610	0	0.022
KAT8	16	31117681	31131259	3	0	3376	0	4610	0	0
KATNA1	6	149595220	149638547	8	0	3376	0	4610	0	0
KATNAL1	13	30208539	30283777	12	0	3376	0	4610	0	0
KATNAL2	18	46946216	47101005	21	144	3376	176	4610	4.265	3.818
KATNB1	16	57737243	57756946	19	0	3376	2	4610	0	0.043
KATNBL1	15	34142338	34163676	4	0	3376	0	4610	0	0
KATNBL1P6	6	146803824	146803824	NA	NA	NA	NA	NA	NA	NA
KATNIP	16	27550170	27778629	43	188	3376	252	4610	5.569	5.466
KAZALD1	10	101063061	101064920	14	494	3376	612	4610	14.633	13.275
KAZN-AS1	1	14419973	14419973	NA	NA	NA	NA	NA	NA	NA
KAZN	1	14598997	15065646	14	0	3376	0	4610	0	0
KBTBD11	8	2001192	2003064	8	0	3376	0	4610	0	0
KBTBD11-OT1	8	1976444	1976444	NA	NA	NA	NA	NA	NA	NA
KBTBD12	3	127923061	127984278	13	0	3376	0	4610	0	0
KBTBD13	15	65076815	65078192	17	1035	3376	1353	4610	30.658	29.349
KBTBD2	7	32869344	32879604	6	0	3376	0	4610	0	0
KBTBD3	11	106052849	106054451	5	0	3376	0	4610	0	0
KBTBD4	11	47572929	47578658	14	2	3376	0	4610	0.059	0
KBTBD6	13	41130486	41132511	6	0	3376	0	4610	0	0
KBTBD7	13	41192202	41194257	7	0	3376	0	4610	0	0
KBTBD8	3	66998355	67008385	7	146	3376	194	4610	4.325	4.208
KC6	18	41520677	41520677	NA	NA	NA	NA	NA	NA	NA
KCCAT198	12	105327017	105327017	NA	NA	NA	NA	NA	NA	NA
KCMF1	2	84971451	85053409	2	0	3376	0	4610	0	0
KCNA10	1	110517251	110518787	17	1	3376	1	4610	0.03	0.022
KCNA1	12	4911378	4912866	9	2206	3376	3085	4610	65.344	66.92
KCNA2	1	110593892	110604782	2	0	3376	0	4610	0	0
KCNA3	1	110673454	110673454	NA	NA	NA	NA	NA	NA	NA
KCNA4	11	30010716	30012678	8	0	3376	0	4610	0	0
KCNA5	12	5044147	5045989	15	3	3376	3	4610	0.089	0.065
KCNA6	12	4810041	4811631	12	608	3376	881	4610	18.009	19.111
KCNA7	19	49070062	49072585	14	475	3376	594	4610	14.07	12.885
KCNAB1-AS1	3	156446936	156446936	NA	NA	NA	NA	NA	NA	NA
KCNAB1-AS2	3	156227883	156227883	NA	NA	NA	NA	NA	NA	NA
KCNAB1	3	156120611	156536747	9	1	3376	6	4610	0.03	0.13
KCNAB2	1	6040568	6098574	9	5	3376	16	4610	0.148	0.347
KCNAB3	17	7923101	7929435	11	0	3376	0	4610	0	0
KCNB1	20	49372982	49482480	13	77	3376	94	4610	2.281	2.039
KCNB2	8	72567734	72938091	9	0	3376	0	4610	0	0
KCNC1	11	17736002	17781734	9	0	3376	0	4610	0	0
KCNC2	12	75043736	75207983	9	0	3376	1	4610	0	0.022
KCNC3	19	50320245	50328854	12	0	3376	0	4610	0	0
KCNC4	1	110211499	110232972	19	59	3376	96	4610	1.748	2.082
KCND1	X	48962580	48970271	NA	NA	NA	NA	NA	NA	NA
KCND2	7	120274632	120747858	3	0	3376	0	4610	0	0
KCND3-AS1	1	111910930	111910930	NA	NA	NA	NA	NA	NA	NA
KCND3	1	111776076	111982726	9	0	3376	0	4610	0	0
KCND3-IT1	1	111856905	111856905	NA	NA	NA	NA	NA	NA	NA
KCNE1B	21	7819232	7819631	NA	NA	NA	NA	NA	NA	NA
KCNE1	21	34449244	34449634	2	0	3376	0	4610	0	0
KCNE2	21	34370478	34370850	6	1	3376	0	4610	0.03	0
KCNE3	11	74457251	74457563	3	0	3376	0	4610	0	0
KCNE4	2	223052830	223053343	4	0	3376	0	4610	0	0
KCNE5	X	109624591	109625020	NA	NA	NA	NA	NA	NA	NA
KCNF1	2	10912426	10913911	3	0	3376	0	4610	0	0
KCNG1	20	51004038	51010338	7	72	3376	124	4610	2.133	2.69
KCNG2	18	79863667	79899816	21	43	3376	61	4610	1.274	1.323
KCNG3	2	42443933	42493501	6	0	3376	0	4610	0	0
KCNG4	16	84222216	84237485	31	1530	3376	2145	4610	45.32	46.529
KCNH1	1	210683280	211133945	14	0	3376	0	4610	0	0
KCNH1-IT1	1	211133374	211133374	NA	NA	NA	NA	NA	NA	NA
KCNH2	7	150945364	150955503	17	0	3376	2	4610	0	0.043
KCNH3	12	49541002	49557953	17	289	3376	377	4610	8.56	8.178
KCNH4	17	42160039	42180945	19	0	3376	0	4610	0	0
KCNH5	14	62707507	63045186	14	428	3376	519	4610	12.678	11.258
KCNH6	17	63523413	63545902	32	146	3376	151	4610	4.325	3.275
KCNH7-AS1	2	162797972	162797972	NA	NA	NA	NA	NA	NA	NA
KCNH7	2	162371828	162838518	12	2	3376	4	4610	0.059	0.087
KCNH8	3	19148719	19534099	18	46	3376	65	4610	1.363	1.41
KCNIP1-AS1	5	170681470	170681470	NA	NA	NA	NA	NA	NA	NA
KCNIP1	5	170353876	170735806	14	0	3376	0	4610	0	0
KCNIP1-OT1	5	170422844	170422844	NA	NA	NA	NA	NA	NA	NA
KCNIP2-AS1	10	101828889	101828889	NA	NA	NA	NA	NA	NA	NA
KCNIP2	10	101827352	101843568	7	0	3376	0	4610	0	0
KCNIP3	2	95297438	95384049	6	0	3376	0	4610	0	0
KCNIP4	4	20730081	20882710	2	0	3376	0	4610	0	0
KCNIP4-IT1	4	21853188	21853188	NA	NA	NA	NA	NA	NA	NA
KCNJ10	1	160041392	160042532	9	25	3376	33	4610	0.741	0.716
KCNJ11	11	17386918	17388091	4	9	3376	14	4610	0.267	0.304
KCNJ12	17	21415342	21416644	NA	NA	NA	NA	NA	NA	NA
KCNJ13	2	232768752	232771362	3	0	3376	0	4610	0	0
KCNJ14	19	48461724	48464777	22	0	3376	1	4610	0	0.022
KCNJ15	21	38299261	38300389	9	0	3376	0	4610	0	0
KCNJ16	17	70132087	70133344	10	0	3376	0	4610	0	0
KCNJ18	17	21702786	21704088	NA	NA	NA	NA	NA	NA	NA
KCNJ1	11	128839124	128842417	10	0	3376	1	4610	0	0.022
KCNJ2-AS1	17	70169402	70169402	NA	NA	NA	NA	NA	NA	NA
KCNJ2	17	70175039	70176323	7	0	3376	0	4610	0	0
KCNJ3	2	154698775	154854732	6	4	3376	9	4610	0.118	0.195
KCNJ4	22	38426794	38428132	7	0	3376	2	4610	0	0.043
KCNJ5	11	128911273	128916731	7	3	3376	1	4610	0.089	0.022
KCNJ6	21	37625158	37840682	4	0	3376	0	4610	0	0
KCNJ8	12	21765722	21773616	7	1	3376	1	4610	0.03	0.022
KCNJ9	1	160084030	160087817	3	0	3376	0	4610	0	0
KCNK10	14	88185534	88326455	11	0	3376	0	4610	0	0
KCNK12	2	47520906	47570331	7	0	3376	0	4610	0	0
KCNK13	14	90062205	90185003	14	9	3376	5	4610	0.267	0.108
KCNK15-AS1	20	44746227	44746227	NA	NA	NA	NA	NA	NA	NA
KCNK15	20	44745910	44750838	7	818	3376	1137	4610	24.23	24.664
KCNK16	6	39315123	39322540	15	960	3376	1330	4610	28.436	28.85
KCNK17	6	39300395	39314320	6	0	3376	0	4610	0	0
KCNK18	10	117197488	117210299	10	0	3376	1	4610	0	0.022
KCNK1	1	233614171	233671530	13	0	3376	1	4610	0	0.022
KCNK2	1	215005921	215235145	3	0	3376	0	4610	0	0
KCNK3	2	26692875	26728568	5	0	3376	0	4610	0	0
KCNK4	11	64293018	64299726	12	0	3376	0	4610	0	0
KCNK4-TEX40	11	64304769	64304769	NA	NA	NA	NA	NA	NA	NA
KCNK5	6	39190889	39229111	11	2	3376	2	4610	0.059	0.043
KCNK6	19	38319950	38327403	11	12	3376	15	4610	0.355	0.325
KCNK7	11	65593419	65595772	3	0	3376	0	4610	0	0
KCNK9	8	139703123	139703123	NA	NA	NA	NA	NA	NA	NA
KCNMA1-AS1	10	76978593	76978593	NA	NA	NA	NA	NA	NA	NA
KCNMA1-AS2	10	77150100	77150100	NA	NA	NA	NA	NA	NA	NA
KCNMA1-AS3	10	77376613	77376613	NA	NA	NA	NA	NA	NA	NA
KCNMA1	10	76877868	77217544	24	0	3376	2	4610	0	0.043
KCNMB1	5	170378703	170385447	12	0	3376	0	4610	0	0
KCNMB2-AS1	3	178860405	178860405	NA	NA	NA	NA	NA	NA	NA
KCNMB2	3	178807409	178842937	3	0	3376	0	4610	0	0
KCNMB3	3	179239995	179266710	7	817	3376	1058	4610	24.2	22.95
KCNMB4	12	70366734	70430653	4	0	3376	0	4610	0	0
KCNN1	19	17973888	17998406	4	0	3376	0	4610	0	0
KCNN2	5	114361128	114496182	4	0	3376	0	4610	0	0
KCNN3	1	154707975	154869964	15	0	3376	1	4610	0	0.022
KCNN4	19	43767542	43780861	10	1	3376	6	4610	0.03	0.13
KCNQ1-AS1	11	2861569	2861569	NA	NA	NA	NA	NA	NA	NA
KCNQ1	11	2445098	2848003	9	0	3376	0	4610	0	0
KCNQ1DN	11	2872106	2872106	NA	NA	NA	NA	NA	NA	NA
KCNQ1OT1	11	2699998	2699998	NA	NA	NA	NA	NA	NA	NA
KCNQ2	20	63406643	63472463	9	3	3376	2	4610	0.089	0.043
KCNQ3	8	132129261	132447226	10	1	3376	5	4610	0.03	0.108
KCNQ4	1	40784093	40838523	13	0	3376	0	4610	0	0
KCNQ5-AS1	6	73143514	73143514	NA	NA	NA	NA	NA	NA	NA
KCNQ5	6	72622189	73195414	12	13	3376	21	4610	0.385	0.456
KCNQ5-IT1	6	72678558	72678558	NA	NA	NA	NA	NA	NA	NA
KCNRG	13	50015493	50020454	4	0	3376	0	4610	0	0
KCNS1	20	45094869	45099236	19	250	3376	348	4610	7.405	7.549
KCNS2	8	98427979	98429413	9	0	3376	0	4610	0	0
KCNS3	2	17931008	17932484	12	473	3376	646	4610	14.011	14.013
KCNT1	9	135702258	135792161	28	6	3376	8	4610	0.178	0.174
KCNT2	1	196228223	196608309	10	0	3376	2	4610	0	0.043
KCNU1	8	36784410	36935920	16	114	3376	153	4610	3.377	3.319
KCNV1	8	109968087	109974388	3	0	3376	0	4610	0	0
KCNV2	9	2717739	2729727	19	56	3376	76	4610	1.659	1.649
KCP	7	128877042	128910676	53	968	3376	1268	4610	28.673	27.505
KCTD10	12	109451594	109477262	6	0	3376	1	4610	0	0.022
KCTD11	17	7352942	7353641	4	0	3376	0	4610	0	0
KCTD12	13	76885170	76886148	10	1	3376	2	4610	0.03	0.043
KCTD13	16	29906871	29926033	NA	NA	NA	NA	NA	NA	NA
KCTD14	11	78016592	78017270	11	0	3376	0	4610	0	0
KCTD15	19	33800454	33812948	2	0	3376	0	4610	0	0
KCTD16	5	144206714	144474114	7	1	3376	1	4610	0.03	0.022
KCTD17	22	37051739	37062594	8	56	3376	68	4610	1.659	1.475
KCTD18	2	200490099	200507016	10	0	3376	0	4610	0	0
KCTD19	16	67289568	67326707	16	9	3376	6	4610	0.267	0.13
KCTD1	18	26455742	26501235	9	1	3376	1	4610	0.03	0.022
KCTD20	6	36479121	36487175	6	132	3376	183	4610	3.91	3.97
KCTD21-AS1	11	78173977	78173977	NA	NA	NA	NA	NA	NA	NA
KCTD21	11	78173771	78174554	6	0	3376	0	4610	0	0
KCTD2	17	75065886	75065886	NA	NA	NA	NA	NA	NA	NA
KCTD3	1	215567685	215620618	8	267	3376	371	4610	7.909	8.048
KCTD4	13	45193787	45194567	5	0	3376	0	4610	0	0
KCTD5	16	2682548	2707327	3	0	3376	0	4610	0	0
KCTD6	3	58498755	58501632	4	0	3376	0	4610	0	0
KCTD7	7	66629064	66640394	6	0	3376	0	4610	0	0
KCTD8	4	44174789	44448523	10	0	3376	0	4610	0	0
KCTD9	8	25429856	25458246	NA	NA	NA	NA	NA	NA	NA
KDELR1	19	48383292	48391358	NA	NA	NA	NA	NA	NA	NA
KDELR2	7	6462965	6484057	6	0	3376	0	4610	0	0
KDELR3	22	38468233	38481523	10	290	3376	443	4610	8.59	9.61
KDF1	1	26950068	26952380	16	263	3376	344	4610	7.79	7.462
KDM1A	1	23019596	23083364	7	0	3376	0	4610	0	0
KDM1B	6	18159895	18221992	13	10	3376	19	4610	0.296	0.412
KDM2A	11	67121316	67255055	10	0	3376	0	4610	0	0
KDM2B	12	121430115	121580052	31	2071	3376	2799	4610	61.345	60.716
KDM3A	2	86442047	86492119	15	1	3376	1	4610	0.03	0.022
KDM3B	5	138352795	138435700	15	36	3376	40	4610	1.066	0.868
KDM4A-AS1	1	43707341	43707341	NA	NA	NA	NA	NA	NA	NA
KDM4A	1	43653175	43704370	9	0	3376	1	4610	0	0.022
KDM4B	19	5032890	5111836	NA	NA	NA	NA	NA	NA	NA
KDM4C	9	6720948	7076451	14	277	3376	361	4610	8.205	7.831
KDM4D	11	94997372	94998944	3	0	3376	0	4610	0	0
KDM4E	11	95025557	95027078	12	4	3376	15	4610	0.118	0.325
KDM5A	12	285455	389091	41	321	3376	425	4610	9.508	9.219
KDM5B	1	202729035	202808305	22	21	3376	25	4610	0.622	0.542
KDM5C	X	53176580	53224889	NA	NA	NA	NA	NA	NA	NA
KDM6A	X	44873551	45111411	NA	NA	NA	NA	NA	NA	NA
KDM6B	17	7845554	7853521	38	1422	3376	2015	4610	42.121	43.709
KDM7A	7	140091093	140176937	9	393	3376	626	4610	11.641	13.579
KDM7A-DT	7	140179640	140179640	NA	NA	NA	NA	NA	NA	NA
KDM8	16	27210123	27220730	7	0	3376	0	4610	0	0
KDR	4	55079940	55125293	20	81	3376	103	4610	2.399	2.234
KDSR	18	63331781	63367118	7	0	3376	0	4610	0	0
KEAP1	19	10486651	10500033	8	0	3376	0	4610	0	0
KEL	7	142941251	142962206	16	10	3376	11	4610	0.296	0.239
KERA	12	91051345	91056281	6	0	3376	0	4610	0	0
KHDC1	6	73241528	73309714	6	32	3376	39	4610	0.948	0.846
KHDC1L	6	73223747	73225408	3	0	3376	0	4610	0	0
KHDC3L	6	73362729	73363860	6	722	3376	912	4610	21.386	19.783
KHDC4	1	155914120	155934373	9	0	3376	0	4610	0	0
KHDRBS1	1	32013995	32042624	4	0	3376	0	4610	0	0
KHDRBS2	6	62286227	62286227	NA	NA	NA	NA	NA	NA	NA
KHDRBS3	8	135457866	135647084	6	0	3376	0	4610	0	0
KHK	2	27087259	27099750	22	549	3376	728	4610	16.262	15.792
KHNYN	14	24429301	24437285	12	714	3376	990	4610	21.149	21.475
KHSRP	19	6415023	6424701	5	0	3376	0	4610	0	0
KIAA0040	1	175160713	175161013	2	0	3376	0	4610	0	0
KIAA0087	7	26538825	26538825	NA	NA	NA	NA	NA	NA	NA
KIAA0100	17	28615063	28642954	36	53	3376	68	4610	1.57	1.475
KIAA0232	4	6824453	6880966	19	9	3376	17	4610	0.267	0.369
KIAA0319	6	24547164	24600646	17	76	3376	79	4610	2.251	1.714
KIAA0319L	1	35434893	35554491	11	0	3376	0	4610	0	0
KIAA0408	6	127444108	127453981	4	0	3376	0	4610	0	0
KIAA0513	16	85067071	85088325	7	11	3376	17	4610	0.326	0.369
KIAA0586	14	58429418	58547932	24	1	3376	0	4610	0.03	0
KIAA0753	17	6579746	6623088	10	2044	3376	2779	4610	60.545	60.282
KIAA0754	1	39410265	39414549	7	0	3376	0	4610	0	0
KIAA0825	5	94154006	94537126	17	302	3376	431	4610	8.945	9.349
KIAA0895	7	36326759	36390074	12	2	3376	1	4610	0.059	0.022
KIAA0895L	16	67176810	67180610	6	0	3376	0	4610	0	0
KIAA0930	22	45197175	45240703	10	1	3376	0	4610	0.03	0
KIAA1109	4	122170647	122362247	60	393	3376	502	4610	11.641	10.889
KIAA1143	3	44753548	44761602	4	0	3376	0	4610	0	0
KIAA1191	5	176347599	176355720	4	0	3376	0	4610	0	0
KIAA1210	X	119081328	119150579	NA	NA	NA	NA	NA	NA	NA
KIAA1217	10	24219795	24546324	46	1	3376	4	4610	0.03	0.087
KIAA1328	18	36835368	37222227	5	0	3376	0	4610	0	0
KIAA1522	1	32741954	32772887	27	6	3376	9	4610	0.178	0.195
KIAA1549	7	138837905	138981269	35	1580	3376	2158	4610	46.801	46.811
KIAA1549L	11	33376651	33668154	33	26	3376	34	4610	0.77	0.738
KIAA1586	6	57046755	57054863	8	208	3376	253	4610	6.161	5.488
KIAA1614-AS1	1	180954887	180954887	NA	NA	NA	NA	NA	NA	NA
KIAA1614	1	180913243	180945588	13	11	3376	6	4610	0.326	0.13
KIAA1656	22	30377905	30377905	NA	NA	NA	NA	NA	NA	NA
KIAA1671-AS1	22	25112692	25112692	NA	NA	NA	NA	NA	NA	NA
KIAA1671	22	25027999	25190780	23	295	3376	403	4610	8.738	8.742
KIAA1755	20	38213041	38260500	28	2399	3376	3295	4610	71.06	71.475
KIAA1841	2	61076926	61122162	12	0	3376	0	4610	0	0
KIAA1958	9	112574080	112659275	9	0	3376	0	4610	0	0
KIAA2012-AS1	2	202117058	202117058	NA	NA	NA	NA	NA	NA	NA
KIAA2012	2	202073627	202202567	17	41	3376	50	4610	1.214	1.085
KIAA2013	1	11920314	11926237	15	2	3376	2	4610	0.059	0.043
KIAA2026	9	5919683	6007787	55	221	3376	256	4610	6.546	5.553
KIDINS220	2	8726892	8827093	23	1	3376	1	4610	0.03	0.022
KIF11	10	92593375	92653796	9	0	3376	0	4610	0	0
KIF12	9	114091860	114097702	10	100	3376	148	4610	2.962	3.21
KIF13A	6	17760856	17987463	26	5	3376	5	4610	0.148	0.108
KIF13B	8	29070503	29263034	31	14	3376	26	4610	0.415	0.564
KIF14	1	200553387	200608910	18	1	3376	1	4610	0.03	0.022
KIF15	3	44761865	44852735	27	10	3376	20	4610	0.296	0.434
KIF16B	20	16273252	16573275	50	687	3376	974	4610	20.35	21.128
KIF17	1	20664583	20717706	34	6	3376	10	4610	0.178	0.217
KIF18A	11	28021199	28097947	12	2	3376	5	4610	0.059	0.108
KIF18B	17	44926399	44936344	15	0	3376	0	4610	0	0
KIF19	17	74326349	74355312	40	1137	3376	1535	4610	33.679	33.297
KIF1A	2	240717363	240797752	34	2	3376	2	4610	0.059	0.043
KIF1B	1	10232328	10376587	34	2	3376	2	4610	0.059	0.043
KIF1C-AS1	17	5020093	5020093	NA	NA	NA	NA	NA	NA	NA
KIF1C	17	5000246	5024151	32	5	3376	4	4610	0.148	0.087
KIF20A	5	138179680	138187413	15	12	3376	10	4610	0.355	0.217
KIF20B	10	89705294	89774048	39	2272	3376	3100	4610	67.299	67.245
KIF21A	12	39294423	39442970	25	81	3376	110	4610	2.399	2.386
KIF21B	1	200974094	201023383	18	1	3376	0	4610	0.03	0
KIF22	16	29797026	29805310	15	0	3376	0	4610	0	0
KIF23	15	69417494	69447807	17	3	3376	7	4610	0.089	0.152
KIF24	9	34254379	34311346	21	569	3376	796	4610	16.854	17.267
KIF25-AS1	6	167997077	167997077	NA	NA	NA	NA	NA	NA	NA
KIF25	6	168029585	168044996	13	1	3376	0	4610	0.03	0
KIF26A	14	104138722	104179790	70	62	3376	75	4610	1.836	1.627
KIF26B-AS1	1	245234517	245234517	NA	NA	NA	NA	NA	NA	NA
KIF26B	1	245155424	245702606	60	65	3376	67	4610	1.925	1.453
KIF27	9	83837000	83915591	30	114	3376	154	4610	3.377	3.341
KIF2A	5	62306472	62385569	6	0	3376	0	4610	0	0
KIF2B	17	53823033	53825055	23	950	3376	1303	4610	28.14	28.265
KIF2C	1	44739932	44767179	9	99	3376	130	4610	2.932	2.82
KIF3A	5	132696633	132737419	8	73	3376	76	4610	2.162	1.649
KIF3B	20	32309777	32331319	5	0	3376	0	4610	0	0
KIF3C	2	25928977	25981917	14	0	3376	0	4610	0	0
KIF4A	X	70290458	70420265	NA	NA	NA	NA	NA	NA	NA
KIF4B	5	155013859	155017564	16	1117	3376	1487	4610	33.086	32.256
KIF5A	12	57550271	57583179	8	1	3376	2	4610	0.03	0.043
KIF5B	10	32015528	32055973	12	0	3376	1	4610	0	0.022
KIF5C	2	148875617	149011676	10	1	3376	0	4610	0.03	0
KIF6	6	39336531	39725310	14	0	3376	0	4610	0	0
KIF7	15	89628418	89652930	43	699	3376	1012	4610	20.705	21.952
KIF9-AS1	3	47244116	47244116	NA	NA	NA	NA	NA	NA	NA
KIF9	3	47228651	47277374	23	663	3376	924	4610	19.639	20.043
KIFAP3	1	169921675	170041761	6	0	3376	0	4610	0	0
KIFBP	10	68988832	69016416	10	0	3376	1	4610	0	0.022
KIFC1	6	33391985	33409690	13	0	3376	1	4610	0	0.022
KIFC2	8	144466419	144473389	20	0	3376	1	4610	0	0.022
KIFC3	16	57759148	57771650	16	97	3376	129	4610	2.873	2.798
KIN	10	7756079	7787933	4	0	3376	0	4610	0	0
KIR2DL1	19	54738545	54767371	2	0	3376	0	4610	0	0
KIR2DL2	19	54738545	54783813	2	0	3376	0	4610	0	0
KIR2DL3	19	54738545	54752519	2	0	3376	0	4610	0	0
KIR2DL4	19	54803651	54814111	5	0	3376	0	4610	0	0
KIR2DS1	19	54755022	54847943	6	0	3376	0	4610	0	0
KIR2DS2	19	54738545	54848111	7	0	3376	0	4610	0	0
KIR2DS3	19	54724496	54847943	10	0	3376	0	4610	0	0
KIR2DS4	19	54736360	54736360	NA	NA	NA	NA	NA	NA	NA
KIR2DS5	19	54724496	54847943	10	0	3376	0	4610	0	0
KIR3DL1	19	54816500	54830275	2	0	3376	0	4610	0	0
KIR3DL2	19	54850475	54866731	8	0	3376	1	4610	0	0.022
KIR3DL3	19	54724496	54736096	4	0	3376	0	4610	0	0
KIR3DS1	19	54816500	54847795	2	0	3376	0	4610	0	0
KIR3DX1	19	54545741	54545741	NA	NA	NA	NA	NA	NA	NA
KIRREL1	1	157993676	158095120	16	0	3376	0	4610	0	0
KIRREL1-IT1	1	158032098	158032098	NA	NA	NA	NA	NA	NA	NA
KIRREL2	19	35857119	35866492	23	225	3376	314	4610	6.665	6.811
KIRREL3-AS2	11	126945090	126945090	NA	NA	NA	NA	NA	NA	NA
KIRREL3-AS3	11	127006058	127006058	NA	NA	NA	NA	NA	NA	NA
KIRREL3	11	126424579	127000509	26	476	3376	622	4610	14.1	13.492
KISS1	1	204190483	204192876	4	6	3376	5	4610	0.178	0.108
KISS1R	19	917502	920748	5	0	3376	0	4610	0	0
KIT	4	54658014	54738557	10	50	3376	65	4610	1.481	1.41
KITLG	12	88505195	88580278	4	0	3376	1	4610	0	0.022
KIZ-AS1	20	21218289	21218289	NA	NA	NA	NA	NA	NA	NA
KIZ	20	21126036	21246576	13	0	3376	1	4610	0	0.022
KLB	4	39406949	39448686	20	11	3376	11	4610	0.326	0.239
KLC1	14	103654564	103701203	12	0	3376	0	4610	0	0
KLC2	11	66258594	66266956	11	0	3376	0	4610	0	0
KLC3	19	45345541	45351357	23	376	3376	610	4610	11.137	13.232
KLC4	6	43061335	43067152	9	5	3376	1	4610	0.148	0.022
KL	13	33016440	33064186	18	999	3376	1261	4610	29.591	27.354
KLF10	8	102650131	102653472	5	0	3376	0	4610	0	0
KLF11	2	10043716	10052507	14	69	3376	74	4610	2.044	1.605
KLF12	13	73695489	73995022	10	0	3376	0	4610	0	0
KLF13	15	31327212	31435635	NA	NA	NA	NA	NA	NA	NA
KLF14	7	130733061	130734033	2	0	3376	0	4610	0	0
KLF15	3	126343726	126352922	2	0	3376	0	4610	0	0
KLF16	19	1854458	1863497	2	0	3376	0	4610	0	0
KLF17	1	44118907	44130756	3	0	3376	0	4610	0	0
KLF18	1	44137820	44141631	NA	NA	NA	NA	NA	NA	NA
KLF1	19	12884884	12887140	7	5	3376	10	4610	0.148	0.217
KLF2	19	16324923	16327031	5	195	3376	233	4610	5.776	5.054
KLF3-AS1	4	38664628	38664628	NA	NA	NA	NA	NA	NA	NA
KLF3	4	38680625	38697263	5	0	3376	0	4610	0	0
KLF4	9	107485750	107489172	12	0	3376	1	4610	0	0.022
KLF5	13	73061872	73075886	6	0	3376	0	4610	0	0
KLF6	10	3779538	3785014	4	0	3376	0	4610	0	0
KLF7	2	207081226	207165568	8	0	3376	0	4610	0	0
KLF8	X	56250232	56284494	NA	NA	NA	NA	NA	NA	NA
KLF9	9	70387775	70413363	5	1	3376	1	4610	0.03	0.022
KLHDC10	7	130070643	130130746	5	4	3376	7	4610	0.118	0.152
KLHDC1	14	49693194	49751772	12	0	3376	0	4610	0	0
KLHDC2	14	49768468	49782953	7	0	3376	0	4610	0	0
KLHDC3	6	43017192	43020733	4	0	3376	0	4610	0	0
KLHDC4	16	87708350	87765890	31	61	3376	81	4610	1.807	1.757
KLHDC7A	1	18480981	18483315	20	818	3376	1128	4610	24.23	24.469
KLHDC7B	22	50546243	50549951	10	388	3376	516	4610	11.493	11.193
KLHDC8A	1	205337398	205343604	9	0	3376	0	4610	0	0
KLHDC8B	3	49172769	49175801	8	0	3376	0	4610	0	0
KLHDC9	1	161098535	161099758	6	1	3376	1	4610	0.03	0.022
KLHL10	17	41837932	41848307	6	2	3376	0	4610	0.059	0
KLHL11	17	41853739	41865370	14	12	3376	9	4610	0.355	0.195
KLHL12	1	202892532	202928549	3	0	3376	0	4610	0	0
KLHL13	X	117898907	117985280	NA	NA	NA	NA	NA	NA	NA
KLHL14	18	32674656	32770591	20	14	3376	26	4610	0.415	0.564
KLHL15	X	23987920	24006693	NA	NA	NA	NA	NA	NA	NA
KLHL17	1	960693	965191	29	0	3376	0	4610	0	0
KLHL18	3	47282965	47343941	11	0	3376	0	4610	0	0
KLHL1	13	69701701	70107699	9	1	3376	0	4610	0.03	0
KLHL20	1	173716043	173785247	6	0	3376	0	4610	0	0
KLHL21	1	6594107	6602817	13	2	3376	4	4610	0.059	0.087
KLHL22	22	20442072	20489211	13	0	3376	0	4610	0	0
KLHL23	2	169735014	169749732	12	0	3376	0	4610	0	0
KLHL24	3	183650356	183679286	11	0	3376	0	4610	0	0
KLHL25	15	85768040	85769810	25	333	3376	408	4610	9.864	8.85
KLHL26	19	18637054	18669245	6	0	3376	0	4610	0	0
KLHL28	14	44929027	44960928	10	1	3376	6	4610	0.03	0.13
KLHL29	2	23562196	23706664	26	0	3376	1	4610	0	0.022
KLHL2	4	165207876	165322060	18	190	3376	239	4610	5.628	5.184
KLHL30	2	238140754	238151065	30	1	3376	4	4610	0.03	0.087
KLHL31	6	53651597	53655272	14	1	3376	2	4610	0.03	0.043
KLHL32	6	96967060	97113792	6	3	3376	4	4610	0.089	0.087
KLHL33	14	20428848	20435811	25	300	3376	379	4610	8.886	8.221
KLHL34	X	21655853	21657788	NA	NA	NA	NA	NA	NA	NA
KLHL35	11	75422579	75430629	21	0	3376	2	4610	0	0.043
KLHL36	16	84650867	84662133	16	0	3376	0	4610	0	0
KLHL38	8	123645738	123652926	21	100	3376	135	4610	2.962	2.928
KLHL3	5	137622097	137720502	5	0	3376	0	4610	0	0
KLHL40	3	42685618	42691993	22	198	3376	282	4610	5.865	6.117
KLHL41	2	169509778	169525696	14	3	3376	3	4610	0.089	0.065
KLHL42	12	27780330	27798166	6	0	3376	0	4610	0	0
KLHL4	X	87517893	87666534	NA	NA	NA	NA	NA	NA	NA
KLHL5	4	39062652	39121066	7	1	3376	0	4610	0.03	0
KLHL6-AS1	3	183552326	183552326	NA	NA	NA	NA	NA	NA	NA
KLHL6	3	183491926	183555653	10	0	3376	0	4610	0	0
KLHL7	7	23106026	23125819	NA	NA	NA	NA	NA	NA	NA
KLHL7-DT	7	23105703	23105703	NA	NA	NA	NA	NA	NA	NA
KLHL8	4	87163518	87195539	9	0	3376	0	4610	0	0
KLHL9	9	21333005	21334859	7	0	3376	0	4610	0	0
KLK10	19	51014799	51019130	6	0	3376	0	4610	0	0
KLK11	19	51022544	51025631	7	24	3376	47	4610	0.711	1.02
KLK12	19	51029301	51034621	7	574	3376	811	4610	17.002	17.592
KLK13	19	51056586	51065067	6	2	3376	5	4610	0.059	0.108
KLK14	19	51078006	51082614	10	1	3376	0	4610	0.03	0
KLK15	19	50825795	50831492	8	1	3376	1	4610	0.03	0.022
KLK1	19	50819193	50823748	5	0	3376	0	4610	0	0
KLK2	19	50876571	50878559	2	0	3376	0	4610	0	0
KLK3	19	50854955	50859616	5	634	3376	874	4610	18.78	18.959
KLK4	19	50906933	50908768	4	0	3376	0	4610	0	0
KLK5	19	50943630	50952657	4	0	3376	0	4610	0	0
KLK6	19	50959163	50968104	5	0	3376	0	4610	0	0
KLK7	19	50977535	50981771	4	0	3376	0	4610	0	0
KLK8	19	50996058	51000125	NA	NA	NA	NA	NA	NA	NA
KLK9	19	51003110	51009547	10	0	3376	0	4610	0	0
KLKB1	4	186228195	186258212	8	0	3376	1	4610	0	0.022
KLKP1	19	50896398	50896398	NA	NA	NA	NA	NA	NA	NA
KLLN	10	87861950	87862487	7	39	3376	51	4610	1.155	1.106
KLRA1P	12	10599835	10599835	NA	NA	NA	NA	NA	NA	NA
KLRB1	12	9595273	9607839	3	586	3376	859	4610	17.358	18.633
KLRC1	12	10442298	10451156	2	0	3376	0	4610	0	0
KLRC2	12	10431116	10435986	NA	NA	NA	NA	NA	NA	NA
KLRC3	12	10412571	10420550	3	0	3376	0	4610	0	0
KLRC4	12	10407652	10409575	NA	NA	NA	NA	NA	NA	NA
KLRC4-KLRK1	12	10373113	10388810	3	0	3376	0	4610	0	0
KLRD1	12	10308077	10315347	NA	NA	NA	NA	NA	NA	NA
KLRF1	12	9845004	9845004	NA	NA	NA	NA	NA	NA	NA
KLRF2	12	9881595	9895833	3	0	3376	1	4610	0	0.022
KLRG1	12	8995168	9009537	2	0	3376	0	4610	0	0
KLRG2	7	139453586	139483642	6	0	3376	1	4610	0	0.022
KLRK1-AS1	12	10398506	10398506	NA	NA	NA	NA	NA	NA	NA
KLRK1	12	10373113	10388810	3	0	3376	0	4610	0	0
KMO	1	241532444	241592153	5	0	3376	0	4610	0	0
KMT2A	11	118436512	118522172	34	3	3376	4	4610	0.089	0.087
KMT2B	19	35718018	35738557	43	2	3376	1	4610	0.059	0.022
KMT2C	7	152136831	152435786	48	19	3376	17	4610	0.563	0.369
KMT2D	12	49021779	49055324	80	45	3376	58	4610	1.333	1.258
KMT2E-AS1	7	105014141	105014141	NA	NA	NA	NA	NA	NA	NA
KMT2E	7	105040952	105113333	20	20	3376	22	4610	0.592	0.477
KMT5A	12	123384198	123407703	4	0	3376	0	4610	0	0
KMT5B	11	68157687	68175044	8	0	3376	1	4610	0	0.022
KMT5C	19	55341936	55347449	9	1	3376	0	4610	0.03	0
KNCN	1	46547729	46551215	10	2	3376	0	4610	0.059	0
KNDC1	10	133160467	133168465	4	0	3376	0	4610	0	0
KNG1	3	186717542	186743785	2	4	3376	4	4610	0.118	0.087
KNL1	15	40602931	40662188	22	3369	3376	4601	4610	99.793	99.805
KNOP1	16	19706909	19715035	11	0	3376	0	4610	0	0
KNSTRN	15	40382835	40393231	4	50	3376	62	4610	1.481	1.345
KNTC1	12	122530063	122626228	35	662	3376	947	4610	19.609	20.542
KPNA1	3	122426984	122496565	6	0	3376	0	4610	0	0
KPNA2	17	68037132	68046596	10	8	3376	9	4610	0.237	0.195
KPNA3	13	49701799	49792506	3	0	3376	0	4610	0	0
KPNA4	3	160502103	160565282	5	0	3376	0	4610	0	0
KPNA5	6	116681334	116732323	5	0	3376	0	4610	0	0
KPNA6	1	32108130	32170894	5	0	3376	0	4610	0	0
KPNA7	7	99173707	99207466	18	1	3376	0	4610	0.03	0
KPNB1	17	47650244	47682404	7	0	3376	0	4610	0	0
KPRP	1	152759588	152761328	7	0	3376	0	4610	0	0
KPTN	19	47475415	47484160	11	1	3376	1	4610	0.03	0.022
KRAS	12	25215440	25245384	7	0	3376	0	4610	0	0
KRBA1	7	149715054	149734047	22	1	3376	2	4610	0.03	0.043
KRBA2	17	8369133	8370366	6	0	3376	0	4610	0	0
KRBOX1-AS1	3	42936785	42936785	NA	NA	NA	NA	NA	NA	NA
KRBOX1	3	42938895	42942647	3	0	3376	0	4610	0	0
KRBOX4	X	46450460	46471185	NA	NA	NA	NA	NA	NA	NA
KRCC1	2	88027783	88028563	NA	NA	NA	NA	NA	NA	NA
KREMEN1	22	29073130	29142112	11	1	3376	0	4610	0.03	0
KREMEN2	16	2964520	2967973	12	363	3376	483	4610	10.752	10.477
KRI1	19	10553950	10565999	18	869	3376	1265	4610	25.741	27.44
KRIT1	7	92200735	92242135	11	0	3376	0	4610	0	0
KRR1	12	75499808	75511597	7	1464	3376	2051	4610	43.365	44.49
KRT10	17	40818475	40822585	8	0	3376	0	4610	0	0
KRT12	17	40861660	40867186	10	0	3376	1	4610	0	0.022
KRT13	17	41501343	41505550	25	39	3376	77	4610	1.155	1.67
KRT14	17	41582434	41586834	18	804	3376	1081	4610	23.815	23.449
KRT15	17	41514022	41518827	13	173	3376	243	4610	5.124	5.271
KRT16	17	41609934	41612688	12	1	3376	1	4610	0.03	0.022
KRT16P1	17	18442894	18442894	NA	NA	NA	NA	NA	NA	NA
KRT16P2	17	16832833	16832833	NA	NA	NA	NA	NA	NA	NA
KRT16P3	17	20504498	20504498	NA	NA	NA	NA	NA	NA	NA
KRT17	17	41619593	41624509	25	1	3376	1	4610	0.03	0.022
KRT17P1	17	16845872	16845872	NA	NA	NA	NA	NA	NA	NA
KRT17P2	17	18431926	18431926	NA	NA	NA	NA	NA	NA	NA
KRT17P5	17	18425333	18425333	NA	NA	NA	NA	NA	NA	NA
KRT18	12	52949173	52952842	8	1	3376	1	4610	0.03	0.022
KRT18P55	17	28307382	28307382	NA	NA	NA	NA	NA	NA	NA
KRT19	17	41523742	41528247	13	497	3376	650	4610	14.722	14.1
KRT19P2	12	94835028	94835028	NA	NA	NA	NA	NA	NA	NA
KRT1	12	52675192	52680348	11	377	3376	509	4610	11.167	11.041
KRT20	17	40876360	40885185	11	1	3376	1	4610	0.03	0.022
KRT222	17	40656401	40665099	4	0	3376	0	4610	0	0
KRT23	17	40922988	40931440	7	0	3376	0	4610	0	0
KRT24	17	40698236	40703693	11	0	3376	0	4610	0	0
KRT25	17	40748276	40755271	14	4	3376	2	4610	0.118	0.043
KRT26	17	40766514	40772113	17	44	3376	89	4610	1.303	1.931
KRT27	17	40776998	40782493	10	291	3376	444	4610	8.62	9.631
KRT28	17	40792426	40799893	14	7	3376	10	4610	0.207	0.217
KRT2	12	52645018	52652142	11	0	3376	0	4610	0	0
KRT31	17	41394015	41397539	12	13	3376	11	4610	0.385	0.239
KRT32	17	41460109	41467325	20	3257	3376	4448	4610	96.475	96.486
KRT33A	17	41346118	41350767	15	255	3376	333	4610	7.553	7.223
KRT33B	17	41363835	41369750	10	2	3376	4	4610	0.059	0.087
KRT34	17	41378058	41382372	15	456	3376	615	4610	13.507	13.341
KRT35	17	41477055	41481097	17	2359	3376	3196	4610	69.876	69.328
KRT36	17	41486375	41489864	16	219	3376	279	4610	6.487	6.052
KRT37	17	41420877	41424523	14	16	3376	16	4610	0.474	0.347
KRT38	17	41437411	41440921	7	0	3376	1	4610	0	0.022
KRT39	17	40958600	40966856	13	102	3376	152	4610	3.021	3.297
KRT3	12	52790041	52796042	15	925	3376	1245	4610	27.399	27.007
KRT40	17	40978196	40984273	22	3374	3376	4609	4610	99.941	99.978
KRT42P	17	41640199	41640199	NA	NA	NA	NA	NA	NA	NA
KRT4	12	52807068	52814058	17	118	3376	173	4610	3.495	3.753
KRT5	12	52514941	52520296	15	402	3376	586	4610	11.908	12.711
KRT6A	12	52487719	52493188	24	10	3376	13	4610	0.296	0.282
KRT6B	12	52447189	52452078	13	0	3376	1	4610	0	0.022
KRT6C	12	52469061	52473737	9	1	3376	3	4610	0.03	0.065
KRT71	12	52544531	52553077	21	1055	3376	1352	4610	31.25	29.328
KRT72	12	52585981	52601452	20	2134	3376	2886	4610	63.211	62.603
KRT73-AS1	12	52615305	52615305	NA	NA	NA	NA	NA	NA	NA
KRT73	12	52608195	52618524	13	1	3376	0	4610	0.03	0
KRT74	12	52566968	52573777	27	979	3376	1400	4610	28.999	30.369
KRT75	12	52424516	52434304	30	324	3376	477	4610	9.597	10.347
KRT76	12	52768712	52777291	19	556	3376	855	4610	16.469	18.547
KRT77	12	52691164	52703434	8	12	3376	5	4610	0.355	0.108
KRT78	12	52839112	52848271	7	3	3376	3	4610	0.089	0.065
KRT79	12	52821871	52834260	20	189	3376	257	4610	5.598	5.575
KRT7-AS	12	52247448	52247448	NA	NA	NA	NA	NA	NA	NA
KRT7	12	52233296	52248760	17	171	3376	239	4610	5.065	5.184
KRT80	12	52171522	52191902	9	1	3376	1	4610	0.03	0.022
KRT81	12	52286254	52291465	22	371	3376	488	4610	10.989	10.586
KRT82	12	52394974	52406277	22	851	3376	1150	4610	25.207	24.946
KRT83	12	52314630	52321335	29	1037	3376	1379	4610	30.717	29.913
KRT84	12	52378033	52385585	26	1499	3376	2019	4610	44.402	43.796
KRT85	12	52360852	52364420	9	0	3376	0	4610	0	0
KRT86	12	52301916	52308585	16	0	3376	2	4610	0	0.043
KRT87P	12	52258508	52258508	NA	NA	NA	NA	NA	NA	NA
KRT8	12	52897427	52926449	15	46	3376	59	4610	1.363	1.28
KRT8P41	11	9096190	9096190	NA	NA	NA	NA	NA	NA	NA
KRT9	17	41567272	41571992	7	0	3376	0	4610	0	0
KRTAP10-10	21	44637417	44638173	6	1841	3376	2430	4610	54.532	52.711
KRTAP10-11	21	44646458	44647355	7	0	3376	1	4610	0	0.022
KRTAP10-12	21	44697201	44697939	4	8	3376	7	4610	0.237	0.152
KRTAP10-1	21	44539301	44540150	10	1093	3376	1490	4610	32.376	32.321
KRTAP10-2	21	44550690	44551458	5	0	3376	0	4610	0	0
KRTAP10-3	21	44558049	44558715	13	10	3376	19	4610	0.296	0.412
KRTAP10-4	21	44573758	44574964	3	0	3376	0	4610	0	0
KRTAP10-5	21	44579762	44580578	9	49	3376	58	4610	1.451	1.258
KRTAP10-6	21	44591386	44592484	2	0	3376	0	4610	0	0
KRTAP10-7	21	44600621	44601734	6	0	3376	0	4610	0	0
KRTAP10-8	21	44612100	44612880	6	0	3376	0	4610	0	0
KRTAP10-9	21	44627171	44628050	14	4	3376	0	4610	0.118	0
KRTAP11-1	21	30881032	30881524	5	330	3376	433	4610	9.775	9.393
KRTAP1-1	17	41040863	41041397	9	0	3376	0	4610	0	0
KRTAP12-1	21	44681832	44682123	NA	NA	NA	NA	NA	NA	NA
KRTAP12-2	21	44666445	44666886	4	0	3376	0	4610	0	0
KRTAP12-3	21	44657979	44658270	NA	NA	NA	NA	NA	NA	NA
KRTAP12-4	21	44654275	44654614	2	0	3376	0	4610	0	0
KRTAP13-1	21	30396086	30396605	3	0	3376	0	4610	0	0
KRTAP13-2	21	30371685	30372213	5	756	3376	986	4610	22.393	21.388
KRTAP13-3	21	30425393	30425912	2	0	3376	0	4610	0	0
KRTAP13-4	21	30430275	30430758	2	0	3376	0	4610	0	0
KRTAP1-3	17	41034317	41034821	2	0	3376	0	4610	0	0
KRTAP1-4	17	41029712	41030078	4	0	3376	0	4610	0	0
KRTAP15-1	21	30440327	30440741	4	579	3376	797	4610	17.15	17.289
KRTAP1-5	17	41026630	41027155	9	1	3376	2	4610	0.03	0.043
KRTAP16-1	17	41307699	41309253	11	0	3376	0	4610	0	0
KRTAP17-1	17	41315332	41315650	3	0	3376	0	4610	0	0
KRTAP19-1	21	30480044	30480317	3	0	3376	0	4610	0	0
KRTAP19-2	21	30487189	30487348	3	0	3376	0	4610	0	0
KRTAP19-3	21	30491711	30491957	NA	NA	NA	NA	NA	NA	NA
KRTAP19-4	21	30496855	30497110	NA	NA	NA	NA	NA	NA	NA
KRTAP19-5	21	30501871	30502090	2	0	3376	0	4610	0	0
KRTAP19-6	21	30541577	30541833	2	0	3376	0	4610	0	0
KRTAP19-7	21	30561097	30561289	2	0	3376	0	4610	0	0
KRTAP19-8	21	31038251	31038443	2	0	3376	0	4610	0	0
KRTAP20-1	21	30616454	30616625	NA	NA	NA	NA	NA	NA	NA
KRTAP20-2	21	30635263	30635461	NA	NA	NA	NA	NA	NA	NA
KRTAP20-3	21	30642888	30643023	NA	NA	NA	NA	NA	NA	NA
KRTAP20-4	21	30620657	30620792	NA	NA	NA	NA	NA	NA	NA
KRTAP21-1	21	30755138	30755378	2	0	3376	0	4610	0	0
KRTAP21-2	21	30746950	30747202	3	0	3376	0	4610	0	0
KRTAP21-3	21	30718582	30718759	NA	NA	NA	NA	NA	NA	NA
KRTAP2-1	17	41046880	41047267	NA	NA	NA	NA	NA	NA	NA
KRTAP22-1	21	30601120	30601267	NA	NA	NA	NA	NA	NA	NA
KRTAP22-2	21	30590236	30590374	NA	NA	NA	NA	NA	NA	NA
KRTAP2-2	17	41054839	41055211	NA	NA	NA	NA	NA	NA	NA
KRTAP23-1	21	30348408	30348606	NA	NA	NA	NA	NA	NA	NA
KRTAP2-3	17	41059663	41060050	3	0	3376	0	4610	0	0
KRTAP24-1	21	30282167	30282932	2	0	3376	0	4610	0	0
KRTAP2-4	17	41065458	41065845	5	0	3376	0	4610	0	0
KRTAP25-1	21	30289181	30289490	NA	NA	NA	NA	NA	NA	NA
KRTAP26-1	21	30319402	30320035	6	114	3376	163	4610	3.377	3.536
KRTAP27-1	21	30337044	30337668	2	0	3376	0	4610	0	0
KRTAP29-1	17	41301825	41302851	3	127	3376	173	4610	3.762	3.753
KRTAP3-1	17	41008777	41009074	4	0	3376	0	4610	0	0
KRTAP3-2	17	40999556	40999853	5	113	3376	158	4610	3.347	3.427
KRTAP3-3	17	40993800	40994097	5	0	3376	0	4610	0	0
KRTAP4-11	17	41117727	41118315	NA	NA	NA	NA	NA	NA	NA
KRTAP4-12	17	41123516	41124122	5	0	3376	0	4610	0	0
KRTAP4-1	17	41184413	41184854	2	0	3376	0	4610	0	0
KRTAP4-2	17	41177753	41178164	NA	NA	NA	NA	NA	NA	NA
KRTAP4-3	17	41167584	41168172	2	0	3376	1	4610	0	0.022
KRTAP4-4	17	41160190	41160691	4	1	3376	1	4610	0.03	0.022
KRTAP4-5	17	41149221	41149767	3	20	3376	27	4610	0.592	0.586
KRTAP4-6	17	41139869	41140487	3	0	3376	2	4610	0	0.043
KRTAP4-7	17	41084206	41084674	NA	NA	NA	NA	NA	NA	NA
KRTAP4-8	17	41097526	41098084	5	294	3376	435	4610	8.709	9.436
KRTAP4-9	17	41105388	41106021	2	0	3376	0	4610	0	0
KRTAP5-10	11	71565587	71566196	2	0	3376	0	4610	0	0
KRTAP5-11	11	71582366	71582837	4	0	3376	1	4610	0	0.022
KRTAP5-1	11	1584412	1585249	3	0	3376	0	4610	0	0
KRTAP5-2	11	1597716	1598250	2	0	3376	0	4610	0	0
KRTAP5-3	11	1607668	1608385	NA	NA	NA	NA	NA	NA	NA
KRTAP5-4	11	1621406	1622093	2	0	3376	0	4610	0	0
KRTAP5-5	11	1629840	1630554	NA	NA	NA	NA	NA	NA	NA
KRTAP5-6	11	1697245	1697635	5	200	3376	277	4610	5.924	6.009
KRTAP5-7	11	71527300	71527798	2	0	3376	0	4610	0	0
KRTAP5-8	11	71538055	71538619	2	295	3376	381	4610	8.738	8.265
KRTAP5-9	11	71548657	71549167	4	13	3376	23	4610	0.385	0.499
KRTAP5-AS1	11	1599184	1599184	NA	NA	NA	NA	NA	NA	NA
KRTAP6-1	21	30613688	30613904	4	5	3376	11	4610	0.148	0.239
KRTAP6-2	21	30598685	30598874	NA	NA	NA	NA	NA	NA	NA
KRTAP6-3	21	30592445	30592778	NA	NA	NA	NA	NA	NA	NA
KRTAP7-1	21	30829434	30829698	4	765	3376	1084	4610	22.66	23.514
KRTAP8-1	21	30813028	30813220	2	0	3376	0	4610	0	0
KRTAP9-1	17	41189886	41190639	NA	NA	NA	NA	NA	NA	NA
KRTAP9-2	17	41226654	41227179	2	0	3376	0	4610	0	0
KRTAP9-3	17	41232501	41232981	NA	NA	NA	NA	NA	NA	NA
KRTAP9-4	17	41249720	41250185	NA	NA	NA	NA	NA	NA	NA
KRTAP9-6	17	41265377	41265860	NA	NA	NA	NA	NA	NA	NA
KRTAP9-7	17	41041317	41167743	24	333	3376	500	4610	9.864	10.846
KRTAP9-8	17	41238051	41238531	NA	NA	NA	NA	NA	NA	NA
KRTAP9-9	17	41232501	41255895	5	0	3376	0	4610	0	0
KRTCAP2	1	155169439	155173224	4	0	3376	0	4610	0	0
KRTCAP3	2	27442412	27444056	3	0	3376	0	4610	0	0
KRTDAP	19	35487427	35490442	2	0	3376	0	4610	0	0
KSR1	17	27456643	27623392	22	9	3376	12	4610	0.267	0.26
KSR2	12	117467198	117968255	17	3	3376	3	4610	0.089	0.065
KTI12	1	52032696	52033761	2	0	3376	0	4610	0	0
KTN1-AS1	14	55580092	55580092	NA	NA	NA	NA	NA	NA	NA
KTN1	14	55612048	55684103	36	5	3376	8	4610	0.148	0.174
KU-MEL-3	6	4611919	4611919	NA	NA	NA	NA	NA	NA	NA
KXD1	19	18562056	18568631	7	0	3376	0	4610	0	0
KYAT1	9	128833583	128845405	12	0	3376	0	4610	0	0
KYAT3	1	88992748	88992748	NA	NA	NA	NA	NA	NA	NA
KY	3	134603578	134650960	13	0	3376	2	4610	0	0.043
KYNU	2	142885367	142988866	6	0	3376	0	4610	0	0
L1CAM	X	153862662	153875836	NA	NA	NA	NA	NA	NA	NA
L1TD1	1	62206628	62211372	9	0	3376	0	4610	0	0
L2HGDH	14	50247057	50312150	6	0	3376	0	4610	0	0
L3HYPDH	14	59472964	59484316	15	40	3376	46	4610	1.185	0.998
L3MBTL1	20	43513503	43541128	18	2	3376	0	4610	0.059	0
L3MBTL2-AS1	22	41217627	41217627	NA	NA	NA	NA	NA	NA	NA
L3MBTL2	22	41205362	41230251	9	0	3376	0	4610	0	0
L3MBTL3	6	130042699	130139753	10	0	3376	0	4610	0	0
L3MBTL4-AS1	18	6260934	6260934	NA	NA	NA	NA	NA	NA	NA
L3MBTL4	18	5956219	6311625	8	0	3376	0	4610	0	0
LACC1	13	43880985	43890273	3	36	3376	59	4610	1.066	1.28
LACRT	12	54630891	54634841	NA	NA	NA	NA	NA	NA	NA
LACTB2-AS1	8	70663278	70663278	NA	NA	NA	NA	NA	NA	NA
LACTB2	8	70637859	70669120	5	0	3376	0	4610	0	0
LACTB	15	63121871	63129535	5	12	3376	9	4610	0.355	0.195
LACTBL1	1	22953042	22972316	21	801	3376	1057	4610	23.726	22.928
LAD1	1	201381887	201399306	13	0	3376	2	4610	0	0.043
LAG3	12	6772852	6778390	9	0	3376	1	4610	0	0.022
LAGE3	X	154477943	154478915	NA	NA	NA	NA	NA	NA	NA
LAIR1	19	54355267	54364804	8	1	3376	2	4610	0.03	0.043
LAIR2	19	54502918	54510569	3	9	3376	7	4610	0.267	0.152
LALBA	12	48567956	48570020	3	0	3376	0	4610	0	0
LAMA1	18	6942078	7117720	72	2208	3376	2961	4610	65.403	64.23
LAMA2	6	128883245	129516347	87	789	3376	1084	4610	23.371	23.514
LAMA3	18	23689683	23954648	78	53	3376	68	4610	1.57	1.475
LAMA4-AS1	6	112306683	112306683	NA	NA	NA	NA	NA	NA	NA
LAMA4	6	112109436	112254150	37	1608	3376	2166	4610	47.63	46.985
LAMA5-AS1	20	62356478	62356478	NA	NA	NA	NA	NA	NA	NA
LAMA5	20	62309335	62367245	151	1336	3376	1828	4610	39.573	39.653
LAMB1	7	107923950	108002885	36	54	3376	76	4610	1.6	1.649
LAMB2	3	49121225	49132867	42	179	3376	228	4610	5.302	4.946
LAMB2P1	3	49154401	49154401	NA	NA	NA	NA	NA	NA	NA
LAMB3	1	209615270	209650944	35	125	3376	198	4610	3.703	4.295
LAMB4	7	108024038	108123164	32	3	3376	7	4610	0.089	0.152
LAMC1-AS1	1	183141270	183141270	NA	NA	NA	NA	NA	NA	NA
LAMC1	1	183023716	183142790	37	1052	3376	1464	4610	31.161	31.757
LAMC2	1	183186352	183243400	26	62	3376	77	4610	1.836	1.67
LAMC3	9	131009214	131091787	62	2108	3376	2887	4610	62.441	62.625
LAMP1	13	113297434	113322421	6	0	3376	0	4610	0	0
LAMP2	X	120428483	120469169	NA	NA	NA	NA	NA	NA	NA
LAMP3	3	183124080	183162655	7	0	3376	0	4610	0	0
LAMP5-AS1	20	9514998	9514998	NA	NA	NA	NA	NA	NA	NA
LAMP5	20	9514852	9529820	12	101	3376	116	4610	2.992	2.516
LAMTOR1	11	72097821	72103224	5	0	3376	0	4610	0	0
LAMTOR2	1	156054889	156058371	2	0	3376	0	4610	0	0
LAMTOR3	4	99881993	99893963	2	0	3376	0	4610	0	0
LAMTOR4	7	100148972	100153964	4	537	3376	686	4610	15.906	14.881
LAMTOR5-AS1	1	110416274	110416274	NA	NA	NA	NA	NA	NA	NA
LAMTOR5	1	110401522	110407620	5	0	3376	0	4610	0	0
LANCL1-AS1	2	210470333	210470333	NA	NA	NA	NA	NA	NA	NA
LANCL1	2	210434486	210476396	11	0	3376	0	4610	0	0
LANCL2	7	55366025	55431320	5	0	3376	0	4610	0	0
LANCL3	X	37571870	37675813	NA	NA	NA	NA	NA	NA	NA
LAP3	4	17577465	17607589	15	0	3376	0	4610	0	0
LAPTM4A	2	20033204	20051520	5	0	3376	0	4610	0	0
LAPTM4B	8	97776009	97851474	12	0	3376	1	4610	0	0.022
LAPTM5	1	30733827	30757745	8	2	3376	1	4610	0.059	0.022
LARGE1	22	33274426	33761476	18	1	3376	1	4610	0.03	0.022
LARGE2	11	45922882	45928845	26	3	3376	2	4610	0.089	0.043
LARGE-AS1	22	33750816	33750816	NA	NA	NA	NA	NA	NA	NA
LARP1B	4	128074951	128107902	4	0	3376	0	4610	0	0
LARP1	5	154792672	154814096	9	2	3376	1	4610	0.059	0.022
LARP4B	10	812925	885721	9	0	3376	0	4610	0	0
LARP4	12	50401010	50461351	8	16	3376	36	4610	0.474	0.781
LARP6	15	70832051	70832975	9	0	3376	0	4610	0	0
LARP7	4	112644469	112657327	8	9	3376	11	4610	0.267	0.239
LARS1	5	146114105	146182493	19	1634	3376	2142	4610	48.4	46.464
LARS2-AS1	3	45509545	45509545	NA	NA	NA	NA	NA	NA	NA
LARS2	3	45394453	45547530	16	0	3376	0	4610	0	0
LAS1L	X	65512774	65534715	NA	NA	NA	NA	NA	NA	NA
LASP1	17	38878099	38918778	5	0	3376	0	4610	0	0
LASTR	10	5596118	5596118	NA	NA	NA	NA	NA	NA	NA
LAT2	7	74215975	74224742	4	3	3376	2	4610	0.089	0.043
LAT	16	28984861	28990012	3	0	3376	0	4610	0	0
LATS1	6	149661728	149697124	16	2	3376	1	4610	0.059	0.022
LATS2	13	20974869	21046026	21	122	3376	156	4610	3.614	3.384
LAX1	1	203765342	203774681	7	1	3376	13	4610	0.03	0.282
LAYN	11	111549666	111560458	5	0	3376	0	4610	0	0
LBH	2	30231738	30257621	7	0	3376	0	4610	0	0
LBHD1	11	62663128	62670031	13	0	3376	0	4610	0	0
LBHD2	14	103086012	103089797	NA	NA	NA	NA	NA	NA	NA
LBP	20	38346516	38376669	19	59	3376	105	4610	1.748	2.278
LBR	1	225403302	225424075	13	1	3376	1	4610	0.03	0.022
LBX1-AS1	10	101238859	101238859	NA	NA	NA	NA	NA	NA	NA
LBX1	10	101227269	101228815	10	285	3376	364	4610	8.442	7.896
LBX2-AS1	2	74505065	74505065	NA	NA	NA	NA	NA	NA	NA
LBX2	2	74497926	74502859	7	0	3376	1	4610	0	0.022
LCA10	X	153888973	153888973	NA	NA	NA	NA	NA	NA	NA
LCA5	6	79487003	79518894	13	113	3376	133	4610	3.347	2.885
LCA5L	21	39405881	39428493	9	0	3376	0	4610	0	0
LCAL1	6	79313384	79313384	NA	NA	NA	NA	NA	NA	NA
LCAT	16	67939903	67944101	7	1	3376	3	4610	0.03	0.065
LCE1A	1	152827472	152827805	4	0	3376	1	4610	0	0.022
LCE1B	1	152812446	152812803	2	0	3376	0	4610	0	0
LCE1C	1	152805121	152805478	7	56	3376	72	4610	1.659	1.562
LCE1D	1	152797794	152798139	NA	NA	NA	NA	NA	NA	NA
LCE1E	1	152787299	152787656	6	2	3376	1	4610	0.059	0.022
LCE1F	1	152776371	152776728	3	0	3376	0	4610	0	0
LCE2A	1	152698901	152699222	4	5	3376	6	4610	0.148	0.13
LCE2B	1	152686843	152687176	2	0	3376	0	4610	0	0
LCE2C	1	152676015	152676348	NA	NA	NA	NA	NA	NA	NA
LCE2D	1	152664105	152664438	3	0	3376	0	4610	0	0
LCE3A	1	152622833	152623103	2	0	3376	0	4610	0	0
LCE3B	1	152613810	152614098	NA	NA	NA	NA	NA	NA	NA
LCE3C	1	152600731	152601016	NA	NA	NA	NA	NA	NA	NA
LCE3D	1	152579657	152579936	5	0	3376	0	4610	0	0
LCE3E	1	152565929	152566208	3	0	3376	0	4610	0	0
LCE4A	1	152709075	152709375	3	0	3376	0	4610	0	0
LCE5A	1	152511534	152511891	3	0	3376	0	4610	0	0
LCE6A	1	152843520	152843763	4	0	3376	0	4610	0	0
LCK	1	32274329	32285716	4	0	3376	0	4610	0	0
LCLAT1	2	30525590	30640619	5	0	3376	0	4610	0	0
LCMT1-AS1	16	25111555	25111555	NA	NA	NA	NA	NA	NA	NA
LCMT1-AS2	16	25149032	25149032	NA	NA	NA	NA	NA	NA	NA
LCMT1	16	25111883	25178023	10	0	3376	0	4610	0	0
LCMT2	15	43328428	43330489	13	1	3376	0	4610	0.03	0
LCN10	9	136739524	136742903	2	78	3376	118	4610	2.31	2.56
LCN12	9	136952327	136955399	7	0	3376	0	4610	0	0
LCN15	9	136761818	136764488	4	0	3376	0	4610	0	0
LCN1	9	135521497	135525157	5	1	3376	1	4610	0.03	0.022
LCN2	9	128149525	128153119	4	0	3376	1	4610	0	0.022
LCN6	9	136744661	136748483	5	0	3376	0	4610	0	0
LCN8	9	136754497	136758543	3	0	3376	0	4610	0	0
LCN9	9	135663321	135665909	3	0	3376	0	4610	0	0
LCNL1	9	136983586	136985011	2	0	3376	1	4610	0	0.022
LCOR	10	96949057	96955922	5	0	3376	0	4610	0	0
LCORL	4	18021755	18021755	NA	NA	NA	NA	NA	NA	NA
LCP1	13	46127590	46159662	8	0	3376	1	4610	0	0.022
LCP2	5	170248696	170297611	11	1	3376	0	4610	0.03	0
LCT-AS1	2	135823087	135823087	NA	NA	NA	NA	NA	NA	NA
LCT	2	135788323	135837169	11	0	3376	0	4610	0	0
LCTL	15	66548489	66561276	14	1	3376	4	4610	0.03	0.087
LDAH	2	20686902	20801463	9	1	3376	0	4610	0.03	0
LDB1	10	102108092	102120110	4	0	3376	0	4610	0	0
LDB2	4	16503080	16898485	6	0	3376	0	4610	0	0
LDB3	10	86668691	86699374	18	2	3376	2	4610	0.059	0.043
LDC1P	1	31508566	31508566	NA	NA	NA	NA	NA	NA	NA
LDHA	11	18396842	18407281	13	1804	3376	2423	4610	53.436	52.56
LDHAL6A	11	18456680	18478870	10	0	3376	0	4610	0	0
LDHAL6B	15	59206940	59208086	13	243	3376	380	4610	7.198	8.243
LDHB	12	21635541	21654671	6	0	3376	0	4610	0	0
LDHC	11	18412717	18451127	5	0	3376	0	4610	0	0
LDHD	16	75112355	75116720	13	1	3376	0	4610	0.03	0
LDLRAD1	1	54008981	54018112	4	0	3376	0	4610	0	0
LDLRAD2	1	21812451	21822215	6	1	3376	0	4610	0.03	0
LDLRAD3	11	35944098	36229397	13	0	3376	0	4610	0	0
LDLRAD4-AS1	18	13427534	13427534	NA	NA	NA	NA	NA	NA	NA
LDLRAD4	18	13387722	13645657	5	1	3376	0	4610	0.03	0
LDLRAP1	1	25543698	25566992	10	15	3376	12	4610	0.444	0.26
LDLR-AS1	19	11089659	11089659	NA	NA	NA	NA	NA	NA	NA
LDLR	19	11089548	11131316	17	0	3376	0	4610	0	0
LDOC1	X	141176580	141177021	NA	NA	NA	NA	NA	NA	NA
LEAP2	5	132873694	132874446	5	0	3376	1	4610	0	0.022
LECT2	5	135947330	135954833	7	13	3376	16	4610	0.385	0.347
LEF1-AS1	4	108176430	108176430	NA	NA	NA	NA	NA	NA	NA
LEF1	4	108063628	108167767	15	0	3376	2	4610	0	0.043
LEFTY1	1	225886726	225889066	12	0	3376	0	4610	0	0
LEFTY2	1	225937440	225941140	14	7	3376	7	4610	0.207	0.152
LEKR1	3	156829329	157045750	6	0	3376	0	4610	0	0
LELP1	1	153204707	153205004	4	0	3376	0	4610	0	0
LEMD1-AS1	1	205387440	205387440	NA	NA	NA	NA	NA	NA	NA
LEMD1	1	205381734	205420536	5	3	3376	2	4610	0.089	0.043
LEMD1-DT	1	205469024	205469024	NA	NA	NA	NA	NA	NA	NA
LEMD2	6	33772627	33781100	4	0	3376	1	4610	0	0.022
LEMD3	12	65169596	65246325	17	0	3376	1	4610	0	0.022
LENEP	1	154993607	154993793	3	0	3376	0	4610	0	0
LENG1	19	54155720	54159695	10	0	3376	0	4610	0	0
LENG8-AS1	19	54449038	54449038	NA	NA	NA	NA	NA	NA	NA
LENG8	19	54451344	54458906	18	16	3376	14	4610	0.474	0.304
LENG9	19	54462089	54463526	8	1959	3376	2685	4610	58.027	58.243
LEO1	15	51938155	51971745	5	0	3376	0	4610	0	0
LEP	7	128252018	128254763	4	0	3376	0	4610	0	0
LEPR	1	65565565	65633169	8	1585	3376	2108	4610	46.949	45.727
LEPROT	1	65420724	65427803	3	0	3376	0	4610	0	0
LEPROTL1	8	30095512	30137502	8	0	3376	0	4610	0	0
LERFS	9	62898087	62898087	NA	NA	NA	NA	NA	NA	NA
LETM1	4	1814423	1855950	15	7	3376	7	4610	0.207	0.152
LETM2	8	38392635	38408274	14	1	3376	2	4610	0.03	0.043
LETMD1	12	51060424	51060424	NA	NA	NA	NA	NA	NA	NA
LEUTX	19	39784609	39786135	NA	NA	NA	NA	NA	NA	NA
LEXM	1	54806116	54841873	10	603	3376	795	4610	17.861	17.245
LFNG	7	2512654	2527212	7	0	3376	1	4610	0	0.022
LGALS12	11	63506458	63516393	7	0	3376	0	4610	0	0
LGALS13	19	39602568	39607339	6	0	3376	0	4610	0	0
LGALS14	19	39704528	39709313	NA	NA	NA	NA	NA	NA	NA
LGALS16	19	39655961	39660520	3	0	3376	0	4610	0	0
LGALS17A	19	39686373	39686373	NA	NA	NA	NA	NA	NA	NA
LGALS1	22	37675702	37679749	2	0	3376	0	4610	0	0
LGALS2	22	37570262	37579905	4	0	3376	0	4610	0	0
LGALS3BP	17	78971575	78977191	9	0	3376	0	4610	0	0
LGALS3	14	55133354	55145271	10	837	3376	1171	4610	24.793	25.401
LGALS4	19	38801763	38812886	7	0	3376	0	4610	0	0
LGALS7B	19	38789226	38791693	NA	NA	NA	NA	NA	NA	NA
LGALS7	19	38771025	38773492	NA	NA	NA	NA	NA	NA	NA
LGALS8-AS1	1	236524508	236524508	NA	NA	NA	NA	NA	NA	NA
LGALS8	1	236526070	236548161	15	1876	3376	2524	4610	55.569	54.751
LGALS9B	17	20449972	20467470	2	0	3376	0	4610	0	0
LGALS9C	17	18476854	18494367	NA	NA	NA	NA	NA	NA	NA
LGALS9	17	27631265	27648914	11	0	3376	0	4610	0	0
LGALSL	2	64454545	64458428	5	0	3376	0	4610	0	0
LGI1	10	93758144	93797786	8	1	3376	2	4610	0.03	0.043
LGI2	4	25003450	25030693	11	124	3376	174	4610	3.673	3.774
LGI3	8	22148159	22156542	14	0	3376	0	4610	0	0
LGI4	19	35125192	35134680	17	1960	3376	2695	4610	58.057	58.46
LGMN	14	92704318	92732786	12	1	3376	0	4610	0.03	0
LGR4-AS1	11	27476221	27476221	NA	NA	NA	NA	NA	NA	NA
LGR4	11	27367866	27472302	19	524	3376	728	4610	15.521	15.792
LGR5	12	71440080	71584734	23	54	3376	84	4610	1.6	1.822
LGR6	1	202193989	202319207	20	69	3376	102	4610	2.044	2.213
LGSN	6	63280502	63319943	4	0	3376	0	4610	0	0
LHB	19	49016067	49017081	3	0	3376	0	4610	0	0
LHCGR	2	48687696	48755671	11	16	3376	16	4610	0.474	0.347
LHFPL1	X	112631419	112671390	NA	NA	NA	NA	NA	NA	NA
LHFPL2	5	78488896	78510213	7	0	3376	0	4610	0	0
LHFPL3-AS1	7	104804092	104804092	NA	NA	NA	NA	NA	NA	NA
LHFPL3-AS2	7	104926645	104926645	NA	NA	NA	NA	NA	NA	NA
LHFPL3	7	104328779	104906215	8	6	3376	12	4610	0.178	0.26
LHFPL4	3	9502210	9552679	5	0	3376	0	4610	0	0
LHFPL5	6	35805670	35819447	6	0	3376	0	4610	0	0
LHFPL6	13	39343935	39601216	3	0	3376	0	4610	0	0
LHPP	10	124461862	124613272	10	56	3376	66	4610	1.659	1.432
LHX1	17	36938197	36943131	12	0	3376	0	4610	0	0
LHX1-DT	17	36936661	36936661	NA	NA	NA	NA	NA	NA	NA
LHX2	9	124012348	124032707	4	0	3376	1	4610	0	0.022
LHX3	9	136197324	136201210	10	0	3376	0	4610	0	0
LHX4-AS1	1	180274681	180274681	NA	NA	NA	NA	NA	NA	NA
LHX4	1	180230529	180274579	10	804	3376	1023	4610	23.815	22.191
LHX5-AS1	12	113480481	113480481	NA	NA	NA	NA	NA	NA	NA
LHX5	12	113463189	113471498	9	1	3376	0	4610	0.03	0
LHX6	9	122204759	122217101	4	0	3376	0	4610	0	0
LHX8	1	75130714	75160895	9	0	3376	0	4610	0	0
LHX9	1	197912531	197929259	10	0	3376	0	4610	0	0
LIAS	4	39459117	39463641	3	0	3376	0	4610	0	0
LIF-AS1	22	30240538	30240538	NA	NA	NA	NA	NA	NA	NA
LIF	22	30243813	30246695	2	0	3376	0	4610	0	0
LIFR-AS1	5	38608857	38608857	NA	NA	NA	NA	NA	NA	NA
LIFR	5	38481594	38530647	19	167	3376	220	4610	4.947	4.772
LIG1	19	48115648	48165566	21	5	3376	9	4610	0.148	0.195
LIG3	17	34983005	35003048	11	1	3376	1	4610	0.03	0.022
LIG4	13	108208532	108211268	19	415	3376	535	4610	12.293	11.605
LILRA1	19	54599720	54599720	NA	NA	NA	NA	NA	NA	NA
LILRA2	19	54573878	54577682	6	1	3376	0	4610	0.03	0
LILRA4	19	54333571	54339093	3	0	3376	0	4610	0	0
LILRA5	19	54307412	54313019	4	0	3376	0	4610	0	0
LILRA6	19	54242790	54242790	NA	NA	NA	NA	NA	NA	NA
LILRB1	19	54631073	54636878	10	21	3376	34	4610	0.622	0.738
LILRB2	19	54274682	54280496	6	1	3376	1	4610	0.03	0.022
LILRB3	19	54217092	54222976	3	620	3376	879	4610	18.365	19.067
LILRB4	19	54663033	54668019	7	0	3376	0	4610	0	0
LILRB5	19	54250785	54257193	10	602	3376	868	4610	17.832	18.829
LILRP2	19	54713452	54713452	NA	NA	NA	NA	NA	NA	NA
LIM2	19	51380200	51387443	7	0	3376	0	4610	0	0
LIMA1	12	50177063	50200842	6	0	3376	0	4610	0	0
LIMCH1	4	41605995	41697185	28	435	3376	564	4610	12.885	12.234
LIMD1-AS1	3	45688882	45688882	NA	NA	NA	NA	NA	NA	NA
LIMD1	3	45594879	45677059	7	0	3376	2	4610	0	0.043
LIMD2	17	63698551	63699298	4	0	3376	0	4610	0	0
LIME1	20	63737549	63738480	4	0	3376	0	4610	0	0
LIMK1	7	74083990	74121301	9	0	3376	0	4610	0	0
LIMK2	22	31212408	31278441	19	4	3376	4	4610	0.118	0.087
LIMS1-AS1	2	108678601	108678601	NA	NA	NA	NA	NA	NA	NA
LIMS1	2	108533749	108683999	7	4	3376	6	4610	0.118	0.13
LIMS2	2	127639280	127675024	47	833	3376	1136	4610	24.674	24.642
LIMS3	2	109898728	109905891	NA	NA	NA	NA	NA	NA	NA
LIMS3-LOC440895	2	109968572	109968572	NA	NA	NA	NA	NA	NA	NA
LIMS4	2	109898728	109905891	NA	NA	NA	NA	NA	NA	NA
LIN28A	1	26410891	26426458	3	0	3376	0	4610	0	0
LIN28B-AS1	6	104940527	104940527	NA	NA	NA	NA	NA	NA	NA
LIN28B	6	104957250	105078783	2	0	3376	0	4610	0	0
LIN37	19	35748724	35754474	10	0	3376	0	4610	0	0
LIN52	14	74084974	74198977	3	0	3376	0	4610	0	0
LIN54	4	82928101	82984844	10	0	3376	0	4610	0	0
LIN7A	12	80811464	80848310	3	0	3376	0	4610	0	0
LIN7B	19	49114404	49118373	11	0	3376	0	4610	0	0
LIN7C	11	27498648	27506752	3	0	3376	0	4610	0	0
LIN9	1	226232500	226309187	7	0	3376	0	4610	0	0
LINC00028	20	31487574	31487574	NA	NA	NA	NA	NA	NA	NA
LINC00029	20	63037028	63037028	NA	NA	NA	NA	NA	NA	NA
LINC00032	9	27282793	27282793	NA	NA	NA	NA	NA	NA	NA
LINC00051	8	142209003	142209003	NA	NA	NA	NA	NA	NA	NA
LINC00052	15	87579686	87579686	NA	NA	NA	NA	NA	NA	NA
LINC00092	9	96021811	96021811	NA	NA	NA	NA	NA	NA	NA
LINC00102	X	2615347	2615347	NA	NA	NA	NA	NA	NA	NA
LINC00106	X	1399398	1399398	NA	NA	NA	NA	NA	NA	NA
LINC00111	21	41697336	41697336	NA	NA	NA	NA	NA	NA	NA
LINC00112	21	41717582	41717582	NA	NA	NA	NA	NA	NA	NA
LINC00113	21	27751233	27751233	NA	NA	NA	NA	NA	NA	NA
LINC00114	21	38773477	38773477	NA	NA	NA	NA	NA	NA	NA
LINC00115	1	827522	827522	NA	NA	NA	NA	NA	NA	NA
LINC00158	21	25431701	25431701	NA	NA	NA	NA	NA	NA	NA
LINC00159	21	32086295	32086295	NA	NA	NA	NA	NA	NA	NA
LINC00160	21	34737182	34737182	NA	NA	NA	NA	NA	NA	NA
LINC00161	21	28540355	28540355	NA	NA	NA	NA	NA	NA	NA
LINC00163	21	44994086	44994086	NA	NA	NA	NA	NA	NA	NA
LINC00167	11	130005486	130005486	NA	NA	NA	NA	NA	NA	NA
LINC00173	12	116535521	116535521	NA	NA	NA	NA	NA	NA	NA
LINC00174	7	66400408	66400408	NA	NA	NA	NA	NA	NA	NA
LINC00184	1	234634780	234634780	NA	NA	NA	NA	NA	NA	NA
LINC00189	21	29288205	29288205	NA	NA	NA	NA	NA	NA	NA
LINC00200	10	1164672	1164672	NA	NA	NA	NA	NA	NA	NA
LINC00205	21	45297354	45297354	NA	NA	NA	NA	NA	NA	NA
LINC00207	22	44572449	44572449	NA	NA	NA	NA	NA	NA	NA
LINC00208	8	11581341	11581341	NA	NA	NA	NA	NA	NA	NA
LINC00210	1	217920804	217920804	NA	NA	NA	NA	NA	NA	NA
LINC00211	2	37829711	37829711	NA	NA	NA	NA	NA	NA	NA
LINC00216	14	58289152	58289152	NA	NA	NA	NA	NA	NA	NA
LINC00221	14	106495515	106495515	NA	NA	NA	NA	NA	NA	NA
LINC00222	6	108769942	108769942	NA	NA	NA	NA	NA	NA	NA
LINC00226	14	106288372	106288372	NA	NA	NA	NA	NA	NA	NA
LINC00229	22	44625419	44625419	NA	NA	NA	NA	NA	NA	NA
LINC00235	16	527407	527407	NA	NA	NA	NA	NA	NA	NA
LINC00237	20	21106358	21106358	NA	NA	NA	NA	NA	NA	NA
LINC00239	14	101732525	101732525	NA	NA	NA	NA	NA	NA	NA
LINC00240	6	27023974	27023974	NA	NA	NA	NA	NA	NA	NA
LINC00242	6	169798825	169798825	NA	NA	NA	NA	NA	NA	NA
LINC00243	6	30830659	30830659	NA	NA	NA	NA	NA	NA	NA
LINC00244	7	156541101	156541101	NA	NA	NA	NA	NA	NA	NA
LINC00251	8	65180340	65180340	NA	NA	NA	NA	NA	NA	NA
LINC00254	16	1884231	1884231	NA	NA	NA	NA	NA	NA	NA
LINC00260	1	203731851	203731851	NA	NA	NA	NA	NA	NA	NA
LINC00261	20	22578642	22578642	NA	NA	NA	NA	NA	NA	NA
LINC00265	7	39794623	39794623	NA	NA	NA	NA	NA	NA	NA
LINC00266-1	20	64303354	64303354	NA	NA	NA	NA	NA	NA	NA
LINC00266-3	6	148159	148159	NA	NA	NA	NA	NA	NA	NA
LINC00269	X	69209924	69209924	NA	NA	NA	NA	NA	NA	NA
LINC00271	6	135690838	135690838	NA	NA	NA	NA	NA	NA	NA
LINC00272	1	182414813	182414813	NA	NA	NA	NA	NA	NA	NA
LINC00276	2	14400958	14400958	NA	NA	NA	NA	NA	NA	NA
LINC00290	4	181159149	181159149	NA	NA	NA	NA	NA	NA	NA
LINC00293	8	46855785	46855785	NA	NA	NA	NA	NA	NA	NA
LINC00294	11	33079454	33079454	NA	NA	NA	NA	NA	NA	NA
LINC00297	13	29888405	29888405	NA	NA	NA	NA	NA	NA	NA
LINC00298	2	7976814	7976814	NA	NA	NA	NA	NA	NA	NA
LINC00299	2	8328419	8328419	NA	NA	NA	NA	NA	NA	NA
LINC00301	11	60687148	60687148	NA	NA	NA	NA	NA	NA	NA
LINC00302	1	152656804	152656804	NA	NA	NA	NA	NA	NA	NA
LINC00303	1	204041264	204041264	NA	NA	NA	NA	NA	NA	NA
LINC00304	16	89163675	89163675	NA	NA	NA	NA	NA	NA	NA
LINC00305	18	64149026	64149026	NA	NA	NA	NA	NA	NA	NA
LINC00307	21	30211783	30211783	NA	NA	NA	NA	NA	NA	NA
LINC00308	21	22116528	22116528	NA	NA	NA	NA	NA	NA	NA
LINC00309	2	64205485	64205485	NA	NA	NA	NA	NA	NA	NA
LINC00310	21	34189919	34189919	NA	NA	NA	NA	NA	NA	NA
LINC00311	16	85288079	85288079	NA	NA	NA	NA	NA	NA	NA
LINC00312	3	8574668	8574668	NA	NA	NA	NA	NA	NA	NA
LINC00313	21	6076171	6076171	NA	NA	NA	NA	NA	NA	NA
LINC00314	21	28023209	28023209	NA	NA	NA	NA	NA	NA	NA
LINC00316	21	45341990	45341990	NA	NA	NA	NA	NA	NA	NA
LINC00317	21	21737319	21737319	NA	NA	NA	NA	NA	NA	NA
LINC00319	21	6091665	6091665	NA	NA	NA	NA	NA	NA	NA
LINC00320	21	20803108	20803108	NA	NA	NA	NA	NA	NA	NA
LINC00322	21	43332039	43332039	NA	NA	NA	NA	NA	NA	NA
LINC00323	21	41148064	41148064	NA	NA	NA	NA	NA	NA	NA
LINC00324	17	8224043	8224043	NA	NA	NA	NA	NA	NA	NA
LINC00326	6	133106578	133106578	NA	NA	NA	NA	NA	NA	NA
LINC00327	13	23487464	23487464	NA	NA	NA	NA	NA	NA	NA
LINC00330	13	44809630	44809630	NA	NA	NA	NA	NA	NA	NA
LINC00331	13	78840050	78840050	NA	NA	NA	NA	NA	NA	NA
LINC00332	13	40189030	40189030	NA	NA	NA	NA	NA	NA	NA
LINC00333	13	84606768	84606768	NA	NA	NA	NA	NA	NA	NA
LINC00334	21	45258730	45258730	NA	NA	NA	NA	NA	NA	NA
LINC00336	6	33593338	33593338	NA	NA	NA	NA	NA	NA	NA
LINC00337	1	6239442	6239442	NA	NA	NA	NA	NA	NA	NA
LINC00339	1	22031224	22031224	NA	NA	NA	NA	NA	NA	NA
LINC00342	2	95826981	95826981	NA	NA	NA	NA	NA	NA	NA
LINC00343	13	105761796	105761796	NA	NA	NA	NA	NA	NA	NA
LINC00347	13	74557120	74557120	NA	NA	NA	NA	NA	NA	NA
LINC00348	13	71168417	71168417	NA	NA	NA	NA	NA	NA	NA
LINC00350	13	19588490	19588490	NA	NA	NA	NA	NA	NA	NA
LINC00351	13	85544662	85544662	NA	NA	NA	NA	NA	NA	NA
LINC00353	13	89564413	89564413	NA	NA	NA	NA	NA	NA	NA
LINC00354	13	111901176	111901176	NA	NA	NA	NA	NA	NA	NA
LINC00355	13	64076011	64076011	NA	NA	NA	NA	NA	NA	NA
LINC00358	13	62029548	62029548	NA	NA	NA	NA	NA	NA	NA
LINC00359	13	96984172	96984172	NA	NA	NA	NA	NA	NA	NA
LINC00363	13	93057926	93057926	NA	NA	NA	NA	NA	NA	NA
LINC00364	13	67379994	67379994	NA	NA	NA	NA	NA	NA	NA
LINC00365	13	30108875	30108875	NA	NA	NA	NA	NA	NA	NA
LINC00366	13	38579516	38579516	NA	NA	NA	NA	NA	NA	NA
LINC00367	13	20949428	20949428	NA	NA	NA	NA	NA	NA	NA
LINC00368	13	111105890	111105890	NA	NA	NA	NA	NA	NA	NA
LINC00373	13	88236082	88236082	NA	NA	NA	NA	NA	NA	NA
LINC00374	13	58233117	58233117	NA	NA	NA	NA	NA	NA	NA
LINC00375	13	85148057	85148057	NA	NA	NA	NA	NA	NA	NA
LINC00376	13	63328094	63328094	NA	NA	NA	NA	NA	NA	NA
LINC00377	13	81044442	81044442	NA	NA	NA	NA	NA	NA	NA
LINC00378	13	60695800	60695800	NA	NA	NA	NA	NA	NA	NA
LINC00379	13	91211698	91211698	NA	NA	NA	NA	NA	NA	NA
LINC00380	13	91089617	91089617	NA	NA	NA	NA	NA	NA	NA
LINC00381	13	74435159	74435159	NA	NA	NA	NA	NA	NA	NA
LINC00382	13	79918036	79918036	NA	NA	NA	NA	NA	NA	NA
LINC00383	13	69322099	69322099	NA	NA	NA	NA	NA	NA	NA
LINC00384	13	30153074	30153074	NA	NA	NA	NA	NA	NA	NA
LINC00390	13	44147735	44147735	NA	NA	NA	NA	NA	NA	NA
LINC00392	13	73587879	73587879	NA	NA	NA	NA	NA	NA	NA
LINC00395	13	63738018	63738018	NA	NA	NA	NA	NA	NA	NA
LINC00396	13	110054952	110054952	NA	NA	NA	NA	NA	NA	NA
LINC00397	13	87810520	87810520	NA	NA	NA	NA	NA	NA	NA
LINC00398	13	30810645	30810645	NA	NA	NA	NA	NA	NA	NA
LINC00399	13	109401639	109401639	NA	NA	NA	NA	NA	NA	NA
LINC00400	13	43159466	43159466	NA	NA	NA	NA	NA	NA	NA
LINC00402	13	74259976	74259976	NA	NA	NA	NA	NA	NA	NA
LINC00407	13	44701016	44701016	NA	NA	NA	NA	NA	NA	NA
LINC00408	13	18926741	18926741	NA	NA	NA	NA	NA	NA	NA
LINC00410	13	90926597	90926597	NA	NA	NA	NA	NA	NA	NA
LINC00411	13	100944364	100944364	NA	NA	NA	NA	NA	NA	NA
LINC00412	13	27237257	27237257	NA	NA	NA	NA	NA	NA	NA
LINC00415	13	26059522	26059522	NA	NA	NA	NA	NA	NA	NA
LINC00417	13	18740099	18740099	NA	NA	NA	NA	NA	NA	NA
LINC00421	13	19346749	19346749	NA	NA	NA	NA	NA	NA	NA
LINC00423	13	32911652	32911652	NA	NA	NA	NA	NA	NA	NA
LINC00424	13	21878160	21878160	NA	NA	NA	NA	NA	NA	NA
LINC00426	13	30373914	30373914	NA	NA	NA	NA	NA	NA	NA
LINC00428	13	42872744	42872744	NA	NA	NA	NA	NA	NA	NA
LINC00430	13	86936807	86936807	NA	NA	NA	NA	NA	NA	NA
LINC00431	13	110990602	110990602	NA	NA	NA	NA	NA	NA	NA
LINC00433	13	88545509	88545509	NA	NA	NA	NA	NA	NA	NA
LINC00434	13	60268104	60268104	NA	NA	NA	NA	NA	NA	NA
LINC00437	13	38686675	38686675	NA	NA	NA	NA	NA	NA	NA
LINC00440	13	89280240	89280240	NA	NA	NA	NA	NA	NA	NA
LINC00442	13	19012634	19012634	NA	NA	NA	NA	NA	NA	NA
LINC00443	13	106672180	106672180	NA	NA	NA	NA	NA	NA	NA
LINC00445	13	35699001	35699001	NA	NA	NA	NA	NA	NA	NA
LINC00446	13	78053595	78053595	NA	NA	NA	NA	NA	NA	NA
LINC00448	13	62796692	62796692	NA	NA	NA	NA	NA	NA	NA
LINC00449	13	99501063	99501063	NA	NA	NA	NA	NA	NA	NA
LINC00452	13	113921317	113921317	NA	NA	NA	NA	NA	NA	NA
LINC00454	13	113883486	113883486	NA	NA	NA	NA	NA	NA	NA
LINC00456	13	97179622	97179622	NA	NA	NA	NA	NA	NA	NA
LINC00457	13	34640685	34640685	NA	NA	NA	NA	NA	NA	NA
LINC00458	13	54132871	54132871	NA	NA	NA	NA	NA	NA	NA
LINC00459	13	62328835	62328835	NA	NA	NA	NA	NA	NA	NA
LINC00460	13	106377792	106377792	NA	NA	NA	NA	NA	NA	NA
LINC00461	5	88684825	88684825	NA	NA	NA	NA	NA	NA	NA
LINC00462	13	48580901	48580901	NA	NA	NA	NA	NA	NA	NA
LINC00463	13	25180001	25180001	NA	NA	NA	NA	NA	NA	NA
LINC00466	1	63317257	63317257	NA	NA	NA	NA	NA	NA	NA
LINC00467	1	211432535	211432535	NA	NA	NA	NA	NA	NA	NA
LINC00469	17	73828537	73828537	NA	NA	NA	NA	NA	NA	NA
LINC00470	18	1359629	1359629	NA	NA	NA	NA	NA	NA	NA
LINC00471	2	231514339	231514339	NA	NA	NA	NA	NA	NA	NA
LINC00472	6	71420745	71420745	NA	NA	NA	NA	NA	NA	NA
LINC00473	6	165988039	165988039	NA	NA	NA	NA	NA	NA	NA
LINC00474	9	115925207	115925207	NA	NA	NA	NA	NA	NA	NA
LINC00475	9	92159608	92159608	NA	NA	NA	NA	NA	NA	NA
LINC00476	9	95875977	95875977	NA	NA	NA	NA	NA	NA	NA
LINC00477	12	24584168	24584168	NA	NA	NA	NA	NA	NA	NA
LINC00479	21	41715775	41715775	NA	NA	NA	NA	NA	NA	NA
LINC00482	17	81309248	81309248	NA	NA	NA	NA	NA	NA	NA
LINC00484	9	91182762	91182762	NA	NA	NA	NA	NA	NA	NA
LINC00485	12	102824399	102824399	NA	NA	NA	NA	NA	NA	NA
LINC00486	2	32929139	32929139	NA	NA	NA	NA	NA	NA	NA
LINC00487	2	6770311	6770311	NA	NA	NA	NA	NA	NA	NA
LINC00488	3	109185261	109185261	NA	NA	NA	NA	NA	NA	NA
LINC00489	20	37623119	37623119	NA	NA	NA	NA	NA	NA	NA
LINC00491	5	102671464	102671464	NA	NA	NA	NA	NA	NA	NA
LINC00492	5	102617587	102617587	NA	NA	NA	NA	NA	NA	NA
LINC00494	20	48370638	48370638	NA	NA	NA	NA	NA	NA	NA
LINC00499	4	138424344	138424344	NA	NA	NA	NA	NA	NA	NA
LINC00501	3	177323435	177323435	NA	NA	NA	NA	NA	NA	NA
LINC00502	10	91062159	91062159	NA	NA	NA	NA	NA	NA	NA
LINC00504	4	14888169	14888169	NA	NA	NA	NA	NA	NA	NA
LINC00506	3	87098702	87098702	NA	NA	NA	NA	NA	NA	NA
LINC00507	12	127951552	127951552	NA	NA	NA	NA	NA	NA	NA
LINC00508	12	127983891	127983891	NA	NA	NA	NA	NA	NA	NA
LINC00511	17	72640472	72640472	NA	NA	NA	NA	NA	NA	NA
LINC00513	7	130921946	130921946	NA	NA	NA	NA	NA	NA	NA
LINC00514	16	2994509	2994509	NA	NA	NA	NA	NA	NA	NA
LINC00515	21	25583224	25583224	NA	NA	NA	NA	NA	NA	NA
LINC00517	14	37902124	37902124	NA	NA	NA	NA	NA	NA	NA
LINC00518	6	10434822	10434822	NA	NA	NA	NA	NA	NA	NA
LINC00519	14	51328385	51328385	NA	NA	NA	NA	NA	NA	NA
LINC00520	14	55796674	55796674	NA	NA	NA	NA	NA	NA	NA
LINC00523	14	100672744	100672744	NA	NA	NA	NA	NA	NA	NA
LINC00524	14	101407922	101407922	NA	NA	NA	NA	NA	NA	NA
LINC00525	7	47766772	47766772	NA	NA	NA	NA	NA	NA	NA
LINC00526	18	5238029	5238029	NA	NA	NA	NA	NA	NA	NA
LINC00528	22	17779481	17779481	NA	NA	NA	NA	NA	NA	NA
LINC00533	6	28654475	28654475	NA	NA	NA	NA	NA	NA	NA
LINC00534	8	90387959	90387959	NA	NA	NA	NA	NA	NA	NA
LINC00535	8	93700433	93700433	NA	NA	NA	NA	NA	NA	NA
LINC00536	8	116325059	116325059	NA	NA	NA	NA	NA	NA	NA
LINC00537	9	63819029	63819029	NA	NA	NA	NA	NA	NA	NA
LINC00538	1	213926653	213926653	NA	NA	NA	NA	NA	NA	NA
LINC00539	13	21344786	21344786	NA	NA	NA	NA	NA	NA	NA
LINC00540	13	22276520	22276520	NA	NA	NA	NA	NA	NA	NA
LINC00543	13	27955363	27955363	NA	NA	NA	NA	NA	NA	NA
LINC00544	13	29950488	29950488	NA	NA	NA	NA	NA	NA	NA
LINC00545	13	30883395	30883395	NA	NA	NA	NA	NA	NA	NA
LINC00547	13	37551536	37551536	NA	NA	NA	NA	NA	NA	NA
LINC00548	13	40220502	40220502	NA	NA	NA	NA	NA	NA	NA
LINC00550	13	68885325	68885325	NA	NA	NA	NA	NA	NA	NA
LINC00551	13	106631658	106631658	NA	NA	NA	NA	NA	NA	NA
LINC00552	13	113751089	113751089	NA	NA	NA	NA	NA	NA	NA
LINC00554	13	99997909	99997909	NA	NA	NA	NA	NA	NA	NA
LINC00557	13	94961319	94961319	NA	NA	NA	NA	NA	NA	NA
LINC00558	13	53876119	53876119	NA	NA	NA	NA	NA	NA	NA
LINC00559	13	90119717	90119717	NA	NA	NA	NA	NA	NA	NA
LINC00560	13	88630397	88630397	NA	NA	NA	NA	NA	NA	NA
LINC00561	13	75935132	75935132	NA	NA	NA	NA	NA	NA	NA
LINC00562	13	47932622	47932622	NA	NA	NA	NA	NA	NA	NA
LINC00563	13	46297844	46297844	NA	NA	NA	NA	NA	NA	NA
LINC00564	13	81226983	81226983	NA	NA	NA	NA	NA	NA	NA
LINC00565	13	113928991	113928991	NA	NA	NA	NA	NA	NA	NA
LINC00566	13	24337120	24337120	NA	NA	NA	NA	NA	NA	NA
LINC00567	13	110813084	110813084	NA	NA	NA	NA	NA	NA	NA
LINC00570	2	11403077	11403077	NA	NA	NA	NA	NA	NA	NA
LINC00571	13	38143232	38143232	NA	NA	NA	NA	NA	NA	NA
LINC00572	13	29926651	29926651	NA	NA	NA	NA	NA	NA	NA
LINC00574	6	169802873	169802873	NA	NA	NA	NA	NA	NA	NA
LINC00575	4	82621437	82621437	NA	NA	NA	NA	NA	NA	NA
LINC00578	3	177752704	177752704	NA	NA	NA	NA	NA	NA	NA
LINC00581	6	21511892	21511892	NA	NA	NA	NA	NA	NA	NA
LINC00582	1	231612090	231612090	NA	NA	NA	NA	NA	NA	NA
LINC00583	9	13945607	13945607	NA	NA	NA	NA	NA	NA	NA
LINC00587	9	102657509	102657509	NA	NA	NA	NA	NA	NA	NA
LINC00588	8	57284731	57284731	NA	NA	NA	NA	NA	NA	NA
LINC00589	8	29748109	29748109	NA	NA	NA	NA	NA	NA	NA
LINC00592	12	52223881	52223881	NA	NA	NA	NA	NA	NA	NA
LINC00593	15	69842967	69842967	NA	NA	NA	NA	NA	NA	NA
LINC00595	10	78280213	78280213	NA	NA	NA	NA	NA	NA	NA
LINC00597	15	77225404	77225404	NA	NA	NA	NA	NA	NA	NA
LINC00598	13	40481006	40481006	NA	NA	NA	NA	NA	NA	NA
LINC00601	10	126421879	126421879	NA	NA	NA	NA	NA	NA	NA
LINC00602	6	165989615	165989615	NA	NA	NA	NA	NA	NA	NA
LINC00603	5	40053324	40053324	NA	NA	NA	NA	NA	NA	NA
LINC00605	14	103189028	103189028	NA	NA	NA	NA	NA	NA	NA
LINC00606	3	10764209	10764209	NA	NA	NA	NA	NA	NA	NA
LINC00607	2	215843536	215843536	NA	NA	NA	NA	NA	NA	NA
LINC00608	2	218977922	218977922	NA	NA	NA	NA	NA	NA	NA
LINC00609	14	36165288	36165288	NA	NA	NA	NA	NA	NA	NA
LINC00612	12	9065070	9065070	NA	NA	NA	NA	NA	NA	NA
LINC00613	4	135888093	135888093	NA	NA	NA	NA	NA	NA	NA
LINC00615	12	90948669	90948669	NA	NA	NA	NA	NA	NA	NA
LINC00616	4	138130685	138130685	NA	NA	NA	NA	NA	NA	NA
LINC00618	14	96945394	96945394	NA	NA	NA	NA	NA	NA	NA
LINC00619	10	43850622	43850622	NA	NA	NA	NA	NA	NA	NA
LINC00620	3	13746635	13746635	NA	NA	NA	NA	NA	NA	NA
LINC00621	13	22916369	22916369	NA	NA	NA	NA	NA	NA	NA
LINC00622	1	119599291	119599291	NA	NA	NA	NA	NA	NA	NA
LINC00623	1	120955811	120955811	NA	NA	NA	NA	NA	NA	NA
LINC00624	1	147517875	147517875	NA	NA	NA	NA	NA	NA	NA
LINC00626	1	168792888	168792888	NA	NA	NA	NA	NA	NA	NA
LINC00628	1	204369719	204369719	NA	NA	NA	NA	NA	NA	NA
LINC00629	X	134560398	134560398	NA	NA	NA	NA	NA	NA	NA
LINC00630	X	102886771	102886771	NA	NA	NA	NA	NA	NA	NA
LINC00632	X	140714831	140714831	NA	NA	NA	NA	NA	NA	NA
LINC00634	22	41958942	41958942	NA	NA	NA	NA	NA	NA	NA
LINC00635	3	107878068	107878068	NA	NA	NA	NA	NA	NA	NA
LINC00636	3	107928906	107928906	NA	NA	NA	NA	NA	NA	NA
LINC00637	14	103858049	103858049	NA	NA	NA	NA	NA	NA	NA
LINC00638	14	104823718	104823718	NA	NA	NA	NA	NA	NA	NA
LINC00639	14	38916882	38916882	NA	NA	NA	NA	NA	NA	NA
LINC00640	14	51365557	51365557	NA	NA	NA	NA	NA	NA	NA
LINC00641	14	21205503	21205503	NA	NA	NA	NA	NA	NA	NA
LINC00642	14	90458905	90458905	NA	NA	NA	NA	NA	NA	NA
LINC00643	14	62134185	62134185	NA	NA	NA	NA	NA	NA	NA
LINC00644	14	62139973	62139973	NA	NA	NA	NA	NA	NA	NA
LINC00645	14	27639636	27639636	NA	NA	NA	NA	NA	NA	NA
LINC00648	14	47795014	47795014	NA	NA	NA	NA	NA	NA	NA
LINC00649	21	33971186	33971186	NA	NA	NA	NA	NA	NA	NA
LINC00652	20	18794584	18794584	NA	NA	NA	NA	NA	NA	NA
LINC00653	20	18796065	18796065	NA	NA	NA	NA	NA	NA	NA
LINC00654	20	5504596	5504596	NA	NA	NA	NA	NA	NA	NA
LINC00656	20	23132636	23132636	NA	NA	NA	NA	NA	NA	NA
LINC00658	20	5445748	5445748	NA	NA	NA	NA	NA	NA	NA
LINC00659	20	62776856	62776856	NA	NA	NA	NA	NA	NA	NA
LINC00661	19	16027462	16027462	NA	NA	NA	NA	NA	NA	NA
LINC00662	19	27793940	27793940	NA	NA	NA	NA	NA	NA	NA
LINC00663	19	19776413	19776413	NA	NA	NA	NA	NA	NA	NA
LINC00664	19	21503238	21503238	NA	NA	NA	NA	NA	NA	NA
LINC00665	19	36331718	36331718	NA	NA	NA	NA	NA	NA	NA
LINC00667	18	5246506	5246506	NA	NA	NA	NA	NA	NA	NA
LINC00668	18	6929869	6929869	NA	NA	NA	NA	NA	NA	NA
LINC00670	17	12637187	12637187	NA	NA	NA	NA	NA	NA	NA
LINC00671	17	42898734	42898734	NA	NA	NA	NA	NA	NA	NA
LINC00672	17	38929384	38929384	NA	NA	NA	NA	NA	NA	NA
LINC00673	17	72592804	72592804	NA	NA	NA	NA	NA	NA	NA
LINC00674	17	68135929	68135929	NA	NA	NA	NA	NA	NA	NA
LINC00676	13	109730034	109730034	NA	NA	NA	NA	NA	NA	NA
LINC00677	14	103122909	103122909	NA	NA	NA	NA	NA	NA	NA
LINC00678	11	27634627	27634627	NA	NA	NA	NA	NA	NA	NA
LINC00680	6	57961446	57961446	NA	NA	NA	NA	NA	NA	NA
LINC00680-GUSBP4	6	57961446	57961446	NA	NA	NA	NA	NA	NA	NA
LINC00681	8	12818291	12818291	NA	NA	NA	NA	NA	NA	NA
LINC00682	4	41882611	41882611	NA	NA	NA	NA	NA	NA	NA
LINC00683	18	76623559	76623559	NA	NA	NA	NA	NA	NA	NA
LINC00685	X	321319	321319	NA	NA	NA	NA	NA	NA	NA
LINC00687	20	11870715	11870715	NA	NA	NA	NA	NA	NA	NA
LINC00689	7	159026238	159026238	NA	NA	NA	NA	NA	NA	NA
LINC00690	3	16541373	16541373	NA	NA	NA	NA	NA	NA	NA
LINC00691	3	24103247	24103247	NA	NA	NA	NA	NA	NA	NA
LINC00692	3	25873695	25873695	NA	NA	NA	NA	NA	NA	NA
LINC00693	3	28758337	28758337	NA	NA	NA	NA	NA	NA	NA
LINC00696	3	52065112	52065112	NA	NA	NA	NA	NA	NA	NA
LINC00698	3	63125061	63125061	NA	NA	NA	NA	NA	NA	NA
LINC00700	10	2014348	2014348	NA	NA	NA	NA	NA	NA	NA
LINC00701	10	2315074	2315074	NA	NA	NA	NA	NA	NA	NA
LINC00702	10	4243912	4243912	NA	NA	NA	NA	NA	NA	NA
LINC00703	10	4410612	4410612	NA	NA	NA	NA	NA	NA	NA
LINC00705	10	4662414	4662414	NA	NA	NA	NA	NA	NA	NA
LINC00706	10	6779180	6779180	NA	NA	NA	NA	NA	NA	NA
LINC00707	10	6842906	6842906	NA	NA	NA	NA	NA	NA	NA
LINC00708	10	8268305	8268305	NA	NA	NA	NA	NA	NA	NA
LINC00709	10	9287056	9287056	NA	NA	NA	NA	NA	NA	NA
LINC00710	10	10952163	10952163	NA	NA	NA	NA	NA	NA	NA
LINC00824	8	128564679	128564679	NA	NA	NA	NA	NA	NA	NA
LINC00836	10	25732935	25732935	NA	NA	NA	NA	NA	NA	NA
LINC00837	10	28796050	28796050	NA	NA	NA	NA	NA	NA	NA
LINC00838	10	33772680	33772680	NA	NA	NA	NA	NA	NA	NA
LINC00839	10	42495337	42495337	NA	NA	NA	NA	NA	NA	NA
LINC00840	10	43895433	43895433	NA	NA	NA	NA	NA	NA	NA
LINC00841	10	43969907	43969907	NA	NA	NA	NA	NA	NA	NA
LINC00842	10	46453306	46453306	NA	NA	NA	NA	NA	NA	NA
LINC00844	10	59001617	59001617	NA	NA	NA	NA	NA	NA	NA
LINC00845	10	61026417	61026417	NA	NA	NA	NA	NA	NA	NA
LINC00847	5	180835726	180835726	NA	NA	NA	NA	NA	NA	NA
LINC00850	X	149879799	149879799	NA	NA	NA	NA	NA	NA	NA
LINC00851	20	18381483	18381483	NA	NA	NA	NA	NA	NA	NA
LINC00852	3	10285746	10285746	NA	NA	NA	NA	NA	NA	NA
LINC00853	1	47180339	47180339	NA	NA	NA	NA	NA	NA	NA
LINC00856	10	78252645	78252645	NA	NA	NA	NA	NA	NA	NA
LINC00857	10	80219657	80219657	NA	NA	NA	NA	NA	NA	NA
LINC00858	10	84294659	84294659	NA	NA	NA	NA	NA	NA	NA
LINC00861	8	125951197	125951197	NA	NA	NA	NA	NA	NA	NA
LINC00862	1	200373792	200373792	NA	NA	NA	NA	NA	NA	NA
LINC00863	10	87343574	87343574	NA	NA	NA	NA	NA	NA	NA
LINC00865	10	89840861	89840861	NA	NA	NA	NA	NA	NA	NA
LINC00866	10	97849798	97849798	NA	NA	NA	NA	NA	NA	NA
LINC00867	10	118359203	118359203	NA	NA	NA	NA	NA	NA	NA
LINC00868	17	76861836	76861836	NA	NA	NA	NA	NA	NA	NA
LINC00869	1	149679523	149679523	NA	NA	NA	NA	NA	NA	NA
LINC00870	3	72174339	72174339	NA	NA	NA	NA	NA	NA	NA
LINC00871	14	46501901	46501901	NA	NA	NA	NA	NA	NA	NA
LINC00877	3	72100455	72100455	NA	NA	NA	NA	NA	NA	NA
LINC00879	3	94991328	94991328	NA	NA	NA	NA	NA	NA	NA
LINC00880	3	157123002	157123002	NA	NA	NA	NA	NA	NA	NA
LINC00881	3	157101135	157101135	NA	NA	NA	NA	NA	NA	NA
LINC00882	3	107240638	107240638	NA	NA	NA	NA	NA	NA	NA
LINC00884	3	194488545	194488545	NA	NA	NA	NA	NA	NA	NA
LINC00885	3	196160890	196160890	NA	NA	NA	NA	NA	NA	NA
LINC00886	3	156817062	156817062	NA	NA	NA	NA	NA	NA	NA
LINC00887	3	194312804	194312804	NA	NA	NA	NA	NA	NA	NA
LINC00888	3	183456012	183456012	NA	NA	NA	NA	NA	NA	NA
LINC00891	X	71703406	71703406	NA	NA	NA	NA	NA	NA	NA
LINC00892	X	136642429	136642429	NA	NA	NA	NA	NA	NA	NA
LINC00893	X	149539752	149539752	NA	NA	NA	NA	NA	NA	NA
LINC00894	X	150016787	150016787	NA	NA	NA	NA	NA	NA	NA
LINC00895	22	19566839	19566839	NA	NA	NA	NA	NA	NA	NA
LINC00896	22	20208537	20208537	NA	NA	NA	NA	NA	NA	NA
LINC00898	22	47631569	47631569	NA	NA	NA	NA	NA	NA	NA
LINC00899	22	46044868	46044868	NA	NA	NA	NA	NA	NA	NA
LINC00900	11	115760200	115760200	NA	NA	NA	NA	NA	NA	NA
LINC00901	3	116932238	116932238	NA	NA	NA	NA	NA	NA	NA
LINC00903	3	116568441	116568441	NA	NA	NA	NA	NA	NA	NA
LINC00904	19	34898943	34898943	NA	NA	NA	NA	NA	NA	NA
LINC00905	19	16042135	16042135	NA	NA	NA	NA	NA	NA	NA
LINC00906	19	28969148	28969148	NA	NA	NA	NA	NA	NA	NA
LINC00907	18	42691424	42691424	NA	NA	NA	NA	NA	NA	NA
LINC00908	18	76559827	76559827	NA	NA	NA	NA	NA	NA	NA
LINC00909	18	74597835	74597835	NA	NA	NA	NA	NA	NA	NA
LINC00910	17	43388898	43388898	NA	NA	NA	NA	NA	NA	NA
LINC00911	14	85420076	85420076	NA	NA	NA	NA	NA	NA	NA
LINC00917	16	86345679	86345679	NA	NA	NA	NA	NA	NA	NA
LINC00919	16	52085109	52085109	NA	NA	NA	NA	NA	NA	NA
LINC00920	16	66410900	66410900	NA	NA	NA	NA	NA	NA	NA
LINC00921	16	3267566	3267566	NA	NA	NA	NA	NA	NA	NA
LINC00922	16	65576300	65576300	NA	NA	NA	NA	NA	NA	NA
LINC00923	15	97874429	97874429	NA	NA	NA	NA	NA	NA	NA
LINC00924	15	95507847	95507847	NA	NA	NA	NA	NA	NA	NA
LINC00926	15	57307769	57307769	NA	NA	NA	NA	NA	NA	NA
LINC00927	15	80341805	80341805	NA	NA	NA	NA	NA	NA	NA
LINC00928	15	89524034	89524034	NA	NA	NA	NA	NA	NA	NA
LINC00929	15	26126371	26126371	NA	NA	NA	NA	NA	NA	NA
LINC00930	15	92572263	92572263	NA	NA	NA	NA	NA	NA	NA
LINC00933	15	84580181	84580181	NA	NA	NA	NA	NA	NA	NA
LINC00934	12	119303380	119303380	NA	NA	NA	NA	NA	NA	NA
LINC00937	12	8390752	8390752	NA	NA	NA	NA	NA	NA	NA
LINC00938	12	45727921	45727921	NA	NA	NA	NA	NA	NA	NA
LINC00939	12	125983374	125983374	NA	NA	NA	NA	NA	NA	NA
LINC00940	12	1936576	1936576	NA	NA	NA	NA	NA	NA	NA
LINC00941	12	30802711	30802711	NA	NA	NA	NA	NA	NA	NA
LINC00942	12	1504424	1504424	NA	NA	NA	NA	NA	NA	NA
LINC00943	12	126746254	126746254	NA	NA	NA	NA	NA	NA	NA
LINC00944	12	126772262	126772262	NA	NA	NA	NA	NA	NA	NA
LINC00945	21	33065079	33065079	NA	NA	NA	NA	NA	NA	NA
LINC00951	6	40356006	40356006	NA	NA	NA	NA	NA	NA	NA
LINC00954	2	19885047	19885047	NA	NA	NA	NA	NA	NA	NA
LINC00955	4	3590985	3590985	NA	NA	NA	NA	NA	NA	NA
LINC00957	7	44042483	44042483	NA	NA	NA	NA	NA	NA	NA
LINC00958	11	12989548	12989548	NA	NA	NA	NA	NA	NA	NA
LINC00960	3	75679303	75679303	NA	NA	NA	NA	NA	NA	NA
LINC00963	9	129513689	129513689	NA	NA	NA	NA	NA	NA	NA
LINC00964	8	124951095	124951095	NA	NA	NA	NA	NA	NA	NA
LINC00965	8	7263492	7263492	NA	NA	NA	NA	NA	NA	NA
LINC00967	8	66197319	66197319	NA	NA	NA	NA	NA	NA	NA
LINC00968	8	56559823	56559823	NA	NA	NA	NA	NA	NA	NA
LINC00970	1	169087005	169087005	NA	NA	NA	NA	NA	NA	NA
LINC00971	3	84869575	84869575	NA	NA	NA	NA	NA	NA	NA
LINC00972	7	85489338	85489338	NA	NA	NA	NA	NA	NA	NA
LINC00974	17	41554495	41554495	NA	NA	NA	NA	NA	NA	NA
LINC00976	8	128966001	128966001	NA	NA	NA	NA	NA	NA	NA
LINC00977	8	129241240	129241240	NA	NA	NA	NA	NA	NA	NA
LINC00987	12	9243049	9243049	NA	NA	NA	NA	NA	NA	NA
LINC00989	4	79576460	79576460	NA	NA	NA	NA	NA	NA	NA
LINC00992	5	117579744	117579744	NA	NA	NA	NA	NA	NA	NA
LINC00993	10	37347028	37347028	NA	NA	NA	NA	NA	NA	NA
LINC00994	3	64087363	64087363	NA	NA	NA	NA	NA	NA	NA
LINC00996	7	150448140	150448140	NA	NA	NA	NA	NA	NA	NA
LINC00997	7	32762924	32762924	NA	NA	NA	NA	NA	NA	NA
LINC00999	10	38452153	38452153	NA	NA	NA	NA	NA	NA	NA
LINC01000	7	128660998	128660998	NA	NA	NA	NA	NA	NA	NA
LINC01001	11	131853	131853	NA	NA	NA	NA	NA	NA	NA
LINC01002	19	202209	202209	NA	NA	NA	NA	NA	NA	NA
LINC01003	7	152465546	152465546	NA	NA	NA	NA	NA	NA	NA
LINC01004	7	104991165	104991165	NA	NA	NA	NA	NA	NA	NA
LINC01005	7	64030102	64030102	NA	NA	NA	NA	NA	NA	NA
LINC01006	7	156640535	156640535	NA	NA	NA	NA	NA	NA	NA
LINC01007	7	101569006	101569006	NA	NA	NA	NA	NA	NA	NA
LINC01010	6	134504020	134504020	NA	NA	NA	NA	NA	NA	NA
LINC01011	6	2991171	2991171	NA	NA	NA	NA	NA	NA	NA
LINC01012	6	27710222	27710222	NA	NA	NA	NA	NA	NA	NA
LINC01013	6	132169374	132169374	NA	NA	NA	NA	NA	NA	NA
LINC01014	3	178457305	178457305	NA	NA	NA	NA	NA	NA	NA
LINC01015	6	29533568	29533568	NA	NA	NA	NA	NA	NA	NA
LINC01016	6	33896907	33896907	NA	NA	NA	NA	NA	NA	NA
LINC01017	5	3504004	3504004	NA	NA	NA	NA	NA	NA	NA
LINC01018	5	6588500	6588500	NA	NA	NA	NA	NA	NA	NA
LINC01019	5	3536094	3536094	NA	NA	NA	NA	NA	NA	NA
LINC01020	5	5070002	5070002	NA	NA	NA	NA	NA	NA	NA
LINC01022	7	158591933	158591933	NA	NA	NA	NA	NA	NA	NA
LINC01023	5	108728261	108728261	NA	NA	NA	NA	NA	NA	NA
LINC01028	17	70068095	70068095	NA	NA	NA	NA	NA	NA	NA
LINC01029	18	77993727	77993727	NA	NA	NA	NA	NA	NA	NA
LINC01030	8	90606063	90606063	NA	NA	NA	NA	NA	NA	NA
LINC01031	1	193365953	193365953	NA	NA	NA	NA	NA	NA	NA
LINC01033	5	54415125	54415125	NA	NA	NA	NA	NA	NA	NA
LINC01036	1	187360244	187360244	NA	NA	NA	NA	NA	NA	NA
LINC01037	1	187477222	187477222	NA	NA	NA	NA	NA	NA	NA
LINC01038	13	79805682	79805682	NA	NA	NA	NA	NA	NA	NA
LINC01039	13	99585979	99585979	NA	NA	NA	NA	NA	NA	NA
LINC01040	13	89500509	89500509	NA	NA	NA	NA	NA	NA	NA
LINC01043	13	112321766	112321766	NA	NA	NA	NA	NA	NA	NA
LINC01044	13	112331225	112331225	NA	NA	NA	NA	NA	NA	NA
LINC01046	13	21235204	21235204	NA	NA	NA	NA	NA	NA	NA
LINC01047	13	89236890	89236890	NA	NA	NA	NA	NA	NA	NA
LINC01048	13	37484784	37484784	NA	NA	NA	NA	NA	NA	NA
LINC01049	13	90535341	90535341	NA	NA	NA	NA	NA	NA	NA
LINC01050	13	42812562	42812562	NA	NA	NA	NA	NA	NA	NA
LINC01052	13	65878219	65878219	NA	NA	NA	NA	NA	NA	NA
LINC01053	13	25190657	25190657	NA	NA	NA	NA	NA	NA	NA
LINC01054	13	114333948	114333948	NA	NA	NA	NA	NA	NA	NA
LINC01055	13	45701184	45701184	NA	NA	NA	NA	NA	NA	NA
LINC01056	20	63053863	63053863	NA	NA	NA	NA	NA	NA	NA
LINC01058	13	30422244	30422244	NA	NA	NA	NA	NA	NA	NA
LINC01060	4	188601908	188601908	NA	NA	NA	NA	NA	NA	NA
LINC01061	4	119410660	119410660	NA	NA	NA	NA	NA	NA	NA
LINC01063	3	196632587	196632587	NA	NA	NA	NA	NA	NA	NA
LINC01065	13	53151900	53151900	NA	NA	NA	NA	NA	NA	NA
LINC01068	13	79571446	79571446	NA	NA	NA	NA	NA	NA	NA
LINC01069	13	77994773	77994773	NA	NA	NA	NA	NA	NA	NA
LINC01070	13	112201001	112201001	NA	NA	NA	NA	NA	NA	NA
LINC01072	13	20103230	20103230	NA	NA	NA	NA	NA	NA	NA
LINC01074	13	62322398	62322398	NA	NA	NA	NA	NA	NA	NA
LINC01075	13	62249951	62249951	NA	NA	NA	NA	NA	NA	NA
LINC01078	13	75252012	75252012	NA	NA	NA	NA	NA	NA	NA
LINC01080	13	80026663	80026663	NA	NA	NA	NA	NA	NA	NA
LINC01081	16	86286247	86286247	NA	NA	NA	NA	NA	NA	NA
LINC01082	16	86199718	86199718	NA	NA	NA	NA	NA	NA	NA
LINC01085	4	14140052	14140052	NA	NA	NA	NA	NA	NA	NA
LINC01087	2	131649615	131649615	NA	NA	NA	NA	NA	NA	NA
LINC01088	4	79308799	79308799	NA	NA	NA	NA	NA	NA	NA
LINC01089	12	121802946	121802946	NA	NA	NA	NA	NA	NA	NA
LINC01090	2	188287691	188287691	NA	NA	NA	NA	NA	NA	NA
LINC01091	4	123930781	123930781	NA	NA	NA	NA	NA	NA	NA
LINC01093	4	184899461	184899461	NA	NA	NA	NA	NA	NA	NA
LINC01094	4	78684501	78684501	NA	NA	NA	NA	NA	NA	NA
LINC01095	4	146121913	146121913	NA	NA	NA	NA	NA	NA	NA
LINC01096	4	13547824	13547824	NA	NA	NA	NA	NA	NA	NA
LINC01097	4	13531417	13531417	NA	NA	NA	NA	NA	NA	NA
LINC01098	4	177990750	177990750	NA	NA	NA	NA	NA	NA	NA
LINC01099	4	177907936	177907936	NA	NA	NA	NA	NA	NA	NA
LINC01100	3	160031423	160031423	NA	NA	NA	NA	NA	NA	NA
LINC01101	2	120466349	120466349	NA	NA	NA	NA	NA	NA	NA
LINC01102	2	104512757	104512757	NA	NA	NA	NA	NA	NA	NA
LINC01103	2	104510509	104510509	NA	NA	NA	NA	NA	NA	NA
LINC01104	2	100251484	100251484	NA	NA	NA	NA	NA	NA	NA
LINC01106	2	110384536	110384536	NA	NA	NA	NA	NA	NA	NA
LINC01107	2	238555499	238555499	NA	NA	NA	NA	NA	NA	NA
LINC01108	6	14285454	14285454	NA	NA	NA	NA	NA	NA	NA
LINC01111	8	76524332	76524332	NA	NA	NA	NA	NA	NA	NA
LINC01114	2	104757719	104757719	NA	NA	NA	NA	NA	NA	NA
LINC01115	2	868426	868426	NA	NA	NA	NA	NA	NA	NA
LINC01116	2	176637574	176637574	NA	NA	NA	NA	NA	NA	NA
LINC01117	2	176655958	176655958	NA	NA	NA	NA	NA	NA	NA
LINC01118	2	46822660	46822660	NA	NA	NA	NA	NA	NA	NA
LINC01119	2	46859006	46859006	NA	NA	NA	NA	NA	NA	NA
LINC01120	2	131408228	131408228	NA	NA	NA	NA	NA	NA	NA
LINC01121	2	45254941	45254941	NA	NA	NA	NA	NA	NA	NA
LINC01122	2	59063766	59063766	NA	NA	NA	NA	NA	NA	NA
LINC01123	2	109995281	109995281	NA	NA	NA	NA	NA	NA	NA
LINC01124	2	170714567	170714567	NA	NA	NA	NA	NA	NA	NA
LINC01126	2	43228855	43228855	NA	NA	NA	NA	NA	NA	NA
LINC01127	2	101985545	101985545	NA	NA	NA	NA	NA	NA	NA
LINC01128	1	859446	859446	NA	NA	NA	NA	NA	NA	NA
LINC01132	1	234731643	234731643	NA	NA	NA	NA	NA	NA	NA
LINC01133	1	159979086	159979086	NA	NA	NA	NA	NA	NA	NA
LINC01134	1	3915447	3915447	NA	NA	NA	NA	NA	NA	NA
LINC01135	1	58899712	58899712	NA	NA	NA	NA	NA	NA	NA
LINC01136	1	203305325	203305325	NA	NA	NA	NA	NA	NA	NA
LINC01137	1	37474443	37474443	NA	NA	NA	NA	NA	NA	NA
LINC01138	1	148459920	148459920	NA	NA	NA	NA	NA	NA	NA
LINC01139	1	238486017	238486017	NA	NA	NA	NA	NA	NA	NA
LINC01140	1	87136671	87136671	NA	NA	NA	NA	NA	NA	NA
LINC01141	1	20428794	20428794	NA	NA	NA	NA	NA	NA	NA
LINC01142	1	170284208	170284208	NA	NA	NA	NA	NA	NA	NA
LINC01143	2	70889984	70889984	NA	NA	NA	NA	NA	NA	NA
LINC01144	1	45305619	45305619	NA	NA	NA	NA	NA	NA	NA
LINC01145	1	145216052	145216052	NA	NA	NA	NA	NA	NA	NA
LINC01146	14	88087344	88087344	NA	NA	NA	NA	NA	NA	NA
LINC01147	14	88026312	88026312	NA	NA	NA	NA	NA	NA	NA
LINC01148	14	86922755	86922755	NA	NA	NA	NA	NA	NA	NA
LINC01149	6	31446973	31446973	NA	NA	NA	NA	NA	NA	NA
LINC01150	11	1908359	1908359	NA	NA	NA	NA	NA	NA	NA
LINC01151	8	122694106	122694106	NA	NA	NA	NA	NA	NA	NA
LINC01152	17	72041297	72041297	NA	NA	NA	NA	NA	NA	NA
LINC01159	2	104872595	104872595	NA	NA	NA	NA	NA	NA	NA
LINC01160	1	111608318	111608318	NA	NA	NA	NA	NA	NA	NA
LINC01162	7	21023148	21023148	NA	NA	NA	NA	NA	NA	NA
LINC01163	10	128317726	128317726	NA	NA	NA	NA	NA	NA	NA
LINC01164	10	131790199	131790199	NA	NA	NA	NA	NA	NA	NA
LINC01166	10	132947296	132947296	NA	NA	NA	NA	NA	NA	NA
LINC01167	10	132962237	132962237	NA	NA	NA	NA	NA	NA	NA
LINC01168	10	132976497	132976497	NA	NA	NA	NA	NA	NA	NA
LINC01169	15	66685798	66685798	NA	NA	NA	NA	NA	NA	NA
LINC01170	5	124438520	124438520	NA	NA	NA	NA	NA	NA	NA
LINC01173	2	234717764	234717764	NA	NA	NA	NA	NA	NA	NA
LINC01176	7	30404054	30404054	NA	NA	NA	NA	NA	NA	NA
LINC01177	16	9444985	9444985	NA	NA	NA	NA	NA	NA	NA
LINC01179	4	165762778	165762778	NA	NA	NA	NA	NA	NA	NA
LINC01180	17	44650349	44650349	NA	NA	NA	NA	NA	NA	NA
LINC01181	8	103140355	103140355	NA	NA	NA	NA	NA	NA	NA
LINC01182	4	13931228	13931228	NA	NA	NA	NA	NA	NA	NA
LINC01184	5	128083175	128083175	NA	NA	NA	NA	NA	NA	NA
LINC01185	2	60881314	60881314	NA	NA	NA	NA	NA	NA	NA
LINC01186	X	46327674	46327674	NA	NA	NA	NA	NA	NA	NA
LINC01187	5	170199141	170199141	NA	NA	NA	NA	NA	NA	NA
LINC01189	9	62522018	62522018	NA	NA	NA	NA	NA	NA	NA
LINC01191	2	114007310	114007310	NA	NA	NA	NA	NA	NA	NA
LINC01192	3	163303301	163303301	NA	NA	NA	NA	NA	NA	NA
LINC01193	15	20993304	20993304	NA	NA	NA	NA	NA	NA	NA
LINC01194	5	12805183	12805183	NA	NA	NA	NA	NA	NA	NA
LINC01195	16	9455505	9455505	NA	NA	NA	NA	NA	NA	NA
LINC01197	15	95327100	95327100	NA	NA	NA	NA	NA	NA	NA
LINC01198	13	46466776	46466776	NA	NA	NA	NA	NA	NA	NA
LINC01201	X	131058146	131058146	NA	NA	NA	NA	NA	NA	NA
LINC01202	5	162001196	162001196	NA	NA	NA	NA	NA	NA	NA
LINC01203	X	13341825	13341825	NA	NA	NA	NA	NA	NA	NA
LINC01204	X	45527239	45527239	NA	NA	NA	NA	NA	NA	NA
LINC01205	3	109495167	109495167	NA	NA	NA	NA	NA	NA	NA
LINC01206	3	182010676	182010676	NA	NA	NA	NA	NA	NA	NA
LINC01208	3	176635532	176635532	NA	NA	NA	NA	NA	NA	NA
LINC01209	3	176817001	176817001	NA	NA	NA	NA	NA	NA	NA
LINC01210	3	137780877	137780877	NA	NA	NA	NA	NA	NA	NA
LINC01213	3	150240205	150240205	NA	NA	NA	NA	NA	NA	NA
LINC01214	3	150323747	150323747	NA	NA	NA	NA	NA	NA	NA
LINC01215	3	108138610	108138610	NA	NA	NA	NA	NA	NA	NA
LINC01216	4	100675113	100675113	NA	NA	NA	NA	NA	NA	NA
LINC01219	11	1993469	1993469	NA	NA	NA	NA	NA	NA	NA
LINC01220	14	75296408	75296408	NA	NA	NA	NA	NA	NA	NA
LINC01221	1	199076735	199076735	NA	NA	NA	NA	NA	NA	NA
LINC01222	1	199018964	199018964	NA	NA	NA	NA	NA	NA	NA
LINC01224	19	23416074	23416074	NA	NA	NA	NA	NA	NA	NA
LINC01226	1	31524245	31524245	NA	NA	NA	NA	NA	NA	NA
LINC01227	16	80572808	80572808	NA	NA	NA	NA	NA	NA	NA
LINC01229	16	79801343	79801343	NA	NA	NA	NA	NA	NA	NA
LINC01230	9	1048640	1048640	NA	NA	NA	NA	NA	NA	NA
LINC01231	9	3200500	3200500	NA	NA	NA	NA	NA	NA	NA
LINC01232	13	99499306	99499306	NA	NA	NA	NA	NA	NA	NA
LINC01233	19	22533494	22533494	NA	NA	NA	NA	NA	NA	NA
LINC01234	12	113773683	113773683	NA	NA	NA	NA	NA	NA	NA
LINC01235	9	13431329	13431329	NA	NA	NA	NA	NA	NA	NA
LINC01237	2	242078722	242078722	NA	NA	NA	NA	NA	NA	NA
LINC01238	2	241977276	241977276	NA	NA	NA	NA	NA	NA	NA
LINC01239	9	22824213	22824213	NA	NA	NA	NA	NA	NA	NA
LINC01241	9	25812968	25812968	NA	NA	NA	NA	NA	NA	NA
LINC01242	9	30408454	30408454	NA	NA	NA	NA	NA	NA	NA
LINC01243	9	31381490	31381490	NA	NA	NA	NA	NA	NA	NA
LINC01246	2	6634706	6634706	NA	NA	NA	NA	NA	NA	NA
LINC01247	2	6375422	6375422	NA	NA	NA	NA	NA	NA	NA
LINC01248	2	5691118	5691118	NA	NA	NA	NA	NA	NA	NA
LINC01249	2	4656222	4656222	NA	NA	NA	NA	NA	NA	NA
LINC01250	2	3126026	3126026	NA	NA	NA	NA	NA	NA	NA
LINC01251	9	33738416	33738416	NA	NA	NA	NA	NA	NA	NA
LINC01252	12	11564401	11564401	NA	NA	NA	NA	NA	NA	NA
LINC01254	18	10414370	10414370	NA	NA	NA	NA	NA	NA	NA
LINC01255	18	11506983	11506983	NA	NA	NA	NA	NA	NA	NA
LINC01256	4	132678500	132678500	NA	NA	NA	NA	NA	NA	NA
LINC01257	12	131212931	131212931	NA	NA	NA	NA	NA	NA	NA
LINC01258	4	38523180	38523180	NA	NA	NA	NA	NA	NA	NA
LINC01259	4	38518056	38518056	NA	NA	NA	NA	NA	NA	NA
LINC01260	20	44671739	44671739	NA	NA	NA	NA	NA	NA	NA
LINC01262	4	189661486	189661486	NA	NA	NA	NA	NA	NA	NA
LINC01264	10	42981507	42981507	NA	NA	NA	NA	NA	NA	NA
LINC01265	5	38720273	38720273	NA	NA	NA	NA	NA	NA	NA
LINC01266	3	846015	846015	NA	NA	NA	NA	NA	NA	NA
LINC01267	3	14352568	14352568	NA	NA	NA	NA	NA	NA	NA
LINC01269	14	70712153	70712153	NA	NA	NA	NA	NA	NA	NA
LINC01270	20	50314919	50314919	NA	NA	NA	NA	NA	NA	NA
LINC01271	20	50321342	50321342	NA	NA	NA	NA	NA	NA	NA
LINC01273	20	50176671	50176671	NA	NA	NA	NA	NA	NA	NA
LINC01276	6	41519852	41519852	NA	NA	NA	NA	NA	NA	NA
LINC01277	6	143037582	143037582	NA	NA	NA	NA	NA	NA	NA
LINC01278	X	63561095	63561095	NA	NA	NA	NA	NA	NA	NA
LINC01280	2	216606938	216606938	NA	NA	NA	NA	NA	NA	NA
LINC01281	X	39327362	39327362	NA	NA	NA	NA	NA	NA	NA
LINC01282	X	39391774	39391774	NA	NA	NA	NA	NA	NA	NA
LINC01284	X	51171421	51171421	NA	NA	NA	NA	NA	NA	NA
LINC01285	X	118882014	118882014	NA	NA	NA	NA	NA	NA	NA
LINC01287	7	153412234	153412234	NA	NA	NA	NA	NA	NA	NA
LINC01288	8	34864798	34864798	NA	NA	NA	NA	NA	NA	NA
LINC01289	8	63785497	63785497	NA	NA	NA	NA	NA	NA	NA
LINC01290	16	10528198	10528198	NA	NA	NA	NA	NA	NA	NA
LINC01291	2	74938418	74938418	NA	NA	NA	NA	NA	NA	NA
LINC01297	14	19384288	19384288	NA	NA	NA	NA	NA	NA	NA
LINC01297-DUXAP10-NBEAP6	14	19384288	19384288	NA	NA	NA	NA	NA	NA	NA
LINC01298	8	95216374	95216374	NA	NA	NA	NA	NA	NA	NA
LINC01299	8	65562666	65562666	NA	NA	NA	NA	NA	NA	NA
LINC01300	8	141344621	141344621	NA	NA	NA	NA	NA	NA	NA
LINC01301	8	60413818	60413818	NA	NA	NA	NA	NA	NA	NA
LINC01303	14	61570653	61570653	NA	NA	NA	NA	NA	NA	NA
LINC01304	2	3974032	3974032	NA	NA	NA	NA	NA	NA	NA
LINC01305	2	174330642	174330642	NA	NA	NA	NA	NA	NA	NA
LINC01307	1	101377313	101377313	NA	NA	NA	NA	NA	NA	NA
LINC01309	13	103427685	103427685	NA	NA	NA	NA	NA	NA	NA
LINC01310	22	48898386	48898386	NA	NA	NA	NA	NA	NA	NA
LINC01311	22	19172832	19172832	NA	NA	NA	NA	NA	NA	NA
LINC01312	6	133853992	133853992	NA	NA	NA	NA	NA	NA	NA
LINC01315	22	42369208	42369208	NA	NA	NA	NA	NA	NA	NA
LINC01317	2	34297746	34297746	NA	NA	NA	NA	NA	NA	NA
LINC01318	2	34069550	34069550	NA	NA	NA	NA	NA	NA	NA
LINC01320	2	34722563	34722563	NA	NA	NA	NA	NA	NA	NA
LINC01322	3	165513728	165513728	NA	NA	NA	NA	NA	NA	NA
LINC01324	3	164831480	164831480	NA	NA	NA	NA	NA	NA	NA
LINC01327	3	167408519	167408519	NA	NA	NA	NA	NA	NA	NA
LINC01331	5	74536976	74536976	NA	NA	NA	NA	NA	NA	NA
LINC01333	5	74328357	74328357	NA	NA	NA	NA	NA	NA	NA
LINC01335	5	74308325	74308325	NA	NA	NA	NA	NA	NA	NA
LINC01337	5	80622524	80622524	NA	NA	NA	NA	NA	NA	NA
LINC01338	5	82859836	82859836	NA	NA	NA	NA	NA	NA	NA
LINC01339	5	90290071	90290071	NA	NA	NA	NA	NA	NA	NA
LINC01340	5	97671051	97671051	NA	NA	NA	NA	NA	NA	NA
LINC01341	1	246791486	246791486	NA	NA	NA	NA	NA	NA	NA
LINC01342	1	1144054	1144054	NA	NA	NA	NA	NA	NA	NA
LINC01343	1	38214767	38214767	NA	NA	NA	NA	NA	NA	NA
LINC01344	1	182314061	182314061	NA	NA	NA	NA	NA	NA	NA
LINC01345	1	3948980	3948980	NA	NA	NA	NA	NA	NA	NA
LINC01346	1	3952583	3952583	NA	NA	NA	NA	NA	NA	NA
LINC01347	1	243101744	243101744	NA	NA	NA	NA	NA	NA	NA
LINC01348	1	235069818	235069818	NA	NA	NA	NA	NA	NA	NA
LINC01349	1	100647004	100647004	NA	NA	NA	NA	NA	NA	NA
LINC01350	1	185628488	185628488	NA	NA	NA	NA	NA	NA	NA
LINC01351	1	190481394	190481394	NA	NA	NA	NA	NA	NA	NA
LINC01352	1	220832428	220832428	NA	NA	NA	NA	NA	NA	NA
LINC01353	1	203288796	203288796	NA	NA	NA	NA	NA	NA	NA
LINC01354	1	234531779	234531779	NA	NA	NA	NA	NA	NA	NA
LINC01355	1	23285518	23285518	NA	NA	NA	NA	NA	NA	NA
LINC01356	1	112850643	112850643	NA	NA	NA	NA	NA	NA	NA
LINC01358	1	59088247	59088247	NA	NA	NA	NA	NA	NA	NA
LINC01359	1	65002476	65002476	NA	NA	NA	NA	NA	NA	NA
LINC01360	1	73338877	73338877	NA	NA	NA	NA	NA	NA	NA
LINC01361	1	82984922	82984922	NA	NA	NA	NA	NA	NA	NA
LINC01362	1	83166815	83166815	NA	NA	NA	NA	NA	NA	NA
LINC01363	1	167195805	167195805	NA	NA	NA	NA	NA	NA	NA
LINC01364	1	87371655	87371655	NA	NA	NA	NA	NA	NA	NA
LINC01365	4	119804515	119804515	NA	NA	NA	NA	NA	NA	NA
LINC01366	5	170335100	170335100	NA	NA	NA	NA	NA	NA	NA
LINC01370	20	40008529	40008529	NA	NA	NA	NA	NA	NA	NA
LINC01372	7	67340026	67340026	NA	NA	NA	NA	NA	NA	NA
LINC01374	10	89914956	89914956	NA	NA	NA	NA	NA	NA	NA
LINC01375	10	89957373	89957373	NA	NA	NA	NA	NA	NA	NA
LINC01376	2	19026971	19026971	NA	NA	NA	NA	NA	NA	NA
LINC01377	5	3181232	3181232	NA	NA	NA	NA	NA	NA	NA
LINC01378	4	117689103	117689103	NA	NA	NA	NA	NA	NA	NA
LINC01381	2	25209202	25209202	NA	NA	NA	NA	NA	NA	NA
LINC01386	5	73472966	73472966	NA	NA	NA	NA	NA	NA	NA
LINC01387	18	6590653	6590653	NA	NA	NA	NA	NA	NA	NA
LINC01389	1	47437317	47437317	NA	NA	NA	NA	NA	NA	NA
LINC01391	3	138944020	138944020	NA	NA	NA	NA	NA	NA	NA
LINC01392	7	115231355	115231355	NA	NA	NA	NA	NA	NA	NA
LINC01393	7	115126314	115126314	NA	NA	NA	NA	NA	NA	NA
LINC01395	11	129617269	129617269	NA	NA	NA	NA	NA	NA	NA
LINC01396	4	4850827	4850827	NA	NA	NA	NA	NA	NA	NA
LINC01397	1	110109719	110109719	NA	NA	NA	NA	NA	NA	NA
LINC01398	1	46449704	46449704	NA	NA	NA	NA	NA	NA	NA
LINC01399	22	35231056	35231056	NA	NA	NA	NA	NA	NA	NA
LINC01402	X	120119700	120119700	NA	NA	NA	NA	NA	NA	NA
LINC01405	12	110937446	110937446	NA	NA	NA	NA	NA	NA	NA
LINC01410	9	62813486	62813486	NA	NA	NA	NA	NA	NA	NA
LINC01411	5	174527139	174527139	NA	NA	NA	NA	NA	NA	NA
LINC01412	2	144579434	144579434	NA	NA	NA	NA	NA	NA	NA
LINC01413	15	57325039	57325039	NA	NA	NA	NA	NA	NA	NA
LINC01414	8	64368558	64368558	NA	NA	NA	NA	NA	NA	NA
LINC01415	18	55781725	55781725	NA	NA	NA	NA	NA	NA	NA
LINC01416	18	55920199	55920199	NA	NA	NA	NA	NA	NA	NA
LINC01419	8	83408897	83408897	NA	NA	NA	NA	NA	NA	NA
LINC01422	22	26920610	26920610	NA	NA	NA	NA	NA	NA	NA
LINC01423	21	38346076	38346076	NA	NA	NA	NA	NA	NA	NA
LINC01424	21	44804716	44804716	NA	NA	NA	NA	NA	NA	NA
LINC01425	21	21797415	21797415	NA	NA	NA	NA	NA	NA	NA
LINC01426	21	34784871	34784871	NA	NA	NA	NA	NA	NA	NA
LINC01427	20	22282801	22282801	NA	NA	NA	NA	NA	NA	NA
LINC01428	20	7254202	7254202	NA	NA	NA	NA	NA	NA	NA
LINC01429	20	51862913	51862913	NA	NA	NA	NA	NA	NA	NA
LINC01430	20	44450557	44450557	NA	NA	NA	NA	NA	NA	NA
LINC01431	20	23358127	23358127	NA	NA	NA	NA	NA	NA	NA
LINC01432	20	22074654	22074654	NA	NA	NA	NA	NA	NA	NA
LINC01433	20	4195953	4195953	NA	NA	NA	NA	NA	NA	NA
LINC01435	10	108069293	108069293	NA	NA	NA	NA	NA	NA	NA
LINC01436	21	36008295	36008295	NA	NA	NA	NA	NA	NA	NA
LINC01440	20	55426791	55426791	NA	NA	NA	NA	NA	NA	NA
LINC01441	20	55427197	55427197	NA	NA	NA	NA	NA	NA	NA
LINC01443	18	14973756	14973756	NA	NA	NA	NA	NA	NA	NA
LINC01444	18	14970468	14970468	NA	NA	NA	NA	NA	NA	NA
LINC01445	7	54349845	54349845	NA	NA	NA	NA	NA	NA	NA
LINC01446	7	53811931	53811931	NA	NA	NA	NA	NA	NA	NA
LINC01447	7	47629893	47629893	NA	NA	NA	NA	NA	NA	NA
LINC01448	7	42706447	42706447	NA	NA	NA	NA	NA	NA	NA
LINC01449	7	41133501	41133501	NA	NA	NA	NA	NA	NA	NA
LINC01450	7	40979939	40979939	NA	NA	NA	NA	NA	NA	NA
LINC01451	9	136617181	136617181	NA	NA	NA	NA	NA	NA	NA
LINC01455	5	79967626	79967626	NA	NA	NA	NA	NA	NA	NA
LINC01456	X	18104644	18104644	NA	NA	NA	NA	NA	NA	NA
LINC01460	2	27715732	27715732	NA	NA	NA	NA	NA	NA	NA
LINC01461	1	84621031	84621031	NA	NA	NA	NA	NA	NA	NA
LINC01465	12	62603434	62603434	NA	NA	NA	NA	NA	NA	NA
LINC01467	14	81623061	81623061	NA	NA	NA	NA	NA	NA	NA
LINC01470	5	152972349	152972349	NA	NA	NA	NA	NA	NA	NA
LINC01471	3	127537780	127537780	NA	NA	NA	NA	NA	NA	NA
LINC01473	2	186086317	186086317	NA	NA	NA	NA	NA	NA	NA
LINC01474	9	72874109	72874109	NA	NA	NA	NA	NA	NA	NA
LINC01475	10	99531177	99531177	NA	NA	NA	NA	NA	NA	NA
LINC01476	17	59526857	59526857	NA	NA	NA	NA	NA	NA	NA
LINC01477	18	40099233	40099233	NA	NA	NA	NA	NA	NA	NA
LINC01478	18	44531697	44531697	NA	NA	NA	NA	NA	NA	NA
LINC01479	12	67970017	67970017	NA	NA	NA	NA	NA	NA	NA
LINC01480	19	41536904	41536904	NA	NA	NA	NA	NA	NA	NA
LINC01482	17	68679606	68679606	NA	NA	NA	NA	NA	NA	NA
LINC01483	17	69903000	69903000	NA	NA	NA	NA	NA	NA	NA
LINC01484	5	173746209	173746209	NA	NA	NA	NA	NA	NA	NA
LINC01485	5	173790942	173790942	NA	NA	NA	NA	NA	NA	NA
LINC01486	12	109359488	109359488	NA	NA	NA	NA	NA	NA	NA
LINC01487	3	155243123	155243123	NA	NA	NA	NA	NA	NA	NA
LINC01488	11	69493543	69493543	NA	NA	NA	NA	NA	NA	NA
LINC01489	12	15006683	15006683	NA	NA	NA	NA	NA	NA	NA
LINC01490	12	80770715	80770715	NA	NA	NA	NA	NA	NA	NA
LINC01491	15	47846236	47846236	NA	NA	NA	NA	NA	NA	NA
LINC01492	9	103325033	103325033	NA	NA	NA	NA	NA	NA	NA
LINC01493	11	38655249	38655249	NA	NA	NA	NA	NA	NA	NA
LINC01494	2	218930637	218930637	NA	NA	NA	NA	NA	NA	NA
LINC01495	11	22492019	22492019	NA	NA	NA	NA	NA	NA	NA
LINC01496	X	51507441	51507441	NA	NA	NA	NA	NA	NA	NA
LINC01497	17	69983544	69983544	NA	NA	NA	NA	NA	NA	NA
LINC01498	12	108473689	108473689	NA	NA	NA	NA	NA	NA	NA
LINC01499	11	41836442	41836442	NA	NA	NA	NA	NA	NA	NA
LINC01500	14	59017328	59017328	NA	NA	NA	NA	NA	NA	NA
LINC01501	9	90582746	90582746	NA	NA	NA	NA	NA	NA	NA
LINC01502	9	135587112	135587112	NA	NA	NA	NA	NA	NA	NA
LINC01503	9	129347477	129347477	NA	NA	NA	NA	NA	NA	NA
LINC01504	9	72343210	72343210	NA	NA	NA	NA	NA	NA	NA
LINC01505	9	106679800	106679800	NA	NA	NA	NA	NA	NA	NA
LINC01506	9	68546602	68546602	NA	NA	NA	NA	NA	NA	NA
LINC01507	9	80034555	80034555	NA	NA	NA	NA	NA	NA	NA
LINC01508	9	90433489	90433489	NA	NA	NA	NA	NA	NA	NA
LINC01509	9	107466585	107466585	NA	NA	NA	NA	NA	NA	NA
LINC01511	5	1380073	1380073	NA	NA	NA	NA	NA	NA	NA
LINC01512	6	43938207	43938207	NA	NA	NA	NA	NA	NA	NA
LINC01514	10	101194147	101194147	NA	NA	NA	NA	NA	NA	NA
LINC01515	10	65766541	65766541	NA	NA	NA	NA	NA	NA	NA
LINC01516	10	25161233	25161233	NA	NA	NA	NA	NA	NA	NA
LINC01517	10	28808219	28808219	NA	NA	NA	NA	NA	NA	NA
LINC01518	10	42691759	42691759	NA	NA	NA	NA	NA	NA	NA
LINC01519	10	85198938	85198938	NA	NA	NA	NA	NA	NA	NA
LINC01520	10	85492001	85492001	NA	NA	NA	NA	NA	NA	NA
LINC01521	22	31351155	31351155	NA	NA	NA	NA	NA	NA	NA
LINC01522	20	47990117	47990117	NA	NA	NA	NA	NA	NA	NA
LINC01523	20	47984313	47984313	NA	NA	NA	NA	NA	NA	NA
LINC01524	20	52650426	52650426	NA	NA	NA	NA	NA	NA	NA
LINC01525	1	117321336	117321336	NA	NA	NA	NA	NA	NA	NA
LINC01526	6	81814192	81814192	NA	NA	NA	NA	NA	NA	NA
LINC01529	19	35797909	35797909	NA	NA	NA	NA	NA	NA	NA
LINC01530	19	51594380	51594380	NA	NA	NA	NA	NA	NA	NA
LINC01531	19	35416840	35416840	NA	NA	NA	NA	NA	NA	NA
LINC01532	19	29013955	29013955	NA	NA	NA	NA	NA	NA	NA
LINC01533	19	32039853	32039853	NA	NA	NA	NA	NA	NA	NA
LINC01534	19	36687449	36687449	NA	NA	NA	NA	NA	NA	NA
LINC01535	19	37263613	37263613	NA	NA	NA	NA	NA	NA	NA
LINC01537	11	72573222	72573222	NA	NA	NA	NA	NA	NA	NA
LINC01538	18	64260055	64260055	NA	NA	NA	NA	NA	NA	NA
LINC01539	18	56137536	56137536	NA	NA	NA	NA	NA	NA	NA
LINC01541	18	71578956	71578956	NA	NA	NA	NA	NA	NA	NA
LINC01543	18	26438044	26438044	NA	NA	NA	NA	NA	NA	NA
LINC01544	18	61754695	61754695	NA	NA	NA	NA	NA	NA	NA
LINC01545	X	46899704	46899704	NA	NA	NA	NA	NA	NA	NA
LINC01546	X	3284653	3284653	NA	NA	NA	NA	NA	NA	NA
LINC01547	21	44939913	44939913	NA	NA	NA	NA	NA	NA	NA
LINC01548	21	33170236	33170236	NA	NA	NA	NA	NA	NA	NA
LINC01549	21	17449185	17449185	NA	NA	NA	NA	NA	NA	NA
LINC01550	14	97978124	97978124	NA	NA	NA	NA	NA	NA	NA
LINC01551	14	28794794	28794794	NA	NA	NA	NA	NA	NA	NA
LINC01553	10	59960913	59960913	NA	NA	NA	NA	NA	NA	NA
LINC01554	5	95860132	95860132	NA	NA	NA	NA	NA	NA	NA
LINC01555	1	84635020	84635020	NA	NA	NA	NA	NA	NA	NA
LINC01556	6	28944538	28944538	NA	NA	NA	NA	NA	NA	NA
LINC01558	6	167796859	167796859	NA	NA	NA	NA	NA	NA	NA
LINC01559	12	13376745	13376745	NA	NA	NA	NA	NA	NA	NA
LINC01560	X	47485227	47485227	NA	NA	NA	NA	NA	NA	NA
LINC01561	10	120600123	120600123	NA	NA	NA	NA	NA	NA	NA
LINC01562	1	51235096	51235096	NA	NA	NA	NA	NA	NA	NA
LINC01563	17	21090613	21090613	NA	NA	NA	NA	NA	NA	NA
LINC01564	6	53631394	53631394	NA	NA	NA	NA	NA	NA	NA
LINC01565	3	128576086	128576086	NA	NA	NA	NA	NA	NA	NA
LINC01566	16	35391713	35391713	NA	NA	NA	NA	NA	NA	NA
LINC01567	16	24671062	24671062	NA	NA	NA	NA	NA	NA	NA
LINC01568	16	73421396	73421396	NA	NA	NA	NA	NA	NA	NA
LINC01569	16	4253789	4253789	NA	NA	NA	NA	NA	NA	NA
LINC01570	16	5616250	5616250	NA	NA	NA	NA	NA	NA	NA
LINC01571	16	51772646	51772646	NA	NA	NA	NA	NA	NA	NA
LINC01572	16	72664970	72664970	NA	NA	NA	NA	NA	NA	NA
LINC01574	5	176743921	176743921	NA	NA	NA	NA	NA	NA	NA
LINC01579	15	93900599	93900599	NA	NA	NA	NA	NA	NA	NA
LINC01580	15	93973932	93973932	NA	NA	NA	NA	NA	NA	NA
LINC01581	15	94107938	94107938	NA	NA	NA	NA	NA	NA	NA
LINC01582	15	98088753	98088753	NA	NA	NA	NA	NA	NA	NA
LINC01583	15	82097693	82097693	NA	NA	NA	NA	NA	NA	NA
LINC01584	15	86116717	86116717	NA	NA	NA	NA	NA	NA	NA
LINC01585	15	90664954	90664954	NA	NA	NA	NA	NA	NA	NA
LINC01586	15	88604603	88604603	NA	NA	NA	NA	NA	NA	NA
LINC01587	4	5527800	5527800	NA	NA	NA	NA	NA	NA	NA
LINC01588	14	50006663	50006663	NA	NA	NA	NA	NA	NA	NA
LINC01589	22	45605647	45605647	NA	NA	NA	NA	NA	NA	NA
LINC01590	6	87399741	87399741	NA	NA	NA	NA	NA	NA	NA
LINC01591	8	135299719	135299719	NA	NA	NA	NA	NA	NA	NA
LINC01592	8	69104190	69104190	NA	NA	NA	NA	NA	NA	NA
LINC01593	2	108052755	108052755	NA	NA	NA	NA	NA	NA	NA
LINC01594	2	108217841	108217841	NA	NA	NA	NA	NA	NA	NA
LINC01596	4	189884867	189884867	NA	NA	NA	NA	NA	NA	NA
LINC01597	20	30286537	30286537	NA	NA	NA	NA	NA	NA	NA
LINC01599	14	50105043	50105043	NA	NA	NA	NA	NA	NA	NA
LINC01600	6	2634603	2634603	NA	NA	NA	NA	NA	NA	NA
LINC01601	18	44553903	44553903	NA	NA	NA	NA	NA	NA	NA
LINC01602	8	57984126	57984126	NA	NA	NA	NA	NA	NA	NA
LINC01603	8	69448244	69448244	NA	NA	NA	NA	NA	NA	NA
LINC01605	8	37493913	37493913	NA	NA	NA	NA	NA	NA	NA
LINC01606	8	57232954	57232954	NA	NA	NA	NA	NA	NA	NA
LINC01607	8	79802842	79802842	NA	NA	NA	NA	NA	NA	NA
LINC01608	8	111027433	111027433	NA	NA	NA	NA	NA	NA	NA
LINC01609	8	111236203	111236203	NA	NA	NA	NA	NA	NA	NA
LINC01611	6	84474929	84474929	NA	NA	NA	NA	NA	NA	NA
LINC01612	4	170283722	170283722	NA	NA	NA	NA	NA	NA	NA
LINC01613	9	119937832	119937832	NA	NA	NA	NA	NA	NA	NA
LINC01614	2	215720946	215720946	NA	NA	NA	NA	NA	NA	NA
LINC01615	6	169162301	169162301	NA	NA	NA	NA	NA	NA	NA
LINC01616	11	29982393	29982393	NA	NA	NA	NA	NA	NA	NA
LINC01617	8	73883074	73883074	NA	NA	NA	NA	NA	NA	NA
LINC01618	4	52815464	52815464	NA	NA	NA	NA	NA	NA	NA
LINC01619	12	92141713	92141713	NA	NA	NA	NA	NA	NA	NA
LINC01620	20	44465344	44465344	NA	NA	NA	NA	NA	NA	NA
LINC01621	6	79812246	79812246	NA	NA	NA	NA	NA	NA	NA
LINC01622	6	1101332	1101332	NA	NA	NA	NA	NA	NA	NA
LINC01623	6	28863677	28863677	NA	NA	NA	NA	NA	NA	NA
LINC01624	6	170279466	170279466	NA	NA	NA	NA	NA	NA	NA
LINC01625	6	139474596	139474596	NA	NA	NA	NA	NA	NA	NA
LINC01626	6	71458872	71458872	NA	NA	NA	NA	NA	NA	NA
LINC01628	2	66922490	66922490	NA	NA	NA	NA	NA	NA	NA
LINC01629	14	76965802	76965802	NA	NA	NA	NA	NA	NA	NA
LINC01630	18	51562469	51562469	NA	NA	NA	NA	NA	NA	NA
LINC01633	1	185008678	185008678	NA	NA	NA	NA	NA	NA	NA
LINC01634	22	18037968	18037968	NA	NA	NA	NA	NA	NA	NA
LINC01635	1	22026048	22026048	NA	NA	NA	NA	NA	NA	NA
LINC01637	22	20964680	20964680	NA	NA	NA	NA	NA	NA	NA
LINC01638	22	27221442	27224571	NA	NA	NA	NA	NA	NA	NA
LINC01639	22	43409681	43409681	NA	NA	NA	NA	NA	NA	NA
LINC01640	22	33116294	33116294	NA	NA	NA	NA	NA	NA	NA
LINC01644	22	47487111	47487111	NA	NA	NA	NA	NA	NA	NA
LINC01645	1	177366458	177366458	NA	NA	NA	NA	NA	NA	NA
LINC01646	1	4583704	4583704	NA	NA	NA	NA	NA	NA	NA
LINC01647	1	11613354	11613354	NA	NA	NA	NA	NA	NA	NA
LINC01648	1	30037612	30037612	NA	NA	NA	NA	NA	NA	NA
LINC01649	1	115925908	115925908	NA	NA	NA	NA	NA	NA	NA
LINC01650	1	95352107	95352107	NA	NA	NA	NA	NA	NA	NA
LINC01653	1	218059140	218059140	NA	NA	NA	NA	NA	NA	NA
LINC01654	1	18074411	18074411	NA	NA	NA	NA	NA	NA	NA
LINC01655	1	221840666	221840666	NA	NA	NA	NA	NA	NA	NA
LINC01656	22	44444788	44444788	NA	NA	NA	NA	NA	NA	NA
LINC01657	1	175880464	175880464	NA	NA	NA	NA	NA	NA	NA
LINC01659	22	23435071	23435071	NA	NA	NA	NA	NA	NA	NA
LINC01661	1	106838193	106838193	NA	NA	NA	NA	NA	NA	NA
LINC01664	22	17132104	17132104	NA	NA	NA	NA	NA	NA	NA
LINC01665	22	16748438	16748438	NA	NA	NA	NA	NA	NA	NA
LINC01667	21	9821061	9821061	NA	NA	NA	NA	NA	NA	NA
LINC01668	21	42779994	42779994	NA	NA	NA	NA	NA	NA	NA
LINC01669	21	6076305	6076305	NA	NA	NA	NA	NA	NA	NA
LINC01671	21	42615095	42615095	NA	NA	NA	NA	NA	NA	NA
LINC01672	1	6730012	6730012	NA	NA	NA	NA	NA	NA	NA
LINC01674	21	13558460	13558460	NA	NA	NA	NA	NA	NA	NA
LINC01675	1	166490039	166490039	NA	NA	NA	NA	NA	NA	NA
LINC01676	1	105618935	105618935	NA	NA	NA	NA	NA	NA	NA
LINC01677	1	106028253	106028253	NA	NA	NA	NA	NA	NA	NA
LINC01678	21	5103149	5103149	NA	NA	NA	NA	NA	NA	NA
LINC01679	21	43362349	43362349	NA	NA	NA	NA	NA	NA	NA
LINC01680	1	191228498	191228498	NA	NA	NA	NA	NA	NA	NA
LINC01681	1	170241570	170241570	NA	NA	NA	NA	NA	NA	NA
LINC01682	1	229885818	229885818	NA	NA	NA	NA	NA	NA	NA
LINC01683	21	19899755	19899755	NA	NA	NA	NA	NA	NA	NA
LINC01684	21	24547942	24547942	NA	NA	NA	NA	NA	NA	NA
LINC01685	1	38476484	38476484	NA	NA	NA	NA	NA	NA	NA
LINC01686	1	182616633	182616633	NA	NA	NA	NA	NA	NA	NA
LINC01687	21	22098459	22098459	NA	NA	NA	NA	NA	NA	NA
LINC01688	1	182714541	182714541	NA	NA	NA	NA	NA	NA	NA
LINC01689	21	24321377	24321377	NA	NA	NA	NA	NA	NA	NA
LINC01690	21	32960564	32960564	NA	NA	NA	NA	NA	NA	NA
LINC01692	21	25057743	25057743	NA	NA	NA	NA	NA	NA	NA
LINC01693	1	211654621	211654621	NA	NA	NA	NA	NA	NA	NA
LINC01694	21	45603056	45603056	NA	NA	NA	NA	NA	NA	NA
LINC01695	21	28228667	28228667	NA	NA	NA	NA	NA	NA	NA
LINC01696	1	209328532	209328532	NA	NA	NA	NA	NA	NA	NA
LINC01697	21	28137609	28137609	NA	NA	NA	NA	NA	NA	NA
LINC01698	1	209379690	209379690	NA	NA	NA	NA	NA	NA	NA
LINC01699	1	181238604	181238604	NA	NA	NA	NA	NA	NA	NA
LINC01700	21	38977774	38977774	NA	NA	NA	NA	NA	NA	NA
LINC01703	1	226090289	226090289	NA	NA	NA	NA	NA	NA	NA
LINC01704	1	158140640	158140640	NA	NA	NA	NA	NA	NA	NA
LINC01706	20	7368501	7368501	NA	NA	NA	NA	NA	NA	NA
LINC01707	1	69185002	69185002	NA	NA	NA	NA	NA	NA	NA
LINC01708	1	99487804	99487804	NA	NA	NA	NA	NA	NA	NA
LINC01710	1	218918511	218918511	NA	NA	NA	NA	NA	NA	NA
LINC01711	20	58635738	58635738	NA	NA	NA	NA	NA	NA	NA
LINC01712	1	83454771	83454771	NA	NA	NA	NA	NA	NA	NA
LINC01713	20	6736136	6736136	NA	NA	NA	NA	NA	NA	NA
LINC01714	1	8215208	8215208	NA	NA	NA	NA	NA	NA	NA
LINC01715	1	28648799	28648799	NA	NA	NA	NA	NA	NA	NA
LINC01716	20	56596126	56596126	NA	NA	NA	NA	NA	NA	NA
LINC01717	1	208733184	208733184	NA	NA	NA	NA	NA	NA	NA
LINC01718	20	61080179	61080179	NA	NA	NA	NA	NA	NA	NA
LINC01719	1	146058799	146058799	NA	NA	NA	NA	NA	NA	NA
LINC01720	1	190801658	190801658	NA	NA	NA	NA	NA	NA	NA
LINC01721	20	24224588	24224588	NA	NA	NA	NA	NA	NA	NA
LINC01722	20	12952519	12952519	NA	NA	NA	NA	NA	NA	NA
LINC01723	20	12951627	12951627	NA	NA	NA	NA	NA	NA	NA
LINC01724	1	196088715	196088715	NA	NA	NA	NA	NA	NA	NA
LINC01725	1	83860996	83860996	NA	NA	NA	NA	NA	NA	NA
LINC01726	20	21703585	21703585	NA	NA	NA	NA	NA	NA	NA
LINC01727	20	21615722	21615722	NA	NA	NA	NA	NA	NA	NA
LINC01728	20	43895471	43895471	NA	NA	NA	NA	NA	NA	NA
LINC01729	20	5510002	5510002	NA	NA	NA	NA	NA	NA	NA
LINC01730	20	3812434	3812434	NA	NA	NA	NA	NA	NA	NA
LINC01732	1	181182206	181182206	NA	NA	NA	NA	NA	NA	NA
LINC01733	20	25969288	25969288	NA	NA	NA	NA	NA	NA	NA
LINC01734	20	39224748	39224748	NA	NA	NA	NA	NA	NA	NA
LINC01736	1	230007162	230007162	NA	NA	NA	NA	NA	NA	NA
LINC01737	1	230595583	230595583	NA	NA	NA	NA	NA	NA	NA
LINC01739	1	63011268	63011268	NA	NA	NA	NA	NA	NA	NA
LINC01740	1	212556066	212556066	NA	NA	NA	NA	NA	NA	NA
LINC01741	1	177710330	177710330	NA	NA	NA	NA	NA	NA	NA
LINC01742	20	58004648	58004648	NA	NA	NA	NA	NA	NA	NA
LINC01743	1	246524287	246524287	NA	NA	NA	NA	NA	NA	NA
LINC01744	1	232742715	232742715	NA	NA	NA	NA	NA	NA	NA
LINC01745	1	232722249	232722249	NA	NA	NA	NA	NA	NA	NA
LINC01747	20	22685344	22685344	NA	NA	NA	NA	NA	NA	NA
LINC01748	1	60622685	60622685	NA	NA	NA	NA	NA	NA	NA
LINC01749	20	63085071	63085071	NA	NA	NA	NA	NA	NA	NA
LINC01750	1	111998841	111998841	NA	NA	NA	NA	NA	NA	NA
LINC01751	20	7307432	7307432	NA	NA	NA	NA	NA	NA	NA
LINC01752	20	10754027	10754027	NA	NA	NA	NA	NA	NA	NA
LINC01753	1	55944963	55944963	NA	NA	NA	NA	NA	NA	NA
LINC01754	20	47411394	47411394	NA	NA	NA	NA	NA	NA	NA
LINC01755	1	55950119	55950119	NA	NA	NA	NA	NA	NA	NA
LINC01756	1	29350114	29350114	NA	NA	NA	NA	NA	NA	NA
LINC01757	1	20244654	20244654	NA	NA	NA	NA	NA	NA	NA
LINC01758	1	69435409	69435409	NA	NA	NA	NA	NA	NA	NA
LINC01760	1	95318263	95318263	NA	NA	NA	NA	NA	NA	NA
LINC01761	1	95479356	95479356	NA	NA	NA	NA	NA	NA	NA
LINC01762	1	116478826	116478826	NA	NA	NA	NA	NA	NA	NA
LINC01763	1	90854899	90854899	NA	NA	NA	NA	NA	NA	NA
LINC01766	19	35601501	35601501	NA	NA	NA	NA	NA	NA	NA
LINC01767	1	56415966	56415966	NA	NA	NA	NA	NA	NA	NA
LINC01770	1	1434573	1434573	NA	NA	NA	NA	NA	NA	NA
LINC01771	1	53336509	53336509	NA	NA	NA	NA	NA	NA	NA
LINC01772	1	16468481	16468481	NA	NA	NA	NA	NA	NA	NA
LINC01774	1	208975307	208975307	NA	NA	NA	NA	NA	NA	NA
LINC01775	19	2462185	2462185	NA	NA	NA	NA	NA	NA	NA
LINC01776	1	98272658	98272658	NA	NA	NA	NA	NA	NA	NA
LINC01777	1	4424684	4424684	NA	NA	NA	NA	NA	NA	NA
LINC01778	1	30834284	30834284	NA	NA	NA	NA	NA	NA	NA
LINC01780	1	119356182	119356182	NA	NA	NA	NA	NA	NA	NA
LINC01781	1	80646788	80646788	NA	NA	NA	NA	NA	NA	NA
LINC01782	19	32105916	32105916	NA	NA	NA	NA	NA	NA	NA
LINC01783	1	16535652	16535652	NA	NA	NA	NA	NA	NA	NA
LINC01784	1	12823223	12823223	NA	NA	NA	NA	NA	NA	NA
LINC01785	19	22623971	22623971	NA	NA	NA	NA	NA	NA	NA
LINC01787	1	96374125	96374125	NA	NA	NA	NA	NA	NA	NA
LINC01788	1	70786468	70786468	NA	NA	NA	NA	NA	NA	NA
LINC01790	2	194761435	194761435	NA	NA	NA	NA	NA	NA	NA
LINC01791	19	31207663	31207663	NA	NA	NA	NA	NA	NA	NA
LINC01792	2	200735177	200735177	NA	NA	NA	NA	NA	NA	NA
LINC01793	2	59279400	59279400	NA	NA	NA	NA	NA	NA	NA
LINC01795	2	58296548	58296548	NA	NA	NA	NA	NA	NA	NA
LINC01796	2	102895722	102895722	NA	NA	NA	NA	NA	NA	NA
LINC01797	2	66703227	66703227	NA	NA	NA	NA	NA	NA	NA
LINC01798	2	66695588	66695588	NA	NA	NA	NA	NA	NA	NA
LINC01799	2	66971466	66971466	NA	NA	NA	NA	NA	NA	NA
LINC01800	2	64863631	64863631	NA	NA	NA	NA	NA	NA	NA
LINC01801	19	34832869	34832869	NA	NA	NA	NA	NA	NA	NA
LINC01802	2	207271064	207271064	NA	NA	NA	NA	NA	NA	NA
LINC01803	2	219904889	219904889	NA	NA	NA	NA	NA	NA	NA
LINC01804	2	15718961	15718961	NA	NA	NA	NA	NA	NA	NA
LINC01805	2	64500904	64500904	NA	NA	NA	NA	NA	NA	NA
LINC01806	2	161249050	161249050	NA	NA	NA	NA	NA	NA	NA
LINC01807	2	228611395	228611395	NA	NA	NA	NA	NA	NA	NA
LINC01809	2	83523481	83523481	NA	NA	NA	NA	NA	NA	NA
LINC01810	2	5812596	5812596	NA	NA	NA	NA	NA	NA	NA
LINC01812	2	67825562	67825562	NA	NA	NA	NA	NA	NA	NA
LINC01813	2	56090382	56090382	NA	NA	NA	NA	NA	NA	NA
LINC01814	2	8583792	8583792	NA	NA	NA	NA	NA	NA	NA
LINC01815	2	81466946	81466946	NA	NA	NA	NA	NA	NA	NA
LINC01816	2	70125316	70125316	NA	NA	NA	NA	NA	NA	NA
LINC01817	2	150257007	150257007	NA	NA	NA	NA	NA	NA	NA
LINC01819	2	43039543	43039543	NA	NA	NA	NA	NA	NA	NA
LINC01820	2	46394167	46394167	NA	NA	NA	NA	NA	NA	NA
LINC01821	2	194419631	194419631	NA	NA	NA	NA	NA	NA	NA
LINC01822	2	21710652	21710652	NA	NA	NA	NA	NA	NA	NA
LINC01826	2	123073481	123073481	NA	NA	NA	NA	NA	NA	NA
LINC01828	2	67289244	67289244	NA	NA	NA	NA	NA	NA	NA
LINC01829	2	67215319	67215319	NA	NA	NA	NA	NA	NA	NA
LINC01831	2	104414031	104414031	NA	NA	NA	NA	NA	NA	NA
LINC01832	2	138105905	138105905	NA	NA	NA	NA	NA	NA	NA
LINC01833	2	44939199	44939199	NA	NA	NA	NA	NA	NA	NA
LINC01838	19	34908190	34908190	NA	NA	NA	NA	NA	NA	NA
LINC01840	3	184556918	184556918	NA	NA	NA	NA	NA	NA	NA
LINC01841	19	14363990	14363990	NA	NA	NA	NA	NA	NA	NA
LINC01842	19	14343913	14343913	NA	NA	NA	NA	NA	NA	NA
LINC01843	5	134509230	134509230	NA	NA	NA	NA	NA	NA	NA
LINC01844	5	142760993	142760993	NA	NA	NA	NA	NA	NA	NA
LINC01845	5	159466276	159466276	NA	NA	NA	NA	NA	NA	NA
LINC01846	5	98161239	98161239	NA	NA	NA	NA	NA	NA	NA
LINC01847	5	159871384	159871384	NA	NA	NA	NA	NA	NA	NA
LINC01848	5	109884903	109884903	NA	NA	NA	NA	NA	NA	NA
LINC01849	2	100609358	100609358	NA	NA	NA	NA	NA	NA	NA
LINC01851	2	77918008	77918008	NA	NA	NA	NA	NA	NA	NA
LINC01852	15	38072990	38072990	NA	NA	NA	NA	NA	NA	NA
LINC01854	2	129273891	129273891	NA	NA	NA	NA	NA	NA	NA
LINC01855	19	16066303	16066303	NA	NA	NA	NA	NA	NA	NA
LINC01856	2	129946703	129946703	NA	NA	NA	NA	NA	NA	NA
LINC01857	2	207679122	207679122	NA	NA	NA	NA	NA	NA	NA
LINC01858	19	23061265	23061265	NA	NA	NA	NA	NA	NA	NA
LINC01859	19	23023697	23023697	NA	NA	NA	NA	NA	NA	NA
LINC01861	5	153898987	153898987	NA	NA	NA	NA	NA	NA	NA
LINC01864	19	56078800	56078800	NA	NA	NA	NA	NA	NA	NA
LINC01865	2	337054	337054	NA	NA	NA	NA	NA	NA	NA
LINC01867	2	52390070	52390070	NA	NA	NA	NA	NA	NA	NA
LINC01869	19	50818878	50818878	NA	NA	NA	NA	NA	NA	NA
LINC01872	19	51281234	51281234	NA	NA	NA	NA	NA	NA	NA
LINC01873	2	66392446	66392446	NA	NA	NA	NA	NA	NA	NA
LINC01874	2	492655	492655	NA	NA	NA	NA	NA	NA	NA
LINC01875	2	546667	546667	NA	NA	NA	NA	NA	NA	NA
LINC01876	2	156254931	156254931	NA	NA	NA	NA	NA	NA	NA
LINC01877	2	199659132	199659132	NA	NA	NA	NA	NA	NA	NA
LINC01878	2	212819263	212819263	NA	NA	NA	NA	NA	NA	NA
LINC01879	18	76693636	76693636	NA	NA	NA	NA	NA	NA	NA
LINC01880	2	242084138	242084138	NA	NA	NA	NA	NA	NA	NA
LINC01881	2	242160503	242160503	NA	NA	NA	NA	NA	NA	NA
LINC01882	18	12749422	12749422	NA	NA	NA	NA	NA	NA	NA
LINC01883	2	38433573	38433573	NA	NA	NA	NA	NA	NA	NA
LINC01884	2	22538287	22538287	NA	NA	NA	NA	NA	NA	NA
LINC01886	2	107556496	107556496	NA	NA	NA	NA	NA	NA	NA
LINC01887	18	10626420	10626420	NA	NA	NA	NA	NA	NA	NA
LINC01891	2	234454595	234454595	NA	NA	NA	NA	NA	NA	NA
LINC01892	18	5098780	5098780	NA	NA	NA	NA	NA	NA	NA
LINC01893	18	76215824	76215824	NA	NA	NA	NA	NA	NA	NA
LINC01894	18	24987979	24987979	NA	NA	NA	NA	NA	NA	NA
LINC01895	18	3350559	3350559	NA	NA	NA	NA	NA	NA	NA
LINC01898	18	75712403	75712403	NA	NA	NA	NA	NA	NA	NA
LINC01899	18	71782226	71782226	NA	NA	NA	NA	NA	NA	NA
LINC01902	18	39889993	39889993	NA	NA	NA	NA	NA	NA	NA
LINC01903	18	67814822	67814822	NA	NA	NA	NA	NA	NA	NA
LINC01904	18	927993	927993	NA	NA	NA	NA	NA	NA	NA
LINC01905	18	56096315	56096315	NA	NA	NA	NA	NA	NA	NA
LINC01907	2	230700529	230700529	NA	NA	NA	NA	NA	NA	NA
LINC01909	18	70352459	70352459	NA	NA	NA	NA	NA	NA	NA
LINC01910	18	70384591	70384591	NA	NA	NA	NA	NA	NA	NA
LINC01913	2	41894046	41894046	NA	NA	NA	NA	NA	NA	NA
LINC01914	2	41933723	41933723	NA	NA	NA	NA	NA	NA	NA
LINC01915	18	24662198	24662198	NA	NA	NA	NA	NA	NA	NA
LINC01917	18	53581059	53581059	NA	NA	NA	NA	NA	NA	NA
LINC01918	2	105145424	105145424	NA	NA	NA	NA	NA	NA	NA
LINC01919	18	53597851	53597851	NA	NA	NA	NA	NA	NA	NA
LINC01920	2	150572221	150572221	NA	NA	NA	NA	NA	NA	NA
LINC01921	2	216871639	216871639	NA	NA	NA	NA	NA	NA	NA
LINC01922	18	74413208	74413208	NA	NA	NA	NA	NA	NA	NA
LINC01923	2	198375097	198375097	NA	NA	NA	NA	NA	NA	NA
LINC01924	18	64423592	64423592	NA	NA	NA	NA	NA	NA	NA
LINC01925	18	515294	515294	NA	NA	NA	NA	NA	NA	NA
LINC01926	18	58834366	58834366	NA	NA	NA	NA	NA	NA	NA
LINC01927	18	76639011	76639011	NA	NA	NA	NA	NA	NA	NA
LINC01928	18	11465996	11465996	NA	NA	NA	NA	NA	NA	NA
LINC01929	18	55124306	55124306	NA	NA	NA	NA	NA	NA	NA
LINC01930	1	97941740	97941740	NA	NA	NA	NA	NA	NA	NA
LINC01931	2	149859191	149859191	NA	NA	NA	NA	NA	NA	NA
LINC01932	5	159245127	159245127	NA	NA	NA	NA	NA	NA	NA
LINC01933	5	152270449	152270449	NA	NA	NA	NA	NA	NA	NA
LINC01934	2	181399553	181399553	NA	NA	NA	NA	NA	NA	NA
LINC01935	2	102984429	102984429	NA	NA	NA	NA	NA	NA	NA
LINC01936	2	30350158	30350158	NA	NA	NA	NA	NA	NA	NA
LINC01939	2	905451	905451	NA	NA	NA	NA	NA	NA	NA
LINC01940	2	238926269	238926269	NA	NA	NA	NA	NA	NA	NA
LINC01941	2	126117985	126117985	NA	NA	NA	NA	NA	NA	NA
LINC01942	5	173705849	173705849	NA	NA	NA	NA	NA	NA	NA
LINC01944	5	172559014	172559014	NA	NA	NA	NA	NA	NA	NA
LINC01945	2	132037900	132037900	NA	NA	NA	NA	NA	NA	NA
LINC01946	2	31803980	31803980	NA	NA	NA	NA	NA	NA	NA
LINC01947	5	166926370	166926370	NA	NA	NA	NA	NA	NA	NA
LINC01948	5	56481769	56481769	NA	NA	NA	NA	NA	NA	NA
LINC01949	5	87239201	87239201	NA	NA	NA	NA	NA	NA	NA
LINC01950	5	107011014	107011014	NA	NA	NA	NA	NA	NA	NA
LINC01951	5	174995731	174995731	NA	NA	NA	NA	NA	NA	NA
LINC01953	2	213167710	213167710	NA	NA	NA	NA	NA	NA	NA
LINC01954	2	10885118	10885118	NA	NA	NA	NA	NA	NA	NA
LINC01957	5	114579970	114579970	NA	NA	NA	NA	NA	NA	NA
LINC01960	2	174027157	174027157	NA	NA	NA	NA	NA	NA	NA
LINC01962	5	181191908	181191908	NA	NA	NA	NA	NA	NA	NA
LINC01963	2	216220192	216220192	NA	NA	NA	NA	NA	NA	NA
LINC01964	2	85067347	85067347	NA	NA	NA	NA	NA	NA	NA
LINC01968	3	194782168	194782168	NA	NA	NA	NA	NA	NA	NA
LINC01969	17	50215420	50215420	NA	NA	NA	NA	NA	NA	NA
LINC01970	17	82292814	82292814	NA	NA	NA	NA	NA	NA	NA
LINC01972	3	194768709	194768709	NA	NA	NA	NA	NA	NA	NA
LINC01973	17	77884087	77884087	NA	NA	NA	NA	NA	NA	NA
LINC01975	17	3983145	3983145	NA	NA	NA	NA	NA	NA	NA
LINC01976	17	43938962	43938962	NA	NA	NA	NA	NA	NA	NA
LINC01977	17	79827704	79827704	NA	NA	NA	NA	NA	NA	NA
LINC01978	17	79924004	79924004	NA	NA	NA	NA	NA	NA	NA
LINC01979	17	79926725	79926725	NA	NA	NA	NA	NA	NA	NA
LINC01980	3	27860325	27860325	NA	NA	NA	NA	NA	NA	NA
LINC01981	3	27834136	27834136	NA	NA	NA	NA	NA	NA	NA
LINC01982	17	52535701	52535701	NA	NA	NA	NA	NA	NA	NA
LINC01983	3	195860404	195860404	NA	NA	NA	NA	NA	NA	NA
LINC01985	3	30527193	30527193	NA	NA	NA	NA	NA	NA	NA
LINC01986	3	24501	24501	NA	NA	NA	NA	NA	NA	NA
LINC01987	17	77728559	77728559	NA	NA	NA	NA	NA	NA	NA
LINC01988	3	44429529	44429529	NA	NA	NA	NA	NA	NA	NA
LINC01989	17	34183632	34183632	NA	NA	NA	NA	NA	NA	NA
LINC01990	3	107463912	107463912	NA	NA	NA	NA	NA	NA	NA
LINC01991	3	187976407	187976407	NA	NA	NA	NA	NA	NA	NA
LINC01992	17	27991707	27991707	NA	NA	NA	NA	NA	NA	NA
LINC01993	17	78278492	78278492	NA	NA	NA	NA	NA	NA	NA
LINC01994	3	182486362	182486362	NA	NA	NA	NA	NA	NA	NA
LINC01995	3	182507124	182507124	NA	NA	NA	NA	NA	NA	NA
LINC01996	17	4617647	4617647	NA	NA	NA	NA	NA	NA	NA
LINC01999	17	60586620	60586620	NA	NA	NA	NA	NA	NA	NA
LINC02000	3	134057648	134057648	NA	NA	NA	NA	NA	NA	NA
LINC02003	17	72355136	72355136	NA	NA	NA	NA	NA	NA	NA
LINC02004	3	134321171	134321171	NA	NA	NA	NA	NA	NA	NA
LINC02005	3	73879620	73879620	NA	NA	NA	NA	NA	NA	NA
LINC02006	3	153762526	153762526	NA	NA	NA	NA	NA	NA	NA
LINC02008	3	82463675	82463675	NA	NA	NA	NA	NA	NA	NA
LINC02009	3	46423667	46423667	NA	NA	NA	NA	NA	NA	NA
LINC02010	3	146925218	146925218	NA	NA	NA	NA	NA	NA	NA
LINC02011	3	14811414	14811414	NA	NA	NA	NA	NA	NA	NA
LINC02012	3	197509661	197509661	NA	NA	NA	NA	NA	NA	NA
LINC02014	3	130094304	130094304	NA	NA	NA	NA	NA	NA	NA
LINC02015	3	177899224	177899224	NA	NA	NA	NA	NA	NA	NA
LINC02016	3	127390670	127390670	NA	NA	NA	NA	NA	NA	NA
LINC02017	3	55189214	55189214	NA	NA	NA	NA	NA	NA	NA
LINC02018	3	75512177	75512177	NA	NA	NA	NA	NA	NA	NA
LINC02020	3	186445242	186445242	NA	NA	NA	NA	NA	NA	NA
LINC02021	3	130120569	130120569	NA	NA	NA	NA	NA	NA	NA
LINC02022	3	12885211	12885211	NA	NA	NA	NA	NA	NA	NA
LINC02024	3	117690925	117690925	NA	NA	NA	NA	NA	NA	NA
LINC02025	3	84893379	84893379	NA	NA	NA	NA	NA	NA	NA
LINC02026	3	194003659	194003659	NA	NA	NA	NA	NA	NA	NA
LINC02027	3	81095647	81095647	NA	NA	NA	NA	NA	NA	NA
LINC02028	3	194070970	194070970	NA	NA	NA	NA	NA	NA	NA
LINC02029	3	157088547	157088547	NA	NA	NA	NA	NA	NA	NA
LINC02032	3	148088029	148088029	NA	NA	NA	NA	NA	NA	NA
LINC02033	3	36822500	36822500	NA	NA	NA	NA	NA	NA	NA
LINC02035	3	122892416	122892416	NA	NA	NA	NA	NA	NA	NA
LINC02036	3	194250153	194250153	NA	NA	NA	NA	NA	NA	NA
LINC02037	3	194257772	194257772	NA	NA	NA	NA	NA	NA	NA
LINC02038	3	193844009	193844009	NA	NA	NA	NA	NA	NA	NA
LINC02039	5	126193850	126193850	NA	NA	NA	NA	NA	NA	NA
LINC02041	3	187449949	187449949	NA	NA	NA	NA	NA	NA	NA
LINC02042	3	112749319	112749319	NA	NA	NA	NA	NA	NA	NA
LINC02043	3	186825521	186825521	NA	NA	NA	NA	NA	NA	NA
LINC02044	3	113167731	113167731	NA	NA	NA	NA	NA	NA	NA
LINC02046	3	148399956	148399956	NA	NA	NA	NA	NA	NA	NA
LINC02049	3	120836357	120836357	NA	NA	NA	NA	NA	NA	NA
LINC02050	3	80789388	80789388	NA	NA	NA	NA	NA	NA	NA
LINC02052	3	186493661	186493661	NA	NA	NA	NA	NA	NA	NA
LINC02053	3	180422501	180422501	NA	NA	NA	NA	NA	NA	NA
LINC02054	3	184439648	184439648	NA	NA	NA	NA	NA	NA	NA
LINC02055	8	136897601	136897601	NA	NA	NA	NA	NA	NA	NA
LINC02056	5	72660669	72660669	NA	NA	NA	NA	NA	NA	NA
LINC02057	5	61264929	61264929	NA	NA	NA	NA	NA	NA	NA
LINC02059	5	86749772	86749772	NA	NA	NA	NA	NA	NA	NA
LINC02060	5	88439090	88439090	NA	NA	NA	NA	NA	NA	NA
LINC02062	5	99004021	99004021	NA	NA	NA	NA	NA	NA	NA
LINC02064	5	29395976	29395976	NA	NA	NA	NA	NA	NA	NA
LINC02065	5	66209446	66209446	NA	NA	NA	NA	NA	NA	NA
LINC02067	3	161448242	161448242	NA	NA	NA	NA	NA	NA	NA
LINC02068	3	172595607	172595607	NA	NA	NA	NA	NA	NA	NA
LINC02069	3	184773155	184773155	NA	NA	NA	NA	NA	NA	NA
LINC02070	3	86496996	86496996	NA	NA	NA	NA	NA	NA	NA
LINC02071	17	51335162	51335162	NA	NA	NA	NA	NA	NA	NA
LINC02072	17	51342571	51342571	NA	NA	NA	NA	NA	NA	NA
LINC02073	17	51445802	51445802	NA	NA	NA	NA	NA	NA	NA
LINC02075	17	49461749	49461749	NA	NA	NA	NA	NA	NA	NA
LINC02076	17	18414388	18414388	NA	NA	NA	NA	NA	NA	NA
LINC02077	3	78048963	78048963	NA	NA	NA	NA	NA	NA	NA
LINC02078	17	79712317	79712317	NA	NA	NA	NA	NA	NA	NA
LINC02079	17	39027110	39027110	NA	NA	NA	NA	NA	NA	NA
LINC02080	17	76807102	76807102	NA	NA	NA	NA	NA	NA	NA
LINC02082	3	168921993	168921993	NA	NA	NA	NA	NA	NA	NA
LINC02085	3	101997926	101997926	NA	NA	NA	NA	NA	NA	NA
LINC02087	17	15817742	15817742	NA	NA	NA	NA	NA	NA	NA
LINC02088	17	20633251	20633251	NA	NA	NA	NA	NA	NA	NA
LINC02089	17	52899588	52899588	NA	NA	NA	NA	NA	NA	NA
LINC02090	17	16990176	16990176	NA	NA	NA	NA	NA	NA	NA
LINC02091	17	187251	187251	NA	NA	NA	NA	NA	NA	NA
LINC02092	17	73800795	73800795	NA	NA	NA	NA	NA	NA	NA
LINC02093	17	13306760	13306760	NA	NA	NA	NA	NA	NA	NA
LINC02097	17	72093481	72093481	NA	NA	NA	NA	NA	NA	NA
LINC02098	11	128241441	128241441	NA	NA	NA	NA	NA	NA	NA
LINC02099	8	29798492	29798492	NA	NA	NA	NA	NA	NA	NA
LINC02101	5	58122341	58122341	NA	NA	NA	NA	NA	NA	NA
LINC02102	5	6707711	6707711	NA	NA	NA	NA	NA	NA	NA
LINC02103	5	28287665	28287665	NA	NA	NA	NA	NA	NA	NA
LINC02104	5	39524708	39524708	NA	NA	NA	NA	NA	NA	NA
LINC02105	5	53819682	53819682	NA	NA	NA	NA	NA	NA	NA
LINC02106	5	50970187	50970187	NA	NA	NA	NA	NA	NA	NA
LINC02107	5	38183932	38183932	NA	NA	NA	NA	NA	NA	NA
LINC02108	5	58558243	58558243	NA	NA	NA	NA	NA	NA	NA
LINC02109	5	29172976	29172976	NA	NA	NA	NA	NA	NA	NA
LINC02110	5	37951054	37951054	NA	NA	NA	NA	NA	NA	NA
LINC02111	5	17387310	17387310	NA	NA	NA	NA	NA	NA	NA
LINC02112	5	9903824	9903824	NA	NA	NA	NA	NA	NA	NA
LINC02113	5	99577954	99577954	NA	NA	NA	NA	NA	NA	NA
LINC02114	5	4774865	4774865	NA	NA	NA	NA	NA	NA	NA
LINC02115	5	103541985	103541985	NA	NA	NA	NA	NA	NA	NA
LINC02116	5	1856568	1856568	NA	NA	NA	NA	NA	NA	NA
LINC02118	5	52043909	52043909	NA	NA	NA	NA	NA	NA	NA
LINC02119	5	38153715	38153715	NA	NA	NA	NA	NA	NA	NA
LINC02120	5	32962467	32962467	NA	NA	NA	NA	NA	NA	NA
LINC02121	5	5078311	5078311	NA	NA	NA	NA	NA	NA	NA
LINC02123	5	7347977	7347977	NA	NA	NA	NA	NA	NA	NA
LINC02124	16	1890433	1890433	NA	NA	NA	NA	NA	NA	NA
LINC02125	16	76658478	76658478	NA	NA	NA	NA	NA	NA	NA
LINC02126	16	65176573	65176573	NA	NA	NA	NA	NA	NA	NA
LINC02127	16	51035777	51035777	NA	NA	NA	NA	NA	NA	NA
LINC02130	16	14370266	14370266	NA	NA	NA	NA	NA	NA	NA
LINC02133	16	47908431	47908431	NA	NA	NA	NA	NA	NA	NA
LINC02134	16	47971687	47971687	NA	NA	NA	NA	NA	NA	NA
LINC02135	16	86293389	86293389	NA	NA	NA	NA	NA	NA	NA
LINC02136	16	71426464	71426464	NA	NA	NA	NA	NA	NA	NA
LINC02138	16	89169147	89169147	NA	NA	NA	NA	NA	NA	NA
LINC02139	16	85149443	85149443	NA	NA	NA	NA	NA	NA	NA
LINC02140	16	54370458	54370458	NA	NA	NA	NA	NA	NA	NA
LINC02141	16	60053971	60053971	NA	NA	NA	NA	NA	NA	NA
LINC02143	5	164467402	164467402	NA	NA	NA	NA	NA	NA	NA
LINC02145	5	6337292	6337292	NA	NA	NA	NA	NA	NA	NA
LINC02146	5	20615535	20615535	NA	NA	NA	NA	NA	NA	NA
LINC02147	5	118266062	118266062	NA	NA	NA	NA	NA	NA	NA
LINC02148	5	118284777	118284777	NA	NA	NA	NA	NA	NA	NA
LINC02149	5	15266560	15266560	NA	NA	NA	NA	NA	NA	NA
LINC02150	5	16441102	16441102	NA	NA	NA	NA	NA	NA	NA
LINC02153	8	20995119	20995119	NA	NA	NA	NA	NA	NA	NA
LINC02154	X	13303452	13303452	NA	NA	NA	NA	NA	NA	NA
LINC02155	8	61894206	61894206	NA	NA	NA	NA	NA	NA	NA
LINC02156	12	47420179	47420179	NA	NA	NA	NA	NA	NA	NA
LINC02158	3	42773634	42773634	NA	NA	NA	NA	NA	NA	NA
LINC02159	5	160938626	160938626	NA	NA	NA	NA	NA	NA	NA
LINC02160	5	33255553	33255553	NA	NA	NA	NA	NA	NA	NA
LINC02162	5	3461660	3461660	NA	NA	NA	NA	NA	NA	NA
LINC02167	16	35756624	35756624	NA	NA	NA	NA	NA	NA	NA
LINC02168	16	50807629	50807629	NA	NA	NA	NA	NA	NA	NA
LINC02169	16	54270879	54270879	NA	NA	NA	NA	NA	NA	NA
LINC02171	4	3677855	3677855	NA	NA	NA	NA	NA	NA	NA
LINC02172	4	137603430	137603430	NA	NA	NA	NA	NA	NA	NA
LINC02173	4	106453447	106453447	NA	NA	NA	NA	NA	NA	NA
LINC02174	4	171638763	171638763	NA	NA	NA	NA	NA	NA	NA
LINC02175	16	25068955	25068955	NA	NA	NA	NA	NA	NA	NA
LINC02177	16	9408093	9408093	NA	NA	NA	NA	NA	NA	NA
LINC02178	16	50395133	50395133	NA	NA	NA	NA	NA	NA	NA
LINC02180	16	52099067	52099067	NA	NA	NA	NA	NA	NA	NA
LINC02181	16	87063991	87063991	NA	NA	NA	NA	NA	NA	NA
LINC02182	16	88195217	88195217	NA	NA	NA	NA	NA	NA	NA
LINC02185	16	14016018	14016018	NA	NA	NA	NA	NA	NA	NA
LINC02186	16	14021077	14021077	NA	NA	NA	NA	NA	NA	NA
LINC02188	16	86737826	86737826	NA	NA	NA	NA	NA	NA	NA
LINC02189	16	86721959	86721959	NA	NA	NA	NA	NA	NA	NA
LINC02190	16	31553567	31553567	NA	NA	NA	NA	NA	NA	NA
LINC02192	16	47887130	47887130	NA	NA	NA	NA	NA	NA	NA
LINC02194	16	24252860	24252860	NA	NA	NA	NA	NA	NA	NA
LINC02197	5	69742138	69742138	NA	NA	NA	NA	NA	NA	NA
LINC02198	5	69029927	69029927	NA	NA	NA	NA	NA	NA	NA
LINC02199	5	8881524	8881524	NA	NA	NA	NA	NA	NA	NA
LINC02200	5	112630921	112630921	NA	NA	NA	NA	NA	NA	NA
LINC02201	5	122730560	122730560	NA	NA	NA	NA	NA	NA	NA
LINC02202	5	159117478	159117478	NA	NA	NA	NA	NA	NA	NA
LINC02203	15	21640521	21640521	NA	NA	NA	NA	NA	NA	NA
LINC02204	15	70586606	70586606	NA	NA	NA	NA	NA	NA	NA
LINC02205	15	70505928	70505928	NA	NA	NA	NA	NA	NA	NA
LINC02206	15	66956515	66956515	NA	NA	NA	NA	NA	NA	NA
LINC02207	15	93878356	93878356	NA	NA	NA	NA	NA	NA	NA
LINC02208	5	118562117	118562117	NA	NA	NA	NA	NA	NA	NA
LINC02209	8	29953607	29953607	NA	NA	NA	NA	NA	NA	NA
LINC02210	17	45637963	45637963	NA	NA	NA	NA	NA	NA	NA
LINC02210-CRHR1	17	45830184	45834764	7	122	3376	244	4610	3.614	5.293
LINC02211	5	25302280	25302280	NA	NA	NA	NA	NA	NA	NA
LINC02212	5	10502728	10502728	NA	NA	NA	NA	NA	NA	NA
LINC02213	5	10522084	10522084	NA	NA	NA	NA	NA	NA	NA
LINC02214	5	116762209	116762209	NA	NA	NA	NA	NA	NA	NA
LINC02215	5	118628092	118628092	NA	NA	NA	NA	NA	NA	NA
LINC02217	5	17441694	17441694	NA	NA	NA	NA	NA	NA	NA
LINC02218	5	17483946	17483946	NA	NA	NA	NA	NA	NA	NA
LINC02219	5	68198407	68198407	NA	NA	NA	NA	NA	NA	NA
LINC02220	5	13032886	13032886	NA	NA	NA	NA	NA	NA	NA
LINC02221	5	9857609	9857609	NA	NA	NA	NA	NA	NA	NA
LINC02222	5	180686543	180686543	NA	NA	NA	NA	NA	NA	NA
LINC02223	5	17930489	17930489	NA	NA	NA	NA	NA	NA	NA
LINC02224	5	44510282	44510282	NA	NA	NA	NA	NA	NA	NA
LINC02225	5	57899162	57899162	NA	NA	NA	NA	NA	NA	NA
LINC02226	5	8457564	8457564	NA	NA	NA	NA	NA	NA	NA
LINC02227	5	158409773	158409773	NA	NA	NA	NA	NA	NA	NA
LINC02228	5	25190656	25190656	NA	NA	NA	NA	NA	NA	NA
LINC02229	5	66511604	66511604	NA	NA	NA	NA	NA	NA	NA
LINC02230	5	73338763	73338763	NA	NA	NA	NA	NA	NA	NA
LINC02231	12	64992291	64992291	NA	NA	NA	NA	NA	NA	NA
LINC02232	4	65004500	65004500	NA	NA	NA	NA	NA	NA	NA
LINC02233	4	159777784	159777784	NA	NA	NA	NA	NA	NA	NA
LINC02234	5	97923475	97923475	NA	NA	NA	NA	NA	NA	NA
LINC02236	5	6826728	6826728	NA	NA	NA	NA	NA	NA	NA
LINC02237	8	111470617	111470617	NA	NA	NA	NA	NA	NA	NA
LINC02238	1	73738642	73738642	NA	NA	NA	NA	NA	NA	NA
LINC02239	5	24840583	24840583	NA	NA	NA	NA	NA	NA	NA
LINC02240	5	125602227	125602227	NA	NA	NA	NA	NA	NA	NA
LINC02241	5	20937693	20937693	NA	NA	NA	NA	NA	NA	NA
LINC02242	5	67646789	67646789	NA	NA	NA	NA	NA	NA	NA
LINC02243	X	134953381	134953381	NA	NA	NA	NA	NA	NA	NA
LINC02245	2	64932447	64932447	NA	NA	NA	NA	NA	NA	NA
LINC02246	21	14918668	14918668	NA	NA	NA	NA	NA	NA	NA
LINC02247	9	134295397	134295397	NA	NA	NA	NA	NA	NA	NA
LINC02249	15	30214540	30214540	NA	NA	NA	NA	NA	NA	NA
LINC02251	15	98022338	98022338	NA	NA	NA	NA	NA	NA	NA
LINC02252	15	34655764	34655764	NA	NA	NA	NA	NA	NA	NA
LINC02254	15	97521811	97521811	NA	NA	NA	NA	NA	NA	NA
LINC02255	15	74394756	74394756	NA	NA	NA	NA	NA	NA	NA
LINC02256	15	30539159	30539159	NA	NA	NA	NA	NA	NA	NA
LINC02257	1	221978520	221978520	NA	NA	NA	NA	NA	NA	NA
LINC02258	12	87805749	87805749	NA	NA	NA	NA	NA	NA	NA
LINC02259	15	72636955	72636955	NA	NA	NA	NA	NA	NA	NA
LINC02260	4	54607131	54607131	NA	NA	NA	NA	NA	NA	NA
LINC02261	4	27282225	27282225	NA	NA	NA	NA	NA	NA	NA
LINC02262	4	117360639	117360639	NA	NA	NA	NA	NA	NA	NA
LINC02263	4	117372735	117372735	NA	NA	NA	NA	NA	NA	NA
LINC02264	4	117869948	117869948	NA	NA	NA	NA	NA	NA	NA
LINC02265	4	40330419	40330419	NA	NA	NA	NA	NA	NA	NA
LINC02266	4	145340419	145340419	NA	NA	NA	NA	NA	NA	NA
LINC02267	4	96818415	96818415	NA	NA	NA	NA	NA	NA	NA
LINC02268	4	174220398	174220398	NA	NA	NA	NA	NA	NA	NA
LINC02269	4	173929525	173929525	NA	NA	NA	NA	NA	NA	NA
LINC02270	4	12251285	12251285	NA	NA	NA	NA	NA	NA	NA
LINC02271	4	61153651	61153651	NA	NA	NA	NA	NA	NA	NA
LINC02273	4	152104716	152104716	NA	NA	NA	NA	NA	NA	NA
LINC02274	14	73830135	73830135	NA	NA	NA	NA	NA	NA	NA
LINC02275	4	169975902	169975902	NA	NA	NA	NA	NA	NA	NA
LINC02278	4	38573960	38573960	NA	NA	NA	NA	NA	NA	NA
LINC02280	14	104665558	104665558	NA	NA	NA	NA	NA	NA	NA
LINC02282	14	28785787	28785787	NA	NA	NA	NA	NA	NA	NA
LINC02283	4	54356104	54356104	NA	NA	NA	NA	NA	NA	NA
LINC02285	14	101123545	101123545	NA	NA	NA	NA	NA	NA	NA
LINC02287	14	92907482	92907482	NA	NA	NA	NA	NA	NA	NA
LINC02288	14	77069503	77069503	NA	NA	NA	NA	NA	NA	NA
LINC02289	14	77076191	77076191	NA	NA	NA	NA	NA	NA	NA
LINC02291	14	97686658	97686658	NA	NA	NA	NA	NA	NA	NA
LINC02292	14	95335504	95335504	NA	NA	NA	NA	NA	NA	NA
LINC02293	14	26820703	26820703	NA	NA	NA	NA	NA	NA	NA
LINC02294	14	26822120	26822120	NA	NA	NA	NA	NA	NA	NA
LINC02297	14	18633634	18633634	NA	NA	NA	NA	NA	NA	NA
LINC02298	14	105099496	105099496	NA	NA	NA	NA	NA	NA	NA
LINC02299	14	96790613	96790613	NA	NA	NA	NA	NA	NA	NA
LINC02301	14	82706825	82706825	NA	NA	NA	NA	NA	NA	NA
LINC02302	14	44799126	44799126	NA	NA	NA	NA	NA	NA	NA
LINC02303	14	45715602	45715602	NA	NA	NA	NA	NA	NA	NA
LINC02304	14	97158736	97158736	NA	NA	NA	NA	NA	NA	NA
LINC02308	14	81450157	81450157	NA	NA	NA	NA	NA	NA	NA
LINC02310	14	51397135	51397135	NA	NA	NA	NA	NA	NA	NA
LINC02311	14	81743138	81743138	NA	NA	NA	NA	NA	NA	NA
LINC02312	14	97762831	97762831	NA	NA	NA	NA	NA	NA	NA
LINC02313	14	31950294	31950294	NA	NA	NA	NA	NA	NA	NA
LINC02314	14	101444314	101444314	NA	NA	NA	NA	NA	NA	NA
LINC02315	14	41025789	41025789	NA	NA	NA	NA	NA	NA	NA
LINC02317	14	90455117	90455117	NA	NA	NA	NA	NA	NA	NA
LINC02318	14	95578681	95578681	NA	NA	NA	NA	NA	NA	NA
LINC02322	14	60323907	60323907	NA	NA	NA	NA	NA	NA	NA
LINC02323	14	102555826	102555826	NA	NA	NA	NA	NA	NA	NA
LINC02324	14	65222347	65222347	NA	NA	NA	NA	NA	NA	NA
LINC02325	14	97464159	97464159	NA	NA	NA	NA	NA	NA	NA
LINC02328	14	86129777	86129777	NA	NA	NA	NA	NA	NA	NA
LINC02329	14	85388765	85388765	NA	NA	NA	NA	NA	NA	NA
LINC02330	14	87655294	87655294	NA	NA	NA	NA	NA	NA	NA
LINC02332	14	22557062	22557062	NA	NA	NA	NA	NA	NA	NA
LINC02333	13	52341883	52341883	NA	NA	NA	NA	NA	NA	NA
LINC02337	13	111642079	111642079	NA	NA	NA	NA	NA	NA	NA
LINC02338	13	58209483	58209483	NA	NA	NA	NA	NA	NA	NA
LINC02339	13	61427946	61427946	NA	NA	NA	NA	NA	NA	NA
LINC02341	13	42485956	42485956	NA	NA	NA	NA	NA	NA	NA
LINC02343	13	34616292	34616292	NA	NA	NA	NA	NA	NA	NA
LINC02344	13	33335266	33335266	NA	NA	NA	NA	NA	NA	NA
LINC02345	15	38062340	38062340	NA	NA	NA	NA	NA	NA	NA
LINC02346	15	26053120	26053120	NA	NA	NA	NA	NA	NA	NA
LINC02347	12	126472785	126472785	NA	NA	NA	NA	NA	NA	NA
LINC02348	15	101614339	101614339	NA	NA	NA	NA	NA	NA	NA
LINC02349	15	61731389	61731389	NA	NA	NA	NA	NA	NA	NA
LINC02350	12	126434227	126434227	NA	NA	NA	NA	NA	NA	NA
LINC02351	15	98331558	98331558	NA	NA	NA	NA	NA	NA	NA
LINC02352	15	31225007	31225007	NA	NA	NA	NA	NA	NA	NA
LINC02353	4	32353220	32353220	NA	NA	NA	NA	NA	NA	NA
LINC02355	4	149278122	149278122	NA	NA	NA	NA	NA	NA	NA
LINC02359	12	126103932	126103932	NA	NA	NA	NA	NA	NA	NA
LINC02360	4	11769468	11769468	NA	NA	NA	NA	NA	NA	NA
LINC02361	12	132189695	132189695	NA	NA	NA	NA	NA	NA	NA
LINC02362	4	184382306	184382306	NA	NA	NA	NA	NA	NA	NA
LINC02363	4	184353977	184353977	NA	NA	NA	NA	NA	NA	NA
LINC02364	4	29014593	29014593	NA	NA	NA	NA	NA	NA	NA
LINC02365	4	184624872	184624872	NA	NA	NA	NA	NA	NA	NA
LINC02366	12	10777451	10777451	NA	NA	NA	NA	NA	NA	NA
LINC02367	12	9397617	9397617	NA	NA	NA	NA	NA	NA	NA
LINC02368	12	128121952	128121952	NA	NA	NA	NA	NA	NA	NA
LINC02369	12	128118141	128118141	NA	NA	NA	NA	NA	NA	NA
LINC02370	12	131367555	131367555	NA	NA	NA	NA	NA	NA	NA
LINC02372	12	126874690	126874690	NA	NA	NA	NA	NA	NA	NA
LINC02374	4	187212875	187212875	NA	NA	NA	NA	NA	NA	NA
LINC02375	12	127340072	127340072	NA	NA	NA	NA	NA	NA	NA
LINC02376	12	127284283	127284283	NA	NA	NA	NA	NA	NA	NA
LINC02378	12	17589078	17589078	NA	NA	NA	NA	NA	NA	NA
LINC02380	4	57465986	57465986	NA	NA	NA	NA	NA	NA	NA
LINC02381	12	54132842	54132842	NA	NA	NA	NA	NA	NA	NA
LINC02382	4	170743735	170743735	NA	NA	NA	NA	NA	NA	NA
LINC02383	4	43492543	43492543	NA	NA	NA	NA	NA	NA	NA
LINC02384	12	68451484	68451484	NA	NA	NA	NA	NA	NA	NA
LINC02387	12	31369301	31369301	NA	NA	NA	NA	NA	NA	NA
LINC02388	12	58781716	58781716	NA	NA	NA	NA	NA	NA	NA
LINC02389	12	64977522	64977522	NA	NA	NA	NA	NA	NA	NA
LINC02392	12	90300698	90300698	NA	NA	NA	NA	NA	NA	NA
LINC02393	12	127898639	127898639	NA	NA	NA	NA	NA	NA	NA
LINC02395	12	49926339	49926339	NA	NA	NA	NA	NA	NA	NA
LINC02396	12	49911863	49911863	NA	NA	NA	NA	NA	NA	NA
LINC02397	12	92483947	92483947	NA	NA	NA	NA	NA	NA	NA
LINC02398	12	20098868	20098868	NA	NA	NA	NA	NA	NA	NA
LINC02399	12	89949726	89949726	NA	NA	NA	NA	NA	NA	NA
LINC02400	12	41765581	41765581	NA	NA	NA	NA	NA	NA	NA
LINC02401	12	103559815	103559815	NA	NA	NA	NA	NA	NA	NA
LINC02402	12	42646498	42646498	NA	NA	NA	NA	NA	NA	NA
LINC02403	12	58093360	58093360	NA	NA	NA	NA	NA	NA	NA
LINC02405	12	127060397	127060397	NA	NA	NA	NA	NA	NA	NA
LINC02408	12	67567131	67567131	NA	NA	NA	NA	NA	NA	NA
LINC02410	12	95823314	95823314	NA	NA	NA	NA	NA	NA	NA
LINC02411	12	127636467	127636467	NA	NA	NA	NA	NA	NA	NA
LINC02412	12	93181832	93181832	NA	NA	NA	NA	NA	NA	NA
LINC02414	12	131648121	131648121	NA	NA	NA	NA	NA	NA	NA
LINC02415	12	131297972	131297972	NA	NA	NA	NA	NA	NA	NA
LINC02417	12	3371601	3371601	NA	NA	NA	NA	NA	NA	NA
LINC02418	12	130042342	130042342	NA	NA	NA	NA	NA	NA	NA
LINC02419	12	130072685	130072685	NA	NA	NA	NA	NA	NA	NA
LINC02420	12	67442559	67442559	NA	NA	NA	NA	NA	NA	NA
LINC02421	12	67729475	67729475	NA	NA	NA	NA	NA	NA	NA
LINC02422	12	31887203	31887203	NA	NA	NA	NA	NA	NA	NA
LINC02423	12	118761679	118761679	NA	NA	NA	NA	NA	NA	NA
LINC02424	12	78359746	78359746	NA	NA	NA	NA	NA	NA	NA
LINC02425	12	66031066	66031066	NA	NA	NA	NA	NA	NA	NA
LINC02426	12	81993133	81993133	NA	NA	NA	NA	NA	NA	NA
LINC02427	4	184537583	184537583	NA	NA	NA	NA	NA	NA	NA
LINC02428	4	103439728	103439728	NA	NA	NA	NA	NA	NA	NA
LINC02429	4	59046959	59046959	NA	NA	NA	NA	NA	NA	NA
LINC02431	4	171059160	171059160	NA	NA	NA	NA	NA	NA	NA
LINC02432	4	141332617	141332617	NA	NA	NA	NA	NA	NA	NA
LINC02433	4	157576151	157576151	NA	NA	NA	NA	NA	NA	NA
LINC02436	4	185107248	185107248	NA	NA	NA	NA	NA	NA	NA
LINC02439	12	118833536	118833536	NA	NA	NA	NA	NA	NA	NA
LINC02441	12	128027166	128027166	NA	NA	NA	NA	NA	NA	NA
LINC02443	12	5243151	5243151	NA	NA	NA	NA	NA	NA	NA
LINC02444	12	73208317	73208317	NA	NA	NA	NA	NA	NA	NA
LINC02446	12	10558794	10558794	NA	NA	NA	NA	NA	NA	NA
LINC02447	4	7103376	7103376	NA	NA	NA	NA	NA	NA	NA
LINC02449	12	8242564	8242564	NA	NA	NA	NA	NA	NA	NA
LINC02450	12	42717119	42717119	NA	NA	NA	NA	NA	NA	NA
LINC02451	12	42682816	42682816	NA	NA	NA	NA	NA	NA	NA
LINC02453	12	98503855	98503855	NA	NA	NA	NA	NA	NA	NA
LINC02454	12	65612987	65612987	NA	NA	NA	NA	NA	NA	NA
LINC02458	12	89019692	89019692	NA	NA	NA	NA	NA	NA	NA
LINC02459	12	114241770	114241770	NA	NA	NA	NA	NA	NA	NA
LINC02461	12	43163110	43163110	NA	NA	NA	NA	NA	NA	NA
LINC02462	4	134545504	134545504	NA	NA	NA	NA	NA	NA	NA
LINC02465	4	129955368	129955368	NA	NA	NA	NA	NA	NA	NA
LINC02466	4	129771478	129771478	NA	NA	NA	NA	NA	NA	NA
LINC02468	12	20127901	20127901	NA	NA	NA	NA	NA	NA	NA
LINC02470	12	9943495	9943495	NA	NA	NA	NA	NA	NA	NA
LINC02471	12	40167847	40167847	NA	NA	NA	NA	NA	NA	NA
LINC02472	4	29221161	29221161	NA	NA	NA	NA	NA	NA	NA
LINC02474	1	221984964	221984964	NA	NA	NA	NA	NA	NA	NA
LINC02475	4	44022061	44022061	NA	NA	NA	NA	NA	NA	NA
LINC02476	7	119907375	119907375	NA	NA	NA	NA	NA	NA	NA
LINC02478	2	160271895	160271895	NA	NA	NA	NA	NA	NA	NA
LINC02479	4	130388071	130388071	NA	NA	NA	NA	NA	NA	NA
LINC02480	4	52046919	52046919	NA	NA	NA	NA	NA	NA	NA
LINC02481	4	6690519	6690519	NA	NA	NA	NA	NA	NA	NA
LINC02482	4	6673881	6673881	NA	NA	NA	NA	NA	NA	NA
LINC02483	4	75362566	75362566	NA	NA	NA	NA	NA	NA	NA
LINC02484	4	34269747	34269747	NA	NA	NA	NA	NA	NA	NA
LINC02485	4	135123559	135123559	NA	NA	NA	NA	NA	NA	NA
LINC02487	6	167683787	167683787	NA	NA	NA	NA	NA	NA	NA
LINC02488	5	87679409	87679409	NA	NA	NA	NA	NA	NA	NA
LINC02490	15	53129698	53129698	NA	NA	NA	NA	NA	NA	NA
LINC02492	4	187672641	187672641	NA	NA	NA	NA	NA	NA	NA
LINC02493	4	17186057	17186057	NA	NA	NA	NA	NA	NA	NA
LINC02494	4	58536328	58536328	NA	NA	NA	NA	NA	NA	NA
LINC02495	4	6233936	6233936	NA	NA	NA	NA	NA	NA	NA
LINC02497	4	31211674	31211674	NA	NA	NA	NA	NA	NA	NA
LINC02499	4	73528533	73528533	NA	NA	NA	NA	NA	NA	NA
LINC02500	4	181265029	181265029	NA	NA	NA	NA	NA	NA	NA
LINC02501	4	31558821	31558821	NA	NA	NA	NA	NA	NA	NA
LINC02502	4	119964293	119964293	NA	NA	NA	NA	NA	NA	NA
LINC02505	4	36641900	36641900	NA	NA	NA	NA	NA	NA	NA
LINC02506	4	32155406	32155406	NA	NA	NA	NA	NA	NA	NA
LINC02508	4	188785511	188785511	NA	NA	NA	NA	NA	NA	NA
LINC02509	4	176880600	176880600	NA	NA	NA	NA	NA	NA	NA
LINC02510	4	137199948	137199948	NA	NA	NA	NA	NA	NA	NA
LINC02511	4	137212799	137212799	NA	NA	NA	NA	NA	NA	NA
LINC02513	4	38385746	38385746	NA	NA	NA	NA	NA	NA	NA
LINC02514	4	187371920	187371920	NA	NA	NA	NA	NA	NA	NA
LINC02516	4	124558434	124558434	NA	NA	NA	NA	NA	NA	NA
LINC02517	4	8323965	8323965	NA	NA	NA	NA	NA	NA	NA
LINC02518	6	113433447	113433447	NA	NA	NA	NA	NA	NA	NA
LINC02520	6	37536280	37536280	NA	NA	NA	NA	NA	NA	NA
LINC02521	6	2640559	2640559	NA	NA	NA	NA	NA	NA	NA
LINC02523	6	125720218	125720218	NA	NA	NA	NA	NA	NA	NA
LINC02525	6	3195767	3195767	NA	NA	NA	NA	NA	NA	NA
LINC02526	6	106699994	106699994	NA	NA	NA	NA	NA	NA	NA
LINC02527	6	111909397	111909397	NA	NA	NA	NA	NA	NA	NA
LINC02528	6	137945800	137945800	NA	NA	NA	NA	NA	NA	NA
LINC02529	6	159396441	159396441	NA	NA	NA	NA	NA	NA	NA
LINC02530	6	12585404	12585404	NA	NA	NA	NA	NA	NA	NA
LINC02532	6	106787541	106787541	NA	NA	NA	NA	NA	NA	NA
LINC02533	6	4495771	4495771	NA	NA	NA	NA	NA	NA	NA
LINC02534	6	115643835	115643835	NA	NA	NA	NA	NA	NA	NA
LINC02535	6	85404802	85404802	NA	NA	NA	NA	NA	NA	NA
LINC02537	6	43852333	43852333	NA	NA	NA	NA	NA	NA	NA
LINC02538	6	167679223	167679223	NA	NA	NA	NA	NA	NA	NA
LINC02539	6	137739037	137739037	NA	NA	NA	NA	NA	NA	NA
LINC02540	6	76593623	76593623	NA	NA	NA	NA	NA	NA	NA
LINC02541	6	113650075	113650075	NA	NA	NA	NA	NA	NA	NA
LINC02542	6	81938421	81938421	NA	NA	NA	NA	NA	NA	NA
LINC02544	6	169182740	169182740	NA	NA	NA	NA	NA	NA	NA
LINC02545	11	13870616	13870616	NA	NA	NA	NA	NA	NA	NA
LINC02546	11	29630674	29630674	NA	NA	NA	NA	NA	NA	NA
LINC02547	11	12061785	12061785	NA	NA	NA	NA	NA	NA	NA
LINC02548	11	13848002	13848002	NA	NA	NA	NA	NA	NA	NA
LINC02549	6	68329899	68329899	NA	NA	NA	NA	NA	NA	NA
LINC02550	11	111097318	111097318	NA	NA	NA	NA	NA	NA	NA
LINC02551	11	130862110	130862110	NA	NA	NA	NA	NA	NA	NA
LINC02552	11	104609302	104609302	NA	NA	NA	NA	NA	NA	NA
LINC02554	22	27317840	27317840	NA	NA	NA	NA	NA	NA	NA
LINC02556	22	23328493	23328493	NA	NA	NA	NA	NA	NA	NA
LINC02558	22	32037199	32037199	NA	NA	NA	NA	NA	NA	NA
LINC02560	19	58400679	58400679	NA	NA	NA	NA	NA	NA	NA
LINC02561	10	5271236	5271236	NA	NA	NA	NA	NA	NA	NA
LINC02562	4	75084708	75084708	NA	NA	NA	NA	NA	NA	NA
LINC02563	17	65458408	65458408	NA	NA	NA	NA	NA	NA	NA
LINC02564	10	15576	15576	NA	NA	NA	NA	NA	NA	NA
LINC02565	18	57171194	57171194	NA	NA	NA	NA	NA	NA	NA
LINC02567	1	76779267	76779267	NA	NA	NA	NA	NA	NA	NA
LINC02568	15	63437536	63437536	NA	NA	NA	NA	NA	NA	NA
LINC02569	6	30519580	30519580	NA	NA	NA	NA	NA	NA	NA
LINC02570	6	30848159	30848159	NA	NA	NA	NA	NA	NA	NA
LINC02571	6	31301637	31301637	NA	NA	NA	NA	NA	NA	NA
LINC02572	2	129877491	129877491	NA	NA	NA	NA	NA	NA	NA
LINC02573	21	20258685	20258685	NA	NA	NA	NA	NA	NA	NA
LINC02574	1	27662722	27662722	NA	NA	NA	NA	NA	NA	NA
LINC02575	21	44491142	44491142	NA	NA	NA	NA	NA	NA	NA
LINC02578	9	118745312	118745312	NA	NA	NA	NA	NA	NA	NA
LINC02579	2	64616482	64616482	NA	NA	NA	NA	NA	NA	NA
LINC02580	2	43102445	43102445	NA	NA	NA	NA	NA	NA	NA
LINC02582	18	73349889	73349889	NA	NA	NA	NA	NA	NA	NA
LINC02583	2	46441833	46441833	NA	NA	NA	NA	NA	NA	NA
LINC02584	11	70075348	70075348	NA	NA	NA	NA	NA	NA	NA
LINC02585	3	48669170	48669170	NA	NA	NA	NA	NA	NA	NA
LINC02586	1	110209987	110209987	NA	NA	NA	NA	NA	NA	NA
LINC02587	7	15696892	15696892	NA	NA	NA	NA	NA	NA	NA
LINC02588	14	26806467	26806467	NA	NA	NA	NA	NA	NA	NA
LINC02589	X	103554953	103554953	NA	NA	NA	NA	NA	NA	NA
LINC02591	1	143797108	143797108	NA	NA	NA	NA	NA	NA	NA
LINC02593	1	919692	919692	NA	NA	NA	NA	NA	NA	NA
LINC02595	X	45851490	45851490	NA	NA	NA	NA	NA	NA	NA
LINC02601	X	41276777	41276777	NA	NA	NA	NA	NA	NA	NA
LINC02603	9	94204566	94204566	NA	NA	NA	NA	NA	NA	NA
LINC02604	7	66906297	66906297	NA	NA	NA	NA	NA	NA	NA
LINC02605	8	78840522	78840522	NA	NA	NA	NA	NA	NA	NA
LINC02606	1	9428996	9428996	NA	NA	NA	NA	NA	NA	NA
LINC02607	1	95515464	95515464	NA	NA	NA	NA	NA	NA	NA
LINC02608	1	212234736	212234736	NA	NA	NA	NA	NA	NA	NA
LINC02609	1	90851638	90851638	NA	NA	NA	NA	NA	NA	NA
LINC02610	2	238231677	238231677	NA	NA	NA	NA	NA	NA	NA
LINC02611	2	98771898	98771898	NA	NA	NA	NA	NA	NA	NA
LINC02612	2	150635357	150635357	NA	NA	NA	NA	NA	NA	NA
LINC02613	2	38515740	38515740	NA	NA	NA	NA	NA	NA	NA
LINC02614	3	125886077	125886077	NA	NA	NA	NA	NA	NA	NA
LINC02615	4	128519396	128519396	NA	NA	NA	NA	NA	NA	NA
LINC02616	4	37020706	37020706	NA	NA	NA	NA	NA	NA	NA
LINC02617	12	10338292	10338292	NA	NA	NA	NA	NA	NA	NA
LINC02618	3	141721074	141721074	NA	NA	NA	NA	NA	NA	NA
LINC02619	4	58988154	58988154	NA	NA	NA	NA	NA	NA	NA
LINC02620	10	104480275	104480275	NA	NA	NA	NA	NA	NA	NA
LINC02622	10	70955641	70955641	NA	NA	NA	NA	NA	NA	NA
LINC02623	10	42874060	42874060	NA	NA	NA	NA	NA	NA	NA
LINC02624	10	106163754	106163754	NA	NA	NA	NA	NA	NA	NA
LINC02626	10	114996593	114996593	NA	NA	NA	NA	NA	NA	NA
LINC02627	10	105820333	105820333	NA	NA	NA	NA	NA	NA	NA
LINC02639	10	3834728	3834728	NA	NA	NA	NA	NA	NA	NA
LINC02643	10	21372950	21372950	NA	NA	NA	NA	NA	NA	NA
LINC02644	10	30723740	30723740	NA	NA	NA	NA	NA	NA	NA
LINC02645	10	2501462	2501462	NA	NA	NA	NA	NA	NA	NA
LINC02647	10	85432772	85432772	NA	NA	NA	NA	NA	NA	NA
LINC02648	10	6639781	6639781	NA	NA	NA	NA	NA	NA	NA
LINC02649	10	6335981	6335981	NA	NA	NA	NA	NA	NA	NA
LINC02650	10	83677089	83677089	NA	NA	NA	NA	NA	NA	NA
LINC02652	10	28495813	28495813	NA	NA	NA	NA	NA	NA	NA
LINC02653	10	90540805	90540805	NA	NA	NA	NA	NA	NA	NA
LINC02655	10	80653734	80653734	NA	NA	NA	NA	NA	NA	NA
LINC02656	10	6353808	6353808	NA	NA	NA	NA	NA	NA	NA
LINC02658	10	43778902	43778902	NA	NA	NA	NA	NA	NA	NA
LINC02664	10	31261552	31261552	NA	NA	NA	NA	NA	NA	NA
LINC02667	10	128916270	128916270	NA	NA	NA	NA	NA	NA	NA
LINC02669	10	3502838	3502838	NA	NA	NA	NA	NA	NA	NA
LINC02670	10	10063502	10063502	NA	NA	NA	NA	NA	NA	NA
LINC02671	10	64924518	64924518	NA	NA	NA	NA	NA	NA	NA
LINC02676	10	8914596	8914596	NA	NA	NA	NA	NA	NA	NA
LINC02679	10	79663185	79663185	NA	NA	NA	NA	NA	NA	NA
LINC02681	10	101263550	101263550	NA	NA	NA	NA	NA	NA	NA
LINC02683	11	13924863	13924863	NA	NA	NA	NA	NA	NA	NA
LINC02685	11	44978027	44978027	NA	NA	NA	NA	NA	NA	NA
LINC02687	11	45388508	45388508	NA	NA	NA	NA	NA	NA	NA
LINC02688	11	1055764	1055764	NA	NA	NA	NA	NA	NA	NA
LINC02691	14	104246147	104246147	NA	NA	NA	NA	NA	NA	NA
LINC02692	9	136972884	136972884	NA	NA	NA	NA	NA	NA	NA
LINC02693	17	21551678	21551678	NA	NA	NA	NA	NA	NA	NA
LINC02694	15	38700038	38700038	NA	NA	NA	NA	NA	NA	NA
LINC02696	11	45356657	45356657	NA	NA	NA	NA	NA	NA	NA
LINC02702	11	116658252	116658252	NA	NA	NA	NA	NA	NA	NA
LINC02709	11	9759533	9759533	NA	NA	NA	NA	NA	NA	NA
LINC02711	11	87719411	87719411	NA	NA	NA	NA	NA	NA	NA
LINC02712	11	127337033	127337033	NA	NA	NA	NA	NA	NA	NA
LINC02714	11	134763811	134763811	NA	NA	NA	NA	NA	NA	NA
LINC02716	11	45772358	45772358	NA	NA	NA	NA	NA	NA	NA
LINC02719	11	106132116	106132116	NA	NA	NA	NA	NA	NA	NA
LINC02720	11	80762803	80762803	NA	NA	NA	NA	NA	NA	NA
LINC02724	11	64451656	64451656	NA	NA	NA	NA	NA	NA	NA
LINC02728	11	78429836	78429836	NA	NA	NA	NA	NA	NA	NA
LINC02729	11	17696939	17696939	NA	NA	NA	NA	NA	NA	NA
LINC02731	11	134041341	134041341	NA	NA	NA	NA	NA	NA	NA
LINC02732	11	110406908	110406908	NA	NA	NA	NA	NA	NA	NA
LINC02735	11	56878078	56878078	NA	NA	NA	NA	NA	NA	NA
LINC02737	11	96514750	96514750	NA	NA	NA	NA	NA	NA	NA
LINC02740	11	42253690	42253690	NA	NA	NA	NA	NA	NA	NA
LINC02743	11	133810376	133810376	NA	NA	NA	NA	NA	NA	NA
LINC02745	11	42085458	42085458	NA	NA	NA	NA	NA	NA	NA
LINC02746	11	92915628	92915628	NA	NA	NA	NA	NA	NA	NA
LINC02749	11	4202653	4202653	NA	NA	NA	NA	NA	NA	NA
LINC02751	11	15705372	15705372	NA	NA	NA	NA	NA	NA	NA
LINC02753	11	70065371	70065371	NA	NA	NA	NA	NA	NA	NA
LINC02759	11	38646356	38646356	NA	NA	NA	NA	NA	NA	NA
LINC02760	11	37954663	37954663	NA	NA	NA	NA	NA	NA	NA
LINC02762	11	112362534	112362534	NA	NA	NA	NA	NA	NA	NA
LINC02763	11	112541916	112541916	NA	NA	NA	NA	NA	NA	NA
LINC02764	11	112555802	112555802	NA	NA	NA	NA	NA	NA	NA
LINC02767	1	207968142	207968142	NA	NA	NA	NA	NA	NA	NA
LINC02774	1	244047318	244047318	NA	NA	NA	NA	NA	NA	NA
LINC02783	1	17196387	17196387	NA	NA	NA	NA	NA	NA	NA
LINC02789	1	199393307	199393307	NA	NA	NA	NA	NA	NA	NA
LINC02790	1	96022880	96022880	NA	NA	NA	NA	NA	NA	NA
LINC02800	1	24211690	24211690	NA	NA	NA	NA	NA	NA	NA
LINC02801	1	87251331	87251331	NA	NA	NA	NA	NA	NA	NA
LINC02805	1	148163412	148163412	NA	NA	NA	NA	NA	NA	NA
LINC02809	1	228076550	228076550	NA	NA	NA	NA	NA	NA	NA
LINC02817	1	221336296	221336296	NA	NA	NA	NA	NA	NA	NA
LINC02825	12	126449327	126449327	NA	NA	NA	NA	NA	NA	NA
LINC02860	7	26647272	26647272	NA	NA	NA	NA	NA	NA	NA
LINC02861	16	3950444	3950444	NA	NA	NA	NA	NA	NA	NA
LINC02864	18	73264498	73264498	NA	NA	NA	NA	NA	NA	NA
LINC02867	16	679777	679777	NA	NA	NA	NA	NA	NA	NA
LINC02868	1	116706603	116706603	NA	NA	NA	NA	NA	NA	NA
LINC02869	1	218525978	218525978	NA	NA	NA	NA	NA	NA	NA
LINC02870	10	132448306	132448306	NA	NA	NA	NA	NA	NA	NA
LINC02871	20	11029366	11029366	NA	NA	NA	NA	NA	NA	NA
LINC02872	9	87159726	87159726	NA	NA	NA	NA	NA	NA	NA
LINC02873	11	130717352	130717352	NA	NA	NA	NA	NA	NA	NA
LINC02874	12	52210830	52210830	NA	NA	NA	NA	NA	NA	NA
LINC02875	17	61413280	61413280	NA	NA	NA	NA	NA	NA	NA
LINC02876	17	52987652	52987652	NA	NA	NA	NA	NA	NA	NA
LINC02877	3	153502697	153502697	NA	NA	NA	NA	NA	NA	NA
LINC02878	8	143698413	143698413	NA	NA	NA	NA	NA	NA	NA
LINC02880	6	113921642	113921642	NA	NA	NA	NA	NA	NA	NA
LINC02881	10	44294649	44294649	NA	NA	NA	NA	NA	NA	NA
LINC02882	12	74292631	74292631	NA	NA	NA	NA	NA	NA	NA
LINC02883	15	85758725	85758725	NA	NA	NA	NA	NA	NA	NA
LINC02885	22	34997916	34997916	NA	NA	NA	NA	NA	NA	NA
LINC02888	7	17467256	17467256	NA	NA	NA	NA	NA	NA	NA
LINC02889	7	17558909	17558909	NA	NA	NA	NA	NA	NA	NA
LINCADL	5	115958601	115958601	NA	NA	NA	NA	NA	NA	NA
LINCMD1	6	52151023	52151023	NA	NA	NA	NA	NA	NA	NA
LINC-PINT	7	130913310	130913310	NA	NA	NA	NA	NA	NA	NA
LINCR-0001	8	10481974	10481974	NA	NA	NA	NA	NA	NA	NA
LINCR-0002	3	191590356	191590356	NA	NA	NA	NA	NA	NA	NA
LINCR-0003	5	57617427	57617427	NA	NA	NA	NA	NA	NA	NA
LINC-ROR	18	57072119	57072119	NA	NA	NA	NA	NA	NA	NA
LINGO1-AS1	15	77649239	77649239	NA	NA	NA	NA	NA	NA	NA
LINGO1-AS2	15	77668074	77668074	NA	NA	NA	NA	NA	NA	NA
LINGO1	15	77614043	77615888	9	0	3376	0	4610	0	0
LINGO2	9	27948850	27950671	8	0	3376	0	4610	0	0
LINGO3	19	2289997	2291776	15	85	3376	93	4610	2.518	2.017
LINGO4	1	151800922	151802704	18	0	3376	0	4610	0	0
LINP1	10	6738939	6738939	NA	NA	NA	NA	NA	NA	NA
LINS1	15	100569237	100580842	10	0	3376	2	4610	0	0.043
LIPA	10	89214827	89228279	4	0	3376	0	4610	0	0
LIPC-AS1	15	58498735	58498735	NA	NA	NA	NA	NA	NA	NA
LIPC	15	58432032	58568827	16	3	3376	1	4610	0.089	0.022
LIPE-AS1	19	42652355	42652355	NA	NA	NA	NA	NA	NA	NA
LIPE	19	42401811	42427149	32	3	3376	3	4610	0.089	0.065
LIPF	10	88667297	88678681	3	89	3376	120	4610	2.636	2.603
LIPG	18	49562308	49590522	12	1	3376	2	4610	0.03	0.043
LIPH	3	185508789	185552471	4	0	3376	0	4610	0	0
LIPI	21	14108992	14189330	10	456	3376	656	4610	13.507	14.23
LIPJ	10	88590687	88606907	8	0	3376	0	4610	0	0
LIPK	10	88724543	88752756	11	148	3376	198	4610	4.384	4.295
LIPM	10	88802896	88820501	12	0	3376	0	4610	0	0
LIPN	10	88761405	88778242	9	6	3376	4	4610	0.178	0.087
LIPT1	2	99161957	99163079	6	0	3376	0	4610	0	0
LIPT2	11	74492134	74493703	13	1279	3376	1756	4610	37.885	38.091
LITAF	16	11549636	11556730	5	0	3376	0	4610	0	0
LIVAR	18	70338180	70338180	NA	NA	NA	NA	NA	NA	NA
LIX1	5	97094747	97142576	4	0	3376	0	4610	0	0
LIX1L-AS1	1	145941203	145941203	NA	NA	NA	NA	NA	NA	NA
LIX1L	1	145936309	145957927	6	2	3376	2	4610	0.059	0.043
LKAAEAR1	20	64083384	64084219	7	786	3376	1000	4610	23.282	21.692
LL22NC01-81G9.3	22	36968172	36968172	NA	NA	NA	NA	NA	NA	NA
LL22NC03-63E9.3	22	22566599	22566599	NA	NA	NA	NA	NA	NA	NA
LLCFC1	7	142939621	142940587	5	0	3376	0	4610	0	0
LLGL1	17	18225682	18242821	23	2	3376	1	4610	0.059	0.022
LLGL2	17	75543426	75574878	32	2001	3376	2743	4610	59.271	59.501
LLPH	12	66123839	66129106	2	0	3376	0	4610	0	0
LLPH-DT	12	66134449	66134449	NA	NA	NA	NA	NA	NA	NA
LMAN1	18	59331092	59359244	11	83	3376	80	4610	2.459	1.735
LMAN1L	15	74812854	74825605	13	70	3376	102	4610	2.073	2.213
LMAN2	5	177332085	177351647	9	0	3376	0	4610	0	0
LMAN2L	2	96707255	96740040	4	0	3376	0	4610	0	0
LMBR1	7	156893208	156893208	NA	NA	NA	NA	NA	NA	NA
LMBR1L	12	49097671	49106686	18	0	3376	1	4610	0	0.022
LMBRD1	6	69676157	69790322	10	566	3376	755	4610	16.765	16.377
LMBRD2	5	36104045	36143349	11	0	3376	0	4610	0	0
LMCD1-AS1	3	8501658	8501658	NA	NA	NA	NA	NA	NA	NA
LMCD1	3	8532774	8567598	13	0	3376	1	4610	0	0.022
LMF1-AS1	16	934524	934524	NA	NA	NA	NA	NA	NA	NA
LMF1	16	854531	910942	19	3	3376	11	4610	0.089	0.239
LMF2	22	50503390	50507054	28	215	3376	306	4610	6.368	6.638
LMLN2	14	23099281	23104920	12	0	3376	0	4610	0	0
LMLN-AS1	3	198039467	198039467	NA	NA	NA	NA	NA	NA	NA
LMLN	3	197960221	198038667	14	43	3376	58	4610	1.274	1.258
LMNA	1	156114918	156137764	13	1	3376	0	4610	0.03	0
LMNB1	5	126837020	126837020	NA	NA	NA	NA	NA	NA	NA
LMNB1-DT	5	126776486	126776486	NA	NA	NA	NA	NA	NA	NA
LMNB2	19	2430910	2456933	19	2	3376	7	4610	0.059	0.152
LMNTD1	12	25503759	25552959	8	0	3376	0	4610	0	0
LMNTD2-AS1	11	560106	560106	NA	NA	NA	NA	NA	NA	NA
LMNTD2	11	554979	560716	22	31	3376	63	4610	0.918	1.367
LMO1	11	8224615	8268448	8	0	3376	0	4610	0	0
LMO2	11	33859355	33869386	3	0	3376	0	4610	0	0
LMO3	12	16551221	16600860	NA	NA	NA	NA	NA	NA	NA
LMO4	1	87332015	87344796	6	0	3376	0	4610	0	0
LMO7-AS1	13	75635994	75635994	NA	NA	NA	NA	NA	NA	NA
LMO7	13	75621693	75857943	59	626	3376	936	4610	18.543	20.304
LMO7DN	13	75883813	75883813	NA	NA	NA	NA	NA	NA	NA
LMO7DN-IT1	13	75881125	75881125	NA	NA	NA	NA	NA	NA	NA
LMOD1	1	201898371	201946340	7	0	3376	0	4610	0	0
LMOD2	7	123655963	123663745	15	0	3376	0	4610	0	0
LMOD3	3	69109094	69122386	18	32	3376	38	4610	0.948	0.824
LMTK2	7	98107177	98205492	24	15	3376	25	4610	0.444	0.542
LMTK3	19	48485772	48513189	21	0	3376	0	4610	0	0
LMX1A	1	165203879	165355559	5	0	3376	0	4610	0	0
LMX1B	9	126614449	126696451	8	1792	3376	2545	4610	53.081	55.206
LNCAROD	10	52470533	52470533	NA	NA	NA	NA	NA	NA	NA
LNCDAT	6	166171172	166171172	NA	NA	NA	NA	NA	NA	NA
LNC-LBCS	6	19804759	19804759	NA	NA	NA	NA	NA	NA	NA
LNCNEF	20	22607517	22607517	NA	NA	NA	NA	NA	NA	NA
LNCOC1	8	142726973	142726973	NA	NA	NA	NA	NA	NA	NA
LNCOG	12	76305969	76305969	NA	NA	NA	NA	NA	NA	NA
LNCPRESS1	7	101301346	101301346	NA	NA	NA	NA	NA	NA	NA
LNCPRESS2	4	92277302	92277302	NA	NA	NA	NA	NA	NA	NA
LNCRNA-ATB	14	19128974	19128974	NA	NA	NA	NA	NA	NA	NA
LNCSRLR	3	146069185	146069185	NA	NA	NA	NA	NA	NA	NA
LNCTAM34A	1	9192085	9192085	NA	NA	NA	NA	NA	NA	NA
LNP1	3	100429729	100455926	2	0	3376	0	4610	0	0
LNPEP	5	96936155	97028533	8	26	3376	28	4610	0.77	0.607
LNPK	2	175929966	175964577	6	7	3376	5	4610	0.207	0.108
LNX1-AS1	4	53523276	53523276	NA	NA	NA	NA	NA	NA	NA
LNX1-AS2	4	53605381	53605381	NA	NA	NA	NA	NA	NA	NA
LNX1	4	53460906	53574002	22	2	3376	2	4610	0.059	0.043
LNX2	13	27548334	27581703	8	0	3376	1	4610	0	0.022
LOC100101148	7	72973143	72973143	NA	NA	NA	NA	NA	NA	NA
LOC100126447	X	116817860	116817860	NA	NA	NA	NA	NA	NA	NA
LOC100126584	6	125197817	125197817	NA	NA	NA	NA	NA	NA	NA
LOC100126784	11	19714672	19714672	NA	NA	NA	NA	NA	NA	NA
LOC100128006	17	12790284	12790284	NA	NA	NA	NA	NA	NA	NA
LOC100128059	5	170312716	170312716	NA	NA	NA	NA	NA	NA	NA
LOC100128076	9	92138629	92138629	NA	NA	NA	NA	NA	NA	NA
LOC100128079	16	27719029	27719029	NA	NA	NA	NA	NA	NA	NA
LOC100128108	15	101745738	101745738	NA	NA	NA	NA	NA	NA	NA
LOC100128164	3	169966734	169966734	NA	NA	NA	NA	NA	NA	NA
LOC100128253	12	3366122	3366122	NA	NA	NA	NA	NA	NA	NA
LOC100128276	12	128853095	128853095	NA	NA	NA	NA	NA	NA	NA
LOC100128288	17	8360541	8360541	NA	NA	NA	NA	NA	NA	NA
LOC100128310	20	61719748	61719748	NA	NA	NA	NA	NA	NA	NA
LOC100128317	7	81691406	81691406	NA	NA	NA	NA	NA	NA	NA
LOC100128325	7	130142618	130142618	NA	NA	NA	NA	NA	NA	NA
LOC100128340	5	177959800	177959800	NA	NA	NA	NA	NA	NA	NA
LOC100128361	9	92620534	92620534	NA	NA	NA	NA	NA	NA	NA
LOC100128398	19	58007206	58007206	NA	NA	NA	NA	NA	NA	NA
LOC100128494	11	72020910	72020910	NA	NA	NA	NA	NA	NA	NA
LOC100128568	19	6020363	6020363	NA	NA	NA	NA	NA	NA	NA
LOC100128593	9	136749911	136749911	NA	NA	NA	NA	NA	NA	NA
LOC100128653	7	1534880	1534880	NA	NA	NA	NA	NA	NA	NA
LOC100128770	16	3039132	3039132	NA	NA	NA	NA	NA	NA	NA
LOC100128882	16	88531053	88531053	NA	NA	NA	NA	NA	NA	NA
LOC100128885	7	64618589	64618589	NA	NA	NA	NA	NA	NA	NA
LOC100128966	5	138337146	138337146	NA	NA	NA	NA	NA	NA	NA
LOC100128988	20	41025396	41025396	NA	NA	NA	NA	NA	NA	NA
LOC100128993	8	19245522	19245522	NA	NA	NA	NA	NA	NA	NA
LOC100129034	9	124359184	124359184	NA	NA	NA	NA	NA	NA	NA
LOC100129129	8	11347516	11347516	NA	NA	NA	NA	NA	NA	NA
LOC100129138	1	104077071	104077071	NA	NA	NA	NA	NA	NA	NA
LOC100129148	7	139427526	139427526	NA	NA	NA	NA	NA	NA	NA
LOC100129175	2	219015722	219015722	NA	NA	NA	NA	NA	NA	NA
LOC100129203	11	95234404	95234404	NA	NA	NA	NA	NA	NA	NA
LOC100129291	X	71666868	71666868	NA	NA	NA	NA	NA	NA	NA
LOC100129307	13	77661375	77662626	NA	NA	NA	NA	NA	NA	NA
LOC100129316	9	91075132	91075132	NA	NA	NA	NA	NA	NA	NA
LOC100129434	2	56185770	56185770	NA	NA	NA	NA	NA	NA	NA
LOC100129484	7	5427582	5428248	NA	NA	NA	NA	NA	NA	NA
LOC100129534	1	2352661	2352661	NA	NA	NA	NA	NA	NA	NA
LOC100129540	15	78985926	78985926	NA	NA	NA	NA	NA	NA	NA
LOC100129603	7	3158573	3158573	NA	NA	NA	NA	NA	NA	NA
LOC100129617	16	81667274	81667274	NA	NA	NA	NA	NA	NA	NA
LOC100129620	1	99148852	99148852	NA	NA	NA	NA	NA	NA	NA
LOC100129636	6	29076740	29076740	NA	NA	NA	NA	NA	NA	NA
LOC100129697	16	88953782	88953782	NA	NA	NA	NA	NA	NA	NA
LOC100129878	18	49048473	49048473	NA	NA	NA	NA	NA	NA	NA
LOC100129917	4	781848	781848	NA	NA	NA	NA	NA	NA	NA
LOC100129931	4	7046231	7046231	NA	NA	NA	NA	NA	NA	NA
LOC100129935	19	39642401	39642401	NA	NA	NA	NA	NA	NA	NA
LOC100130027	8	144827040	144827040	NA	NA	NA	NA	NA	NA	NA
LOC100130075	12	68805494	68805494	NA	NA	NA	NA	NA	NA	NA
LOC100130111	15	29679163	29679163	NA	NA	NA	NA	NA	NA	NA
LOC100130172	5	138038933	138038933	NA	NA	NA	NA	NA	NA	NA
LOC100130207	3	3800875	3800875	NA	NA	NA	NA	NA	NA	NA
LOC100130238	12	132280900	132280900	NA	NA	NA	NA	NA	NA	NA
LOC100130268	12	75251865	75251865	NA	NA	NA	NA	NA	NA	NA
LOC100130283	16	8860417	8860417	NA	NA	NA	NA	NA	NA	NA
LOC100130298	8	60967748	60967748	NA	NA	NA	NA	NA	NA	NA
LOC100130331	1	237928319	237928319	NA	NA	NA	NA	NA	NA	NA
LOC100130357	6	13283442	13283442	NA	NA	NA	NA	NA	NA	NA
LOC100130370	17	81385382	81385382	NA	NA	NA	NA	NA	NA	NA
LOC100130373	20	36155760	36155760	NA	NA	NA	NA	NA	NA	NA
LOC100130449	2	240456700	240456700	NA	NA	NA	NA	NA	NA	NA
LOC100130452	2	196713012	196713012	NA	NA	NA	NA	NA	NA	NA
LOC100130520	17	74560780	74567343	NA	NA	NA	NA	NA	NA	NA
LOC100130548	9	134058805	134058805	NA	NA	NA	NA	NA	NA	NA
LOC100130587	20	63371177	63371177	NA	NA	NA	NA	NA	NA	NA
LOC100130673	7	32458494	32458494	NA	NA	NA	NA	NA	NA	NA
LOC100130691	2	177392691	177392691	NA	NA	NA	NA	NA	NA	NA
LOC100130698	10	80255408	80255408	NA	NA	NA	NA	NA	NA	NA
LOC100130744	5	14716529	14716529	NA	NA	NA	NA	NA	NA	NA
LOC100130849	7	56882146	56882146	NA	NA	NA	NA	NA	NA	NA
LOC100130872	4	1208962	1208962	NA	NA	NA	NA	NA	NA	NA
LOC100130950	17	5236003	5236003	NA	NA	NA	NA	NA	NA	NA
LOC100130964	8	39580134	39580134	NA	NA	NA	NA	NA	NA	NA
LOC100130987	11	67391687	67391687	NA	NA	NA	NA	NA	NA	NA
LOC100130992	10	22258548	22258548	NA	NA	NA	NA	NA	NA	NA
LOC100131107	1	152079556	152080807	NA	NA	NA	NA	NA	NA	NA
LOC100131257	7	7096786	7096786	NA	NA	NA	NA	NA	NA	NA
LOC100131289	6	27763187	27763187	NA	NA	NA	NA	NA	NA	NA
LOC100131315	15	32718865	32718865	NA	NA	NA	NA	NA	NA	NA
LOC100131472	7	10707538	10707538	NA	NA	NA	NA	NA	NA	NA
LOC100131496	20	47320754	47320754	NA	NA	NA	NA	NA	NA	NA
LOC100131532	6	169967678	169967678	NA	NA	NA	NA	NA	NA	NA
LOC100131626	11	118418815	118418815	NA	NA	NA	NA	NA	NA	NA
LOC100131635	3	187732415	187732415	NA	NA	NA	NA	NA	NA	NA
LOC100132062	1	495445	495445	NA	NA	NA	NA	NA	NA	NA
LOC100132077	9	94360948	94360948	NA	NA	NA	NA	NA	NA	NA
LOC100132078	11	111418186	111418186	NA	NA	NA	NA	NA	NA	NA
LOC100132202	15	28350250	28358029	NA	NA	NA	NA	NA	NA	NA
LOC100132215	2	63047711	63047711	NA	NA	NA	NA	NA	NA	NA
LOC100132249	9	62838346	62838346	NA	NA	NA	NA	NA	NA	NA
LOC100132287	1	495445	495445	NA	NA	NA	NA	NA	NA	NA
LOC100132356	5	43066971	43066971	NA	NA	NA	NA	NA	NA	NA
LOC100132686	11	112261396	112261396	NA	NA	NA	NA	NA	NA	NA
LOC100132741	X	71703406	71703406	NA	NA	NA	NA	NA	NA	NA
LOC100132781	9	96872228	96872228	NA	NA	NA	NA	NA	NA	NA
LOC100132813	8	109650728	109650728	NA	NA	NA	NA	NA	NA	NA
LOC100133050	5	100388254	100388254	NA	NA	NA	NA	NA	NA	NA
LOC100133077	9	137892570	137892570	NA	NA	NA	NA	NA	NA	NA
LOC100133091	7	76627982	76627982	NA	NA	NA	NA	NA	NA	NA
LOC100133286	21	36126640	36126640	NA	NA	NA	NA	NA	NA	NA
LOC100133315	11	71865836	71923353	7	0	3376	0	4610	0	0
LOC100133920	2	94587183	94587183	NA	NA	NA	NA	NA	NA	NA
LOC100134040	7	150045372	150045372	NA	NA	NA	NA	NA	NA	NA
LOC100134317	19	36312668	36312668	NA	NA	NA	NA	NA	NA	NA
LOC100134368	16	392960	392960	NA	NA	NA	NA	NA	NA	NA
LOC100134391	17	73756557	73756557	NA	NA	NA	NA	NA	NA	NA
LOC100134868	20	26023267	26023267	NA	NA	NA	NA	NA	NA	NA
LOC100144595	2	154457438	154457438	NA	NA	NA	NA	NA	NA	NA
LOC100190986	16	15388911	15388911	NA	NA	NA	NA	NA	NA	NA
LOC100192426	18	8367034	8367034	NA	NA	NA	NA	NA	NA	NA
LOC100240728	7	56483319	56483319	NA	NA	NA	NA	NA	NA	NA
LOC100240734	12	54102699	54102699	NA	NA	NA	NA	NA	NA	NA
LOC100240735	12	54081823	54081823	NA	NA	NA	NA	NA	NA	NA
LOC100268168	5	172959368	172959368	NA	NA	NA	NA	NA	NA	NA
LOC100270746	6	27020306	27020306	NA	NA	NA	NA	NA	NA	NA
LOC100272217	9	130579494	130579494	NA	NA	NA	NA	NA	NA	NA
LOC100286906	7	155401782	155401782	NA	NA	NA	NA	NA	NA	NA
LOC100286922	2	233755345	233755345	NA	NA	NA	NA	NA	NA	NA
LOC100287010	2	104408332	104408332	NA	NA	NA	NA	NA	NA	NA
LOC100287015	8	6406548	6406548	NA	NA	NA	NA	NA	NA	NA
LOC100287036	16	89324917	89324917	NA	NA	NA	NA	NA	NA	NA
LOC100287042	17	75273895	75273895	NA	NA	NA	NA	NA	NA	NA
LOC100287049	1	160262778	160262778	NA	NA	NA	NA	NA	NA	NA
LOC100287072	17	20737865	20737865	NA	NA	NA	NA	NA	NA	NA
LOC100287175	16	639205	639205	NA	NA	NA	NA	NA	NA	NA
LOC100287329	6	31572703	31572703	NA	NA	NA	NA	NA	NA	NA
LOC100287387	2	238847907	238847907	NA	NA	NA	NA	NA	NA	NA
LOC100287467	6	116371719	116371719	NA	NA	NA	NA	NA	NA	NA
LOC100287704	7	63351774	63351774	NA	NA	NA	NA	NA	NA	NA
LOC100287792	20	37683234	37683234	NA	NA	NA	NA	NA	NA	NA
LOC100287808	17	38751752	38751752	NA	NA	NA	NA	NA	NA	NA
LOC100287834	7	63351774	63351774	NA	NA	NA	NA	NA	NA	NA
LOC100287837	11	73309361	73309361	NA	NA	NA	NA	NA	NA	NA
LOC100287846	8	47193262	47193262	NA	NA	NA	NA	NA	NA	NA
LOC100287896	11	74496905	74498084	NA	NA	NA	NA	NA	NA	NA
LOC100287944	12	106774831	106774831	NA	NA	NA	NA	NA	NA	NA
LOC100288069	1	778634	778634	NA	NA	NA	NA	NA	NA	NA
LOC100288123	19	1824545	1824545	NA	NA	NA	NA	NA	NA	NA
LOC100288162	16	14927283	14927283	NA	NA	NA	NA	NA	NA	NA
LOC100288175	1	1066453	1066453	NA	NA	NA	NA	NA	NA	NA
LOC100288203	15	30490313	30490313	NA	NA	NA	NA	NA	NA	NA
LOC100288208	13	74419115	74419115	NA	NA	NA	NA	NA	NA	NA
LOC100288254	5	172298376	172298376	NA	NA	NA	NA	NA	NA	NA
LOC100288570	2	109968572	109968572	NA	NA	NA	NA	NA	NA	NA
LOC100288637	15	30773006	30773006	NA	NA	NA	NA	NA	NA	NA
LOC100288728	17	3176935	3176935	NA	NA	NA	NA	NA	NA	NA
LOC100288748	8	94639467	94639467	NA	NA	NA	NA	NA	NA	NA
LOC100288798	12	46652579	46652579	NA	NA	NA	NA	NA	NA	NA
LOC100288846	14	39267061	39267061	NA	NA	NA	NA	NA	NA	NA
LOC100288866	17	49574064	49574064	NA	NA	NA	NA	NA	NA	NA
LOC100289230	5	98931009	98931009	NA	NA	NA	NA	NA	NA	NA
LOC100289333	19	12207576	12207576	NA	NA	NA	NA	NA	NA	NA
LOC100289361	3	143001467	143001467	NA	NA	NA	NA	NA	NA	NA
LOC100289473	20	1779746	1779746	NA	NA	NA	NA	NA	NA	NA
LOC100289495	6	166351469	166351469	NA	NA	NA	NA	NA	NA	NA
LOC100289511	14	69767713	69767713	NA	NA	NA	NA	NA	NA	NA
LOC100289561	7	102366061	102380540	2	0	3376	0	4610	0	0
LOC100289580	16	88741425	88741425	NA	NA	NA	NA	NA	NA	NA
LOC100289656	15	28789392	28789392	NA	NA	NA	NA	NA	NA	NA
LOC100294145	6	32903758	32903758	NA	NA	NA	NA	NA	NA	NA
LOC100303749	5	65945573	65945573	NA	NA	NA	NA	NA	NA	NA
LOC100310756	8	143558271	143558271	NA	NA	NA	NA	NA	NA	NA
LOC100335030	12	49392333	49392333	NA	NA	NA	NA	NA	NA	NA
LOC100379224	19	44113183	44113183	NA	NA	NA	NA	NA	NA	NA
LOC100419170	4	153681180	153681180	NA	NA	NA	NA	NA	NA	NA
LOC100419583	15	44732851	44732851	NA	NA	NA	NA	NA	NA	NA
LOC100420587	19	28727694	28727694	NA	NA	NA	NA	NA	NA	NA
LOC100421372	10	14842284	14843894	9	33	3376	46	4610	0.977	0.998
LOC100421746	X	55288786	55288786	NA	NA	NA	NA	NA	NA	NA
LOC100422212	1	163423191	163423191	NA	NA	NA	NA	NA	NA	NA
LOC100422556	15	51924120	51924120	NA	NA	NA	NA	NA	NA	NA
LOC100422781	6	3239983	3239983	NA	NA	NA	NA	NA	NA	NA
LOC100499194	2	113979984	113979984	NA	NA	NA	NA	NA	NA	NA
LOC100499489	10	22437929	22437929	NA	NA	NA	NA	NA	NA	NA
LOC100505501	8	59123478	59123478	NA	NA	NA	NA	NA	NA	NA
LOC100505502	10	31362798	31363824	NA	NA	NA	NA	NA	NA	NA
LOC100505549	18	57669283	57669283	NA	NA	NA	NA	NA	NA	NA
LOC100505555	19	9793180	9793180	NA	NA	NA	NA	NA	NA	NA
LOC100505585	19	41930136	41930136	NA	NA	NA	NA	NA	NA	NA
LOC100505588	9	124009396	124009396	NA	NA	NA	NA	NA	NA	NA
LOC100505622	19	42137099	42137099	NA	NA	NA	NA	NA	NA	NA
LOC100505715	19	43901803	43901803	NA	NA	NA	NA	NA	NA	NA
LOC100505716	2	28310459	28310459	NA	NA	NA	NA	NA	NA	NA
LOC100505736	2	28206961	28206961	NA	NA	NA	NA	NA	NA	NA
LOC100505774	2	28736205	28736205	NA	NA	NA	NA	NA	NA	NA
LOC100505782	17	41412588	41412588	NA	NA	NA	NA	NA	NA	NA
LOC100505797	18	72881399	72881399	NA	NA	NA	NA	NA	NA	NA
LOC100505841	5	122160229	122182642	5	667	3376	871	4610	19.757	18.894
LOC100505851	19	23957953	23957953	NA	NA	NA	NA	NA	NA	NA
LOC100505912	4	22339666	22339666	NA	NA	NA	NA	NA	NA	NA
LOC100505915	16	15109197	15109197	NA	NA	NA	NA	NA	NA	NA
LOC100505918	1	168422656	168422656	NA	NA	NA	NA	NA	NA	NA
LOC100505938	7	8343281	8343281	NA	NA	NA	NA	NA	NA	NA
LOC100505942	16	67528745	67528745	NA	NA	NA	NA	NA	NA	NA
LOC100505978	12	106684700	106684700	NA	NA	NA	NA	NA	NA	NA
LOC100506016	13	112160710	112160710	NA	NA	NA	NA	NA	NA	NA
LOC100506023	1	173477155	173477155	NA	NA	NA	NA	NA	NA	NA
LOC100506071	14	30889808	30889808	NA	NA	NA	NA	NA	NA	NA
LOC100506076	2	97291878	97291878	NA	NA	NA	NA	NA	NA	NA
LOC100506083	16	70346747	70346747	NA	NA	NA	NA	NA	NA	NA
LOC100506098	7	20221699	20221699	NA	NA	NA	NA	NA	NA	NA
LOC100506100	9	128733243	128733243	NA	NA	NA	NA	NA	NA	NA
LOC100506123	2	97291779	97291779	NA	NA	NA	NA	NA	NA	NA
LOC100506124	2	165871941	165871941	NA	NA	NA	NA	NA	NA	NA
LOC100506178	7	22573998	22573998	NA	NA	NA	NA	NA	NA	NA
LOC100506188	6	57263346	57263346	NA	NA	NA	NA	NA	NA	NA
LOC100506207	6	8712293	8712293	NA	NA	NA	NA	NA	NA	NA
LOC100506258	11	7465835	7465835	NA	NA	NA	NA	NA	NA	NA
LOC100506271	22	37354839	37354839	NA	NA	NA	NA	NA	NA	NA
LOC100506274	2	7450250	7450250	NA	NA	NA	NA	NA	NA	NA
LOC100506281	16	75228203	75228203	NA	NA	NA	NA	NA	NA	NA
LOC100506282	11	83193669	83193669	NA	NA	NA	NA	NA	NA	NA
LOC100506302	7	155644406	155644406	NA	NA	NA	NA	NA	NA	NA
LOC100506321	14	65094311	65094311	NA	NA	NA	NA	NA	NA	NA
LOC100506358	14	69815967	69815967	NA	NA	NA	NA	NA	NA	NA
LOC100506388	17	333488	333488	NA	NA	NA	NA	NA	NA	NA
LOC100506403	21	35580764	35580764	NA	NA	NA	NA	NA	NA	NA
LOC100506406	5	35939991	35939991	NA	NA	NA	NA	NA	NA	NA
LOC100506422	9	26094594	26116855	NA	NA	NA	NA	NA	NA	NA
LOC100506444	4	53734358	53734358	NA	NA	NA	NA	NA	NA	NA
LOC100506472	22	39437128	39437128	NA	NA	NA	NA	NA	NA	NA
LOC100506474	2	13007013	13007013	NA	NA	NA	NA	NA	NA	NA
LOC100506476	14	73803628	73803628	NA	NA	NA	NA	NA	NA	NA
LOC100506497	7	29013369	29013369	NA	NA	NA	NA	NA	NA	NA
LOC100506551	12	116987337	116987337	NA	NA	NA	NA	NA	NA	NA
LOC100506606	12	29317848	29317848	NA	NA	NA	NA	NA	NA	NA
LOC100506639	5	43093558	43093558	NA	NA	NA	NA	NA	NA	NA
LOC100506675	11	32041318	32041318	NA	NA	NA	NA	NA	NA	NA
LOC100506682	7	127485804	127485804	NA	NA	NA	NA	NA	NA	NA
LOC100506688	5	997340	997340	NA	NA	NA	NA	NA	NA	NA
LOC100506691	12	122068560	122068560	NA	NA	NA	NA	NA	NA	NA
LOC100506725	7	35719712	35719712	NA	NA	NA	NA	NA	NA	NA
LOC100506730	1	19295736	19295736	NA	NA	NA	NA	NA	NA	NA
LOC100506790	X	135397747	135397747	NA	NA	NA	NA	NA	NA	NA
LOC100506858	5	2312201	2312201	NA	NA	NA	NA	NA	NA	NA
LOC100506869	12	58812668	58812668	NA	NA	NA	NA	NA	NA	NA
LOC100506937	7	132760632	132760632	NA	NA	NA	NA	NA	NA	NA
LOC100506990	8	12551049	12551049	NA	NA	NA	NA	NA	NA	NA
LOC100507002	17	65111094	65111094	NA	NA	NA	NA	NA	NA	NA
LOC100507006	2	64252531	64252531	NA	NA	NA	NA	NA	NA	NA
LOC100507053	4	99301356	99301356	NA	NA	NA	NA	NA	NA	NA
LOC100507065	12	65642372	65642372	NA	NA	NA	NA	NA	NA	NA
LOC100507071	8	22275162	22275162	NA	NA	NA	NA	NA	NA	NA
LOC100507144	11	35138032	35138032	NA	NA	NA	NA	NA	NA	NA
LOC100507156	8	23366125	23366125	NA	NA	NA	NA	NA	NA	NA
LOC100507250	12	68686859	68686859	NA	NA	NA	NA	NA	NA	NA
LOC100507283	11	124834487	124834487	NA	NA	NA	NA	NA	NA	NA
LOC100507291	3	139444604	139444604	NA	NA	NA	NA	NA	NA	NA
LOC100507334	2	110266558	110266558	NA	NA	NA	NA	NA	NA	NA
LOC100507346	9	95470019	95470019	NA	NA	NA	NA	NA	NA	NA
LOC100507351	17	77565021	77565021	NA	NA	NA	NA	NA	NA	NA
LOC100507373	19	14171263	14171263	NA	NA	NA	NA	NA	NA	NA
LOC100507384	11	45724555	45724555	NA	NA	NA	NA	NA	NA	NA
LOC100507387	5	176125165	176125165	NA	NA	NA	NA	NA	NA	NA
LOC100507389	3	142942536	142942536	NA	NA	NA	NA	NA	NA	NA
LOC100507412	21	8228092	8228092	NA	NA	NA	NA	NA	NA	NA
LOC100507437	14	105419739	105419739	NA	NA	NA	NA	NA	NA	NA
LOC100507443	2	208156762	208156762	NA	NA	NA	NA	NA	NA	NA
LOC100507464	8	49512180	49512180	NA	NA	NA	NA	NA	NA	NA
LOC100507472	15	101309304	101309304	NA	NA	NA	NA	NA	NA	NA
LOC100507477	6	140093721	140093721	NA	NA	NA	NA	NA	NA	NA
LOC100507507	7	143381025	143381025	NA	NA	NA	NA	NA	NA	NA
LOC100507516	8	53523965	53523965	NA	NA	NA	NA	NA	NA	NA
LOC100507547	6	32154365	32154365	NA	NA	NA	NA	NA	NA	NA
LOC100507548	11	134986799	134986799	NA	NA	NA	NA	NA	NA	NA
LOC100507551	19	17511889	17511889	NA	NA	NA	NA	NA	NA	NA
LOC100507564	1	53242783	53242783	NA	NA	NA	NA	NA	NA	NA
LOC100507599	22	26514567	26514567	NA	NA	NA	NA	NA	NA	NA
LOC100507634	1	55217455	55217455	NA	NA	NA	NA	NA	NA	NA
LOC100507642	7	155461	155461	NA	NA	NA	NA	NA	NA	NA
LOC100508046	14	18980793	18980793	NA	NA	NA	NA	NA	NA	NA
LOC100509620	2	94588521	94604573	NA	NA	NA	NA	NA	NA	NA
LOC100630923	7	102426682	102426682	NA	NA	NA	NA	NA	NA	NA
LOC100652758	5	151772176	151772176	NA	NA	NA	NA	NA	NA	NA
LOC100652768	11	117201914	117201914	NA	NA	NA	NA	NA	NA	NA
LOC100652999	12	53517608	53517608	NA	NA	NA	NA	NA	NA	NA
LOC100653233	7	57412147	57412147	NA	NA	NA	NA	NA	NA	NA
LOC100996249	7	112620649	112620649	NA	NA	NA	NA	NA	NA	NA
LOC100996263	1	117605770	117605770	NA	NA	NA	NA	NA	NA	NA
LOC100996318	1	121098265	121098265	NA	NA	NA	NA	NA	NA	NA
LOC100996325	5	612210	612210	NA	NA	NA	NA	NA	NA	NA
LOC100996349	19	22608501	22608501	NA	NA	NA	NA	NA	NA	NA
LOC100996351	19	3155175	3155175	NA	NA	NA	NA	NA	NA	NA
LOC100996385	5	176062055	176062055	NA	NA	NA	NA	NA	NA	NA
LOC100996413	15	30522424	30523573	NA	NA	NA	NA	NA	NA	NA
LOC100996419	5	179861282	179861282	NA	NA	NA	NA	NA	NA	NA
LOC100996437	7	66669602	66669602	NA	NA	NA	NA	NA	NA	NA
LOC100996447	3	158571066	158571066	NA	NA	NA	NA	NA	NA	NA
LOC100996583	1	2584534	2584534	NA	NA	NA	NA	NA	NA	NA
LOC100996637	2	496636	496636	NA	NA	NA	NA	NA	NA	NA
LOC100996643	9	63367915	63367915	NA	NA	NA	NA	NA	NA	NA
LOC100996664	14	68628787	68628787	NA	NA	NA	NA	NA	NA	NA
LOC100996671	12	126690318	126690318	NA	NA	NA	NA	NA	NA	NA
LOC100996720	1	120914114	120914114	NA	NA	NA	NA	NA	NA	NA
LOC100996740	1	145216577	145216577	NA	NA	NA	NA	NA	NA	NA
LOC100996750	17	41084206	41106021	7	294	3376	435	4610	8.709	9.436
LOC100996842	17	7582208	7583305	NA	NA	NA	NA	NA	NA	NA
LOC101059915	X	71667803	71671247	NA	NA	NA	NA	NA	NA	NA
LOC101059948	19	49019484	49019484	NA	NA	NA	NA	NA	NA	NA
LOC101060524	1	144276762	144276762	NA	NA	NA	NA	NA	NA	NA
LOC101060553	13	111153577	111153577	NA	NA	NA	NA	NA	NA	NA
LOC101241902	8	78724374	78724374	NA	NA	NA	NA	NA	NA	NA
LOC101409256	7	90398236	90398236	NA	NA	NA	NA	NA	NA	NA
LOC101448202	9	134872618	134872618	NA	NA	NA	NA	NA	NA	NA
LOC101559451	17	4705529	4705529	NA	NA	NA	NA	NA	NA	NA
LOC101593348	12	122228792	122228792	NA	NA	NA	NA	NA	NA	NA
LOC101926889	20	25196892	25196892	NA	NA	NA	NA	NA	NA	NA
LOC101926892	8	70485687	70485687	NA	NA	NA	NA	NA	NA	NA
LOC101926898	6	46533480	46533480	NA	NA	NA	NA	NA	NA	NA
LOC101926905	5	141078031	141078031	NA	NA	NA	NA	NA	NA	NA
LOC101926908	8	72751843	72751843	NA	NA	NA	NA	NA	NA	NA
LOC101926913	2	170770766	170770766	NA	NA	NA	NA	NA	NA	NA
LOC101926915	6	46365505	46365505	NA	NA	NA	NA	NA	NA	NA
LOC101926933	14	22954692	22954692	NA	NA	NA	NA	NA	NA	NA
LOC101926934	6	46687833	46687833	NA	NA	NA	NA	NA	NA	NA
LOC101926935	20	25854021	25854021	NA	NA	NA	NA	NA	NA	NA
LOC101926943	7	74728918	74728918	NA	NA	NA	NA	NA	NA	NA
LOC101926944	1	59788829	59788829	NA	NA	NA	NA	NA	NA	NA
LOC101926948	9	35647475	35647475	NA	NA	NA	NA	NA	NA	NA
LOC101926960	5	42175345	42175345	NA	NA	NA	NA	NA	NA	NA
LOC101926964	1	60825584	60825584	NA	NA	NA	NA	NA	NA	NA
LOC101926968	3	118644157	118644157	NA	NA	NA	NA	NA	NA	NA
LOC101927018	17	28944748	28944748	NA	NA	NA	NA	NA	NA	NA
LOC101927020	6	49820503	49820503	NA	NA	NA	NA	NA	NA	NA
LOC101927023	5	112257309	112257309	NA	NA	NA	NA	NA	NA	NA
LOC101927040	8	79871737	79871737	NA	NA	NA	NA	NA	NA	NA
LOC101927045	14	24502197	24502197	NA	NA	NA	NA	NA	NA	NA
LOC101927048	6	49824766	49824766	NA	NA	NA	NA	NA	NA	NA
LOC101927050	2	89637907	89637907	NA	NA	NA	NA	NA	NA	NA
LOC101927053	2	96925837	96925837	NA	NA	NA	NA	NA	NA	NA
LOC101927055	2	178779963	178779963	NA	NA	NA	NA	NA	NA	NA
LOC101927066	8	97446497	97446497	NA	NA	NA	NA	NA	NA	NA
LOC101927069	9	68975841	68975841	NA	NA	NA	NA	NA	NA	NA
LOC101927078	5	114773413	114773413	NA	NA	NA	NA	NA	NA	NA
LOC101927079	15	22095613	22095613	NA	NA	NA	NA	NA	NA	NA
LOC101927082	6	51622577	51622577	NA	NA	NA	NA	NA	NA	NA
LOC101927100	5	115620419	115620419	NA	NA	NA	NA	NA	NA	NA
LOC101927124	14	31452883	31452883	NA	NA	NA	NA	NA	NA	NA
LOC101927131	16	11473174	11473174	NA	NA	NA	NA	NA	NA	NA
LOC101927136	6	53573275	53573275	NA	NA	NA	NA	NA	NA	NA
LOC101927141	8	82961924	82961924	NA	NA	NA	NA	NA	NA	NA
LOC101927143	1	224213279	224213279	NA	NA	NA	NA	NA	NA	NA
LOC101927151	19	27806780	27806780	NA	NA	NA	NA	NA	NA	NA
LOC101927157	4	47990737	47990737	NA	NA	NA	NA	NA	NA	NA
LOC101927159	20	42688562	42688562	NA	NA	NA	NA	NA	NA	NA
LOC101927164	1	224228043	224228043	NA	NA	NA	NA	NA	NA	NA
LOC101927166	17	48466040	48466040	NA	NA	NA	NA	NA	NA	NA
LOC101927168	18	6729862	6729862	2	0	3376	0	4610	0	0
LOC101927178	14	35113130	35113130	NA	NA	NA	NA	NA	NA	NA
LOC101927179	4	47896848	47896848	NA	NA	NA	NA	NA	NA	NA
LOC101927188	18	6957418	6957418	NA	NA	NA	NA	NA	NA	NA
LOC101927189	6	53997667	53997667	NA	NA	NA	NA	NA	NA	NA
LOC101927190	5	116374570	116374570	NA	NA	NA	NA	NA	NA	NA
LOC101927237	4	67422000	67422000	NA	NA	NA	NA	NA	NA	NA
LOC101927243	7	77425443	77425443	NA	NA	NA	NA	NA	NA	NA
LOC101927245	8	102686723	102686723	NA	NA	NA	NA	NA	NA	NA
LOC101927248	13	94708486	94708486	NA	NA	NA	NA	NA	NA	NA
LOC101927267	12	49324576	49324576	NA	NA	NA	NA	NA	NA	NA
LOC101927269	7	80374439	80374439	NA	NA	NA	NA	NA	NA	NA
LOC101927272	16	50671639	50671639	NA	NA	NA	NA	NA	NA	NA
LOC101927278	10	98453805	98453805	NA	NA	NA	NA	NA	NA	NA
LOC101927284	13	94935410	94935410	NA	NA	NA	NA	NA	NA	NA
LOC101927296	3	73569774	73569774	NA	NA	NA	NA	NA	NA	NA
LOC101927310	15	97560698	97560698	NA	NA	NA	NA	NA	NA	NA
LOC101927314	6	97708917	97708917	NA	NA	NA	NA	NA	NA	NA
LOC101927318	12	49962783	49962783	NA	NA	NA	NA	NA	NA	NA
LOC101927322	18	58671873	58671873	NA	NA	NA	NA	NA	NA	NA
LOC101927342	1	76019356	76019356	NA	NA	NA	NA	NA	NA	NA
LOC101927354	7	7278069	7278069	NA	NA	NA	NA	NA	NA	NA
LOC101927357	5	122584600	122584600	NA	NA	NA	NA	NA	NA	NA
LOC101927358	9	74383530	74383530	NA	NA	NA	NA	NA	NA	NA
LOC101927359	4	133149116	133149116	NA	NA	NA	NA	NA	NA	NA
LOC101927365	6	99431314	99431314	NA	NA	NA	NA	NA	NA	NA
LOC101927374	3	79435227	79435227	NA	NA	NA	NA	NA	NA	NA
LOC101927377	20	47354632	47354632	NA	NA	NA	NA	NA	NA	NA
LOC101927378	7	84574843	84574843	NA	NA	NA	NA	NA	NA	NA
LOC101927391	7	7566065	7566065	NA	NA	NA	NA	NA	NA	NA
LOC101927394	3	8016307	8016307	NA	NA	NA	NA	NA	NA	NA
LOC101927402	2	64524155	64524155	NA	NA	NA	NA	NA	NA	NA
LOC101927410	18	10666887	10666887	NA	NA	NA	NA	NA	NA	NA
LOC101927418	14	44911917	44911917	NA	NA	NA	NA	NA	NA	NA
LOC101927420	7	87152317	87152317	NA	NA	NA	NA	NA	NA	NA
LOC101927421	5	125367734	125367734	NA	NA	NA	NA	NA	NA	NA
LOC101927429	1	144302541	144302541	NA	NA	NA	NA	NA	NA	NA
LOC101927434	1	81557702	81557702	NA	NA	NA	NA	NA	NA	NA
LOC101927437	13	99957165	99957165	NA	NA	NA	NA	NA	NA	NA
LOC101927446	7	90344096	90344096	NA	NA	NA	NA	NA	NA	NA
LOC101927450	9	79145666	79145666	NA	NA	NA	NA	NA	NA	NA
LOC101927468	1	148247071	148247071	NA	NA	NA	NA	NA	NA	NA
LOC101927476	X	40287721	40287721	NA	NA	NA	NA	NA	NA	NA
LOC101927478	1	229514087	229514087	NA	NA	NA	NA	NA	NA	NA
LOC101927480	16	54848233	54848233	NA	NA	NA	NA	NA	NA	NA
LOC101927488	5	126285175	126285175	NA	NA	NA	NA	NA	NA	NA
LOC101927495	11	61607546	61607546	NA	NA	NA	NA	NA	NA	NA
LOC101927502	9	81776899	81776899	NA	NA	NA	NA	NA	NA	NA
LOC101927506	8	113102	113102	NA	NA	NA	NA	NA	NA	NA
LOC101927509	2	241276939	241276939	NA	NA	NA	NA	NA	NA	NA
LOC101927513	8	119068782	119068782	NA	NA	NA	NA	NA	NA	NA
LOC101927516	4	140138857	140138857	NA	NA	NA	NA	NA	NA	NA
LOC101927539	17	57608412	57608412	NA	NA	NA	NA	NA	NA	NA
LOC101927543	8	120776832	120776832	NA	NA	NA	NA	NA	NA	NA
LOC101927550	7	99036479	99036479	NA	NA	NA	NA	NA	NA	NA
LOC101927551	22	45003619	45003619	NA	NA	NA	NA	NA	NA	NA
LOC101927557	17	57523597	57523597	NA	NA	NA	NA	NA	NA	NA
LOC101927560	1	83860546	83860546	NA	NA	NA	NA	NA	NA	NA
LOC101927571	18	22786837	22786837	NA	NA	NA	NA	NA	NA	NA
LOC101927572	19	36016912	36045917	26	431	3376	577	4610	12.767	12.516
LOC101927575	9	84094579	84094579	NA	NA	NA	NA	NA	NA	NA
LOC101927583	12	57621903	57621903	NA	NA	NA	NA	NA	NA	NA
LOC101927588	8	124247398	124247398	NA	NA	NA	NA	NA	NA	NA
LOC101927604	1	230879015	230879015	NA	NA	NA	NA	NA	NA	NA
LOC101927620	14	53157528	53157528	NA	NA	NA	NA	NA	NA	NA
LOC101927623	9	86157072	86157072	NA	NA	NA	NA	NA	NA	NA
LOC101927635	X	48508839	48508839	NA	NA	NA	NA	NA	NA	NA
LOC101927636	4	143982452	143982452	NA	NA	NA	NA	NA	NA	NA
LOC101927657	8	126329533	126329533	NA	NA	NA	NA	NA	NA	NA
LOC101927661	2	67244574	67244574	NA	NA	NA	NA	NA	NA	NA
LOC101927666	17	58083204	58083204	NA	NA	NA	NA	NA	NA	NA
LOC101927668	7	20140426	20140426	NA	NA	NA	NA	NA	NA	NA
LOC101927690	14	56551309	56551309	NA	NA	NA	NA	NA	NA	NA
LOC101927691	6	876613	876613	NA	NA	NA	NA	NA	NA	NA
LOC101927692	10	114779903	114779903	NA	NA	NA	NA	NA	NA	NA
LOC101927699	10	46598145	46598145	NA	NA	NA	NA	NA	NA	NA
LOC101927708	11	3571987	3571987	NA	NA	NA	NA	NA	NA	NA
LOC101927709	2	118602966	118602966	NA	NA	NA	NA	NA	NA	NA
LOC101927727	17	911212	911212	NA	NA	NA	NA	NA	NA	NA
LOC101927730	6	2900676	2900676	NA	NA	NA	NA	NA	NA	NA
LOC101927751	15	100919283	100919283	NA	NA	NA	NA	NA	NA	NA
LOC101927752	8	1763334	1763334	NA	NA	NA	NA	NA	NA	NA
LOC101927759	6	3027434	3027434	NA	NA	NA	NA	NA	NA	NA
LOC101927762	10	942743	942743	NA	NA	NA	NA	NA	NA	NA
LOC101927769	7	20311712	20311712	NA	NA	NA	NA	NA	NA	NA
LOC101927770	20	53575308	53575308	NA	NA	NA	NA	NA	NA	NA
LOC101927787	1	234660924	234660924	NA	NA	NA	NA	NA	NA	NA
LOC101927789	11	65466995	65466995	NA	NA	NA	NA	NA	NA	NA
LOC101927793	16	88887136	88887136	NA	NA	NA	NA	NA	NA	NA
LOC101927798	8	133777352	133777352	NA	NA	NA	NA	NA	NA	NA
LOC101927811	7	20331762	20331762	NA	NA	NA	NA	NA	NA	NA
LOC101927814	16	21599385	21599385	NA	NA	NA	NA	NA	NA	NA
LOC101927815	8	2728451	2728451	NA	NA	NA	NA	NA	NA	NA
LOC101927817	16	89454494	89454494	NA	NA	NA	NA	NA	NA	NA
LOC101927822	8	133902407	133902407	NA	NA	NA	NA	NA	NA	NA
LOC101927824	10	3066933	3066933	NA	NA	NA	NA	NA	NA	NA
LOC101927827	9	42586534	42586534	NA	NA	NA	NA	NA	NA	NA
LOC101927829	3	20350928	20350928	NA	NA	NA	NA	NA	NA	NA
LOC101927830	X	155374174	155374174	NA	NA	NA	NA	NA	NA	NA
LOC101927839	17	2233610	2233610	NA	NA	NA	NA	NA	NA	NA
LOC101927845	8	134881899	134881899	NA	NA	NA	NA	NA	NA	NA
LOC101927847	9	89987486	89987486	NA	NA	NA	NA	NA	NA	NA
LOC101927851	1	234963999	234963999	NA	NA	NA	NA	NA	NA	NA
LOC101927855	17	61367704	61367704	NA	NA	NA	NA	NA	NA	NA
LOC101927870	7	103514007	103514007	NA	NA	NA	NA	NA	NA	NA
LOC101927881	2	128868727	128868727	NA	NA	NA	NA	NA	NA	NA
LOC101927884	2	75542706	75542706	NA	NA	NA	NA	NA	NA	NA
LOC101927908	5	167168401	167168401	NA	NA	NA	NA	NA	NA	NA
LOC101927911	17	2965895	2965895	NA	NA	NA	NA	NA	NA	NA
LOC101927914	7	157499716	157499716	NA	NA	NA	NA	NA	NA	NA
LOC101927915	8	137413588	137413588	NA	NA	NA	NA	NA	NA	NA
LOC101927919	6	117675284	117675284	NA	NA	NA	NA	NA	NA	NA
LOC101927932	20	58888810	58888810	NA	NA	NA	NA	NA	NA	NA
LOC101927948	2	78127806	78127806	NA	NA	NA	NA	NA	NA	NA
LOC101927950	6	5695272	5695272	NA	NA	NA	NA	NA	NA	NA
LOC101927954	9	93014944	93014944	NA	NA	NA	NA	NA	NA	NA
LOC101927960	2	208825587	208825587	NA	NA	NA	NA	NA	NA	NA
LOC101927964	10	4089013	4089013	NA	NA	NA	NA	NA	NA	NA
LOC101927967	2	78290731	78290731	NA	NA	NA	NA	NA	NA	NA
LOC101927972	6	5458075	5458075	NA	NA	NA	NA	NA	NA	NA
LOC101927974	7	107743632	107743632	NA	NA	NA	NA	NA	NA	NA
LOC101927989	18	76493915	76493915	NA	NA	NA	NA	NA	NA	NA
LOC101928002	12	69738550	69738550	NA	NA	NA	NA	NA	NA	NA
LOC101928008	11	9929261	9929261	NA	NA	NA	NA	NA	NA	NA
LOC101928009	1	153191676	153191676	NA	NA	NA	NA	NA	NA	NA
LOC101928012	7	112708067	112708067	NA	NA	NA	NA	NA	NA	NA
LOC101928021	17	67262080	67262080	NA	NA	NA	NA	NA	NA	NA
LOC101928030	12	9381422	9381422	NA	NA	NA	NA	NA	NA	NA
LOC101928034	1	153551769	153551769	NA	NA	NA	NA	NA	NA	NA
LOC101928035	16	74215521	74215521	NA	NA	NA	NA	NA	NA	NA
LOC101928042	15	28719753	28719753	NA	NA	NA	NA	NA	NA	NA
LOC101928048	20	60472976	60472976	NA	NA	NA	NA	NA	NA	NA
LOC101928052	4	162047550	162047550	NA	NA	NA	NA	NA	NA	NA
LOC101928053	11	10822931	10822931	NA	NA	NA	NA	NA	NA	NA
LOC101928058	8	1973345	1973345	NA	NA	NA	NA	NA	NA	NA
LOC101928063	19	44002870	44002870	NA	NA	NA	NA	NA	NA	NA
LOC101928068	1	244970869	244970869	NA	NA	NA	NA	NA	NA	NA
LOC101928069	11	66480249	66480249	NA	NA	NA	NA	NA	NA	NA
LOC101928075	14	70641298	70641298	NA	NA	NA	NA	NA	NA	NA
LOC101928087	8	142640645	142640645	NA	NA	NA	NA	NA	NA	NA
LOC101928093	5	172762562	172762562	NA	NA	NA	NA	NA	NA	NA
LOC101928095	8	7228188	7228188	NA	NA	NA	NA	NA	NA	NA
LOC101928105	3	150738985	150738985	NA	NA	NA	NA	NA	NA	NA
LOC101928107	21	33123700	33123700	NA	NA	NA	NA	NA	NA	NA
LOC101928118	1	95233982	95233982	NA	NA	NA	NA	NA	NA	NA
LOC101928119	9	94945554	94945554	NA	NA	NA	NA	NA	NA	NA
LOC101928120	1	154961612	154962269	NA	NA	NA	NA	NA	NA	NA
LOC101928123	14	73246001	73246001	NA	NA	NA	NA	NA	NA	NA
LOC101928126	21	33977691	33977691	NA	NA	NA	NA	NA	NA	NA
LOC101928128	X	85219289	85219289	NA	NA	NA	NA	NA	NA	NA
LOC101928131	4	165743071	165743071	NA	NA	NA	NA	NA	NA	NA
LOC101928135	3	35394023	35394023	NA	NA	NA	NA	NA	NA	NA
LOC101928143	14	73463642	73463642	NA	NA	NA	NA	NA	NA	NA
LOC101928160	8	143713898	143713898	NA	NA	NA	NA	NA	NA	NA
LOC101928163	1	23528419	23528419	NA	NA	NA	NA	NA	NA	NA
LOC101928166	3	152205429	152205429	NA	NA	NA	NA	NA	NA	NA
LOC101928168	7	29128172	29128172	NA	NA	NA	NA	NA	NA	NA
LOC101928174	15	34812923	34812923	NA	NA	NA	NA	NA	NA	NA
LOC101928177	1	156621928	156621928	NA	NA	NA	NA	NA	NA	NA
LOC101928191	6	10954089	10954089	NA	NA	NA	NA	NA	NA	NA
LOC101928195	9	63125869	63125869	NA	NA	NA	NA	NA	NA	NA
LOC101928201	X	4633572	4633572	NA	NA	NA	NA	NA	NA	NA
LOC101928211	7	124352096	124352096	NA	NA	NA	NA	NA	NA	NA
LOC101928222	2	20004806	20004806	NA	NA	NA	NA	NA	NA	NA
LOC101928251	17	73518771	73518771	NA	NA	NA	NA	NA	NA	NA
LOC101928253	6	12001244	12001244	NA	NA	NA	NA	NA	NA	NA
LOC101928254	7	125264291	125264291	NA	NA	NA	NA	NA	NA	NA
LOC101928266	17	9179118	9179118	NA	NA	NA	NA	NA	NA	NA
LOC101928269	21	36004667	36004667	NA	NA	NA	NA	NA	NA	NA
LOC101928272	10	9295593	9295593	NA	NA	NA	NA	NA	NA	NA
LOC101928273	2	137927932	137927932	NA	NA	NA	NA	NA	NA	NA
LOC101928279	4	4787374	4787374	NA	NA	NA	NA	NA	NA	NA
LOC101928283	7	125379321	125379321	NA	NA	NA	NA	NA	NA	NA
LOC101928295	19	49388081	49388081	NA	NA	NA	NA	NA	NA	NA
LOC101928304	6	134540005	134540005	NA	NA	NA	NA	NA	NA	NA
LOC101928306	4	4988671	4988671	NA	NA	NA	NA	NA	NA	NA
LOC101928307	6	68634324	68634324	NA	NA	NA	NA	NA	NA	NA
LOC101928323	3	42654388	42654388	NA	NA	NA	NA	NA	NA	NA
LOC101928335	X	107935980	107935980	NA	NA	NA	NA	NA	NA	NA
LOC101928336	X	119335610	119335610	NA	NA	NA	NA	NA	NA	NA
LOC101928343	17	74625996	74625996	NA	NA	NA	NA	NA	NA	NA
LOC101928358	X	108738903	108738903	NA	NA	NA	NA	NA	NA	NA
LOC101928370	1	101236528	101236528	NA	NA	NA	NA	NA	NA	NA
LOC101928371	2	88575610	88575610	NA	NA	NA	NA	NA	NA	NA
LOC101928372	1	160949922	160949922	NA	NA	NA	NA	NA	NA	NA
LOC101928381	9	63028857	63028857	NA	NA	NA	NA	NA	NA	NA
LOC101928386	2	143964155	143964155	NA	NA	NA	NA	NA	NA	NA
LOC101928389	X	17587160	17587160	NA	NA	NA	NA	NA	NA	NA
LOC101928398	21	38858862	38858862	NA	NA	NA	NA	NA	NA	NA
LOC101928401	7	56538130	56538130	NA	NA	NA	NA	NA	NA	NA
LOC101928402	X	123961341	123961341	NA	NA	NA	NA	NA	NA	NA
LOC101928414	15	45279222	45279222	NA	NA	NA	NA	NA	NA	NA
LOC101928416	12	132331575	132331575	NA	NA	NA	NA	NA	NA	NA
LOC101928417	16	82990298	82990298	NA	NA	NA	NA	NA	NA	NA
LOC101928424	11	102462038	102462038	NA	NA	NA	NA	NA	NA	NA
LOC101928429	6	136786054	136786054	NA	NA	NA	NA	NA	NA	NA
LOC101928436	1	103525508	103525508	NA	NA	NA	NA	NA	NA	NA
LOC101928437	X	113520614	113520614	NA	NA	NA	NA	NA	NA	NA
LOC101928438	9	99819889	99819889	NA	NA	NA	NA	NA	NA	NA
LOC101928441	12	23191587	23191587	NA	NA	NA	NA	NA	NA	NA
LOC101928446	16	82829638	82829638	NA	NA	NA	NA	NA	NA	NA
LOC101928453	10	14087879	14087879	NA	NA	NA	NA	NA	NA	NA
LOC101928475	17	15052275	15052275	NA	NA	NA	NA	NA	NA	NA
LOC101928489	6	73696131	73696131	NA	NA	NA	NA	NA	NA	NA
LOC101928491	6	17511265	17511265	NA	NA	NA	NA	NA	NA	NA
LOC101928495	X	126115562	126115562	NA	NA	NA	NA	NA	NA	NA
LOC101928504	14	81223380	81223380	NA	NA	NA	NA	NA	NA	NA
LOC101928505	5	57670989	57670989	NA	NA	NA	NA	NA	NA	NA
LOC101928510	11	36077901	36077901	NA	NA	NA	NA	NA	NA	NA
LOC101928516	6	74690727	74690727	NA	NA	NA	NA	NA	NA	NA
LOC101928517	19	51181966	51181966	NA	NA	NA	NA	NA	NA	NA
LOC101928519	6	19180480	19180480	NA	NA	NA	NA	NA	NA	NA
LOC101928523	9	104000482	104000482	NA	NA	NA	NA	NA	NA	NA
LOC101928525	9	135506447	135506447	NA	NA	NA	NA	NA	NA	NA
LOC101928530	12	132888571	132888571	NA	NA	NA	NA	NA	NA	NA
LOC101928535	11	106263228	106263228	NA	NA	NA	NA	NA	NA	NA
LOC101928540	6	75458899	75458899	NA	NA	NA	NA	NA	NA	NA
LOC101928551	4	174875964	174875964	NA	NA	NA	NA	NA	NA	NA
LOC101928557	16	85792933	85792933	NA	NA	NA	NA	NA	NA	NA
LOC101928565	1	168495644	168495644	NA	NA	NA	NA	NA	NA	NA
LOC101928590	4	175812189	175812189	NA	NA	NA	NA	NA	NA	NA
LOC101928595	16	30105456	30105456	NA	NA	NA	NA	NA	NA	NA
LOC101928596	1	169104906	169104906	NA	NA	NA	NA	NA	NA	NA
LOC101928617	12	92185784	92185784	NA	NA	NA	NA	NA	NA	NA
LOC101928618	7	36100652	36100652	NA	NA	NA	NA	NA	NA	NA
LOC101928622	4	34039893	34039893	NA	NA	NA	NA	NA	NA	NA
LOC101928626	1	629009	629009	NA	NA	NA	NA	NA	NA	NA
LOC101928627	X	36440292	36440292	NA	NA	NA	NA	NA	NA	NA
LOC101928651	5	61698432	61698432	NA	NA	NA	NA	NA	NA	NA
LOC101928659	16	87318043	87318043	NA	NA	NA	NA	NA	NA	NA
LOC101928661	6	146598931	146598931	NA	NA	NA	NA	NA	NA	NA
LOC101928663	6	25261407	25261407	NA	NA	NA	NA	NA	NA	NA
LOC101928674	17	78364931	78364931	NA	NA	NA	NA	NA	NA	NA
LOC101928682	16	87292452	87292452	NA	NA	NA	NA	NA	NA	NA
LOC101928697	13	19187465	19187465	NA	NA	NA	NA	NA	NA	NA
LOC101928708	16	87226429	87226429	NA	NA	NA	NA	NA	NA	NA
LOC101928718	1	111755509	111755509	NA	NA	NA	NA	NA	NA	NA
LOC101928725	15	58770974	58770974	NA	NA	NA	NA	NA	NA	NA
LOC101928728	1	26694131	26694131	NA	NA	NA	NA	NA	NA	NA
LOC101928730	13	112273000	112273000	NA	NA	NA	NA	NA	NA	NA
LOC101928731	12	93737823	93737823	NA	NA	NA	NA	NA	NA	NA
LOC101928737	16	87515630	87515630	NA	NA	NA	NA	NA	NA	NA
LOC101928739	3	179147973	179147973	NA	NA	NA	NA	NA	NA	NA
LOC101928748	9	115138409	115138409	NA	NA	NA	NA	NA	NA	NA
LOC101928764	13	21287428	21293627	NA	NA	NA	NA	NA	NA	NA
LOC101928775	9	115744239	115744239	NA	NA	NA	NA	NA	NA	NA
LOC101928782	7	131948953	131948953	NA	NA	NA	NA	NA	NA	NA
LOC101928786	9	138045071	138045071	NA	NA	NA	NA	NA	NA	NA
LOC101928796	21	45974953	45974953	NA	NA	NA	NA	NA	NA	NA
LOC101928797	9	117657026	117657026	NA	NA	NA	NA	NA	NA	NA
LOC101928804	19	54756329	54756329	NA	NA	NA	NA	NA	NA	NA
LOC101928807	7	132264289	132264289	NA	NA	NA	NA	NA	NA	NA
LOC101928834	10	19728550	19728550	NA	NA	NA	NA	NA	NA	NA
LOC101928837	11	76783062	76783062	NA	NA	NA	NA	NA	NA	NA
LOC101928841	13	113403377	113408189	NA	NA	NA	NA	NA	NA	NA
LOC101928844	19	5858239	5858239	NA	NA	NA	NA	NA	NA	NA
LOC101928847	11	112963460	112963460	NA	NA	NA	NA	NA	NA	NA
LOC101928855	17	80805632	80805632	NA	NA	NA	NA	NA	NA	NA
LOC101928858	5	67801058	67801058	NA	NA	NA	NA	NA	NA	NA
LOC101928861	7	133824888	133824888	NA	NA	NA	NA	NA	NA	NA
LOC101928881	2	233015885	233015885	NA	NA	NA	NA	NA	NA	NA
LOC101928882	3	180870178	180870178	NA	NA	NA	NA	NA	NA	NA
LOC101928894	11	46177105	46177105	NA	NA	NA	NA	NA	NA	NA
LOC101928896	11	78558565	78558565	NA	NA	NA	NA	NA	NA	NA
LOC101928902	8	144372871	144372871	NA	NA	NA	NA	NA	NA	NA
LOC101928907	15	62062434	62062434	NA	NA	NA	NA	NA	NA	NA
LOC101928909	14	90648888	90648888	NA	NA	NA	NA	NA	NA	NA
LOC101928911	6	87911731	87911731	NA	NA	NA	NA	NA	NA	NA
LOC101928924	5	69485612	69485612	NA	NA	NA	NA	NA	NA	NA
LOC101928932	9	138203453	138203453	NA	NA	NA	NA	NA	NA	NA
LOC101928936	6	88539369	88539369	NA	NA	NA	NA	NA	NA	NA
LOC101928937	12	99105011	99105011	NA	NA	NA	NA	NA	NA	NA
LOC101928940	11	114380039	114380039	NA	NA	NA	NA	NA	NA	NA
LOC101928961	10	67012153	67012153	NA	NA	NA	NA	NA	NA	NA
LOC101928977	1	115977276	115977276	NA	NA	NA	NA	NA	NA	NA
LOC101928978	4	84299169	84299169	NA	NA	NA	NA	NA	NA	NA
LOC101928985	11	115734762	115734762	NA	NA	NA	NA	NA	NA	NA
LOC101928988	15	63935953	63935953	NA	NA	NA	NA	NA	NA	NA
LOC101928994	10	69232490	69232490	NA	NA	NA	NA	NA	NA	NA
LOC101929006	6	29267085	29267085	NA	NA	NA	NA	NA	NA	NA
LOC101929054	3	52241097	52241097	NA	NA	NA	NA	NA	NA	NA
LOC101929057	6	89689481	89689481	NA	NA	NA	NA	NA	NA	NA
LOC101929058	12	103168308	103168308	NA	NA	NA	NA	NA	NA	NA
LOC101929066	8	18097651	18097651	NA	NA	NA	NA	NA	NA	NA
LOC101929073	10	25933710	25933710	NA	NA	NA	NA	NA	NA	NA
LOC101929076	15	67838879	67838879	NA	NA	NA	NA	NA	NA	NA
LOC101929089	11	118530775	118530775	NA	NA	NA	NA	NA	NA	NA
LOC101929099	1	117059490	117059490	NA	NA	NA	NA	NA	NA	NA
LOC101929106	3	187207629	187207629	NA	NA	NA	NA	NA	NA	NA
LOC101929109	5	76608969	76608969	NA	NA	NA	NA	NA	NA	NA
LOC101929116	9	126275915	126275915	NA	NA	NA	NA	NA	NA	NA
LOC101929117	10	26579307	26579307	NA	NA	NA	NA	NA	NA	NA
LOC101929122	6	159170007	159170007	NA	NA	NA	NA	NA	NA	NA
LOC101929124	19	22527949	22527949	NA	NA	NA	NA	NA	NA	NA
LOC101929128	8	9202856	9202856	NA	NA	NA	NA	NA	NA	NA
LOC101929130	3	187297933	187297933	NA	NA	NA	NA	NA	NA	NA
LOC101929140	13	41236686	41236686	NA	NA	NA	NA	NA	NA	NA
LOC101929141	17	18842368	18842368	NA	NA	NA	NA	NA	NA	NA
LOC101929154	5	77959096	77959096	NA	NA	NA	NA	NA	NA	NA
LOC101929161	4	25569346	25569346	NA	NA	NA	NA	NA	NA	NA
LOC101929162	12	107759968	107759968	NA	NA	NA	NA	NA	NA	NA
LOC101929165	10	74936402	74936402	NA	NA	NA	NA	NA	NA	NA
LOC101929172	8	21309449	21309449	NA	NA	NA	NA	NA	NA	NA
LOC101929188	6	33633745	33633745	NA	NA	NA	NA	NA	NA	NA
LOC101929208	11	120958039	120958039	NA	NA	NA	NA	NA	NA	NA
LOC101929210	4	94207556	94207556	NA	NA	NA	NA	NA	NA	NA
LOC101929217	8	48623896	48623896	NA	NA	NA	NA	NA	NA	NA
LOC101929227	11	120894797	120894797	NA	NA	NA	NA	NA	NA	NA
LOC101929229	8	10846509	10846509	NA	NA	NA	NA	NA	NA	NA
LOC101929234	10	75411324	75411324	NA	NA	NA	NA	NA	NA	NA
LOC101929237	8	22888022	22888022	NA	NA	NA	NA	NA	NA	NA
LOC101929243	6	34697471	34697471	NA	NA	NA	NA	NA	NA	NA
LOC101929259	13	45113206	45113206	NA	NA	NA	NA	NA	NA	NA
LOC101929268	8	48698510	48698510	NA	NA	NA	NA	NA	NA	NA
LOC101929269	8	11067089	11067089	NA	NA	NA	NA	NA	NA	NA
LOC101929279	10	30232690	30232690	NA	NA	NA	NA	NA	NA	NA
LOC101929294	8	24548618	24548618	NA	NA	NA	NA	NA	NA	NA
LOC101929295	11	95159148	95159148	NA	NA	NA	NA	NA	NA	NA
LOC101929297	6	166256944	166256944	NA	NA	NA	NA	NA	NA	NA
LOC101929315	8	24514868	24514868	NA	NA	NA	NA	NA	NA	NA
LOC101929319	2	151379371	151379371	NA	NA	NA	NA	NA	NA	NA
LOC101929322	7	65555065	65555065	NA	NA	NA	NA	NA	NA	NA
LOC101929331	9	129285719	129285719	NA	NA	NA	NA	NA	NA	NA
LOC101929340	11	124765920	124765920	NA	NA	NA	NA	NA	NA	NA
LOC101929341	8	52199552	52199552	NA	NA	NA	NA	NA	NA	NA
LOC101929353	4	100215505	100215505	NA	NA	NA	NA	NA	NA	NA
LOC101929372	22	17580313	17588018	3	0	3376	0	4610	0	0
LOC101929380	5	87248018	87248018	NA	NA	NA	NA	NA	NA	NA
LOC101929411	3	102164871	102164871	NA	NA	NA	NA	NA	NA	NA
LOC101929413	20	10909272	10909272	NA	NA	NA	NA	NA	NA	NA
LOC101929415	8	56552067	56552067	NA	NA	NA	NA	NA	NA	NA
LOC101929420	6	168262578	168262578	NA	NA	NA	NA	NA	NA	NA
LOC101929427	11	126682103	126682103	NA	NA	NA	NA	NA	NA	NA
LOC101929431	10	32446056	32446056	NA	NA	NA	NA	NA	NA	NA
LOC101929439	15	76181486	76181486	NA	NA	NA	NA	NA	NA	NA
LOC101929452	2	7077880	7077880	NA	NA	NA	NA	NA	NA	NA
LOC101929457	15	77534110	77534110	NA	NA	NA	NA	NA	NA	NA
LOC101929460	6	169035643	169035643	NA	NA	NA	NA	NA	NA	NA
LOC101929470	8	29828504	29828504	NA	NA	NA	NA	NA	NA	NA
LOC101929473	11	127101306	127101306	NA	NA	NA	NA	NA	NA	NA
LOC101929479	15	85234781	85234781	NA	NA	NA	NA	NA	NA	NA
LOC101929488	8	57364856	57364856	NA	NA	NA	NA	NA	NA	NA
LOC101929512	2	161254643	161254643	NA	NA	NA	NA	NA	NA	NA
LOC101929523	6	169239562	169239562	NA	NA	NA	NA	NA	NA	NA
LOC101929524	5	16629969	16629969	NA	NA	NA	NA	NA	NA	NA
LOC101929528	8	58272101	58272101	NA	NA	NA	NA	NA	NA	NA
LOC101929532	2	162172733	162172733	NA	NA	NA	NA	NA	NA	NA
LOC101929536	1	39790170	39790170	NA	NA	NA	NA	NA	NA	NA
LOC101929538	11	128686922	128686922	NA	NA	NA	NA	NA	NA	NA
LOC101929550	8	35710320	35710320	NA	NA	NA	NA	NA	NA	NA
LOC101929551	2	7899655	7899655	NA	NA	NA	NA	NA	NA	NA
LOC101929552	17	82716253	82716253	NA	NA	NA	NA	NA	NA	NA
LOC101929555	6	41023280	41023280	NA	NA	NA	NA	NA	NA	NA
LOC101929563	9	23672399	23672399	NA	NA	NA	NA	NA	NA	NA
LOC101929572	14	19424584	19424584	NA	NA	NA	NA	NA	NA	NA
LOC101929574	10	80535942	80535942	NA	NA	NA	NA	NA	NA	NA
LOC101929577	4	106022478	106022478	NA	NA	NA	NA	NA	NA	NA
LOC101929578	17	39245804	39245804	NA	NA	NA	NA	NA	NA	NA
LOC101929579	3	107382159	107382159	NA	NA	NA	NA	NA	NA	NA
LOC101929583	9	40566583	40566583	NA	NA	NA	NA	NA	NA	NA
LOC101929586	15	80562944	80562944	NA	NA	NA	NA	NA	NA	NA
LOC101929599	5	69636958	69636958	NA	NA	NA	NA	NA	NA	NA
LOC101929613	16	3000813	3000813	NA	NA	NA	NA	NA	NA	NA
LOC101929621	4	108560392	108560392	NA	NA	NA	NA	NA	NA	NA
LOC101929622	8	37733493	37733493	NA	NA	NA	NA	NA	NA	NA
LOC101929626	1	46139080	46139080	NA	NA	NA	NA	NA	NA	NA
LOC101929633	2	164849396	164849396	NA	NA	NA	NA	NA	NA	NA
LOC101929645	5	29073223	29073223	NA	NA	NA	NA	NA	NA	NA
LOC101929653	11	131540867	131540867	NA	NA	NA	NA	NA	NA	NA
LOC101929657	13	52132723	52132723	NA	NA	NA	NA	NA	NA	NA
LOC101929662	10	85448956	85448956	NA	NA	NA	NA	NA	NA	NA
LOC101929698	20	32520285	32520285	NA	NA	NA	NA	NA	NA	NA
LOC101929705	6	44074652	44074652	NA	NA	NA	NA	NA	NA	NA
LOC101929709	8	89757711	89757711	NA	NA	NA	NA	NA	NA	NA
LOC101929710	5	96631085	96631085	NA	NA	NA	NA	NA	NA	NA
LOC101929718	14	20999163	20999163	NA	NA	NA	NA	NA	NA	NA
LOC101929719	5	140168785	140168785	NA	NA	NA	NA	NA	NA	NA
LOC101929748	9	92808087	92808087	NA	NA	NA	NA	NA	NA	NA
LOC101929762	4	119212644	119212644	NA	NA	NA	NA	NA	NA	NA
LOC101929767	17	43170403	43170403	NA	NA	NA	NA	NA	NA	NA
LOC101929829	22	42130881	42130881	NA	NA	NA	NA	NA	NA	NA
LOC101929882	2	10043401	10043401	NA	NA	NA	NA	NA	NA	NA
LOC101929897	8	42270961	42270961	NA	NA	NA	NA	NA	NA	NA
LOC101929935	1	56645318	56645318	NA	NA	NA	NA	NA	NA	NA
LOC101929950	17	36314261	36314261	NA	NA	NA	NA	NA	NA	NA
LOC101929998	7	154060570	154060570	NA	NA	NA	NA	NA	NA	NA
LOC101930071	19	42408452	42408452	NA	NA	NA	NA	NA	NA	NA
LOC101930085	7	35699412	35699412	NA	NA	NA	NA	NA	NA	NA
LOC101930094	21	42497443	42497443	NA	NA	NA	NA	NA	NA	NA
LOC101930370	4	173169652	173169652	NA	NA	NA	NA	NA	NA	NA
LOC101930421	10	631255	631255	NA	NA	NA	NA	NA	NA	NA
LOC102031319	10	32374488	32374488	NA	NA	NA	NA	NA	NA	NA
LOC102467080	5	54744258	54744258	NA	NA	NA	NA	NA	NA	NA
LOC102467081	5	55024169	55024169	NA	NA	NA	NA	NA	NA	NA
LOC102467216	5	112682888	112682888	NA	NA	NA	NA	NA	NA	NA
LOC102467217	5	115672652	115672652	NA	NA	NA	NA	NA	NA	NA
LOC102467222	8	20968938	20968938	NA	NA	NA	NA	NA	NA	NA
LOC102467226	5	121325837	121325837	NA	NA	NA	NA	NA	NA	NA
LOC102503427	5	72571742	72571742	NA	NA	NA	NA	NA	NA	NA
LOC102546229	5	134435047	134435047	NA	NA	NA	NA	NA	NA	NA
LOC102546294	5	148383850	148383850	NA	NA	NA	NA	NA	NA	NA
LOC102546299	5	164542983	164542983	NA	NA	NA	NA	NA	NA	NA
LOC102606465	1	101087379	101087379	NA	NA	NA	NA	NA	NA	NA
LOC102606466	20	12936963	12936963	NA	NA	NA	NA	NA	NA	NA
LOC102723313	8	10772910	10772910	NA	NA	NA	NA	NA	NA	NA
LOC102723322	8	85177041	85177041	NA	NA	NA	NA	NA	NA	NA
LOC102723335	15	100559799	100559799	NA	NA	NA	NA	NA	NA	NA
LOC102723345	13	29655475	29655475	NA	NA	NA	NA	NA	NA	NA
LOC102723360	21	5569242	5590218	NA	NA	NA	NA	NA	NA	NA
LOC102723373	16	53384259	53384259	NA	NA	NA	NA	NA	NA	NA
LOC102723376	10	15576	15576	NA	NA	NA	NA	NA	NA	NA
LOC102723385	16	19067691	19067691	NA	NA	NA	NA	NA	NA	NA
LOC102723427	7	68032690	68032690	NA	NA	NA	NA	NA	NA	NA
LOC102723439	10	74529324	74529324	NA	NA	NA	NA	NA	NA	NA
LOC102723493	15	67064182	67064182	NA	NA	NA	NA	NA	NA	NA
LOC102723517	17	72057734	72057734	NA	NA	NA	NA	NA	NA	NA
LOC102723534	15	23303510	23303510	NA	NA	NA	NA	NA	NA	NA
LOC102723544	12	257299	257299	NA	NA	NA	NA	NA	NA	NA
LOC102723566	9	127822520	127822520	NA	NA	NA	NA	NA	NA	NA
LOC102723582	3	122443247	122443247	NA	NA	NA	NA	NA	NA	NA
LOC102723604	14	51918571	51918571	NA	NA	NA	NA	NA	NA	NA
LOC102723623	15	23128789	23136731	NA	NA	NA	NA	NA	NA	NA
LOC102723649	6	137674554	137674554	NA	NA	NA	NA	NA	NA	NA
LOC102723655	16	32674551	32676097	NA	NA	NA	NA	NA	NA	NA
LOC102723665	10	96832458	96832458	NA	NA	NA	NA	NA	NA	NA
LOC102723672	7	149438	149438	NA	NA	NA	NA	NA	NA	NA
LOC102723692	16	17138732	17138732	NA	NA	NA	NA	NA	NA	NA
LOC102723701	8	37737426	37737426	NA	NA	NA	NA	NA	NA	NA
LOC102723704	4	102799575	102799575	NA	NA	NA	NA	NA	NA	NA
LOC102723709	9	61869138	61869138	NA	NA	NA	NA	NA	NA	NA
LOC102723729	8	41578368	41578368	NA	NA	NA	NA	NA	NA	NA
LOC102723730	2	1554555	1554555	NA	NA	NA	NA	NA	NA	NA
LOC102723753	16	32188113	32188113	NA	NA	NA	NA	NA	NA	NA
LOC102723769	22	11956534	11956534	NA	NA	NA	NA	NA	NA	NA
LOC102723809	14	64540368	64540368	NA	NA	NA	NA	NA	NA	NA
LOC102723831	6	151228457	151228457	NA	NA	NA	NA	NA	NA	NA
LOC102723838	11	102498799	102498799	NA	NA	NA	NA	NA	NA	NA
LOC102723883	6	68060502	68060502	NA	NA	NA	NA	NA	NA	NA
LOC102723899	7	90469786	90494380	NA	NA	NA	NA	NA	NA	NA
LOC102723968	13	63844125	63844125	NA	NA	NA	NA	NA	NA	NA
LOC102723971	9	135614239	135618952	NA	NA	NA	NA	NA	NA	NA
LOC102723996	21	5022679	5034592	NA	NA	NA	NA	NA	NA	NA
LOC102724020	12	10030623	10030623	NA	NA	NA	NA	NA	NA	NA
LOC102724034	15	82444869	82444869	NA	NA	NA	NA	NA	NA	NA
LOC102724050	12	54467030	54467030	NA	NA	NA	NA	NA	NA	NA
LOC102724058	2	166036400	166036400	NA	NA	NA	NA	NA	NA	NA
LOC102724064	11	66363764	66363764	NA	NA	NA	NA	NA	NA	NA
LOC102724084	16	80563135	80563135	NA	NA	NA	NA	NA	NA	NA
LOC102724096	6	4190029	4190029	NA	NA	NA	NA	NA	NA	NA
LOC102724135	15	84230136	84230136	NA	NA	NA	NA	NA	NA	NA
LOC102724152	6	163671484	163671484	NA	NA	NA	NA	NA	NA	NA
LOC102724153	14	75579588	75579588	NA	NA	NA	NA	NA	NA	NA
LOC102724156	9	88077900	88077900	NA	NA	NA	NA	NA	NA	NA
LOC102724159	21	5131280	5154640	NA	NA	NA	NA	NA	NA	NA
LOC102724163	16	83803976	83803976	NA	NA	NA	NA	NA	NA	NA
LOC102724219	21	5585824	5590218	NA	NA	NA	NA	NA	NA	NA
LOC102724238	9	39876242	39876242	NA	NA	NA	NA	NA	NA	NA
LOC102724265	11	69425789	69427651	NA	NA	NA	NA	NA	NA	NA
LOC102724301	11	119739623	119739623	NA	NA	NA	NA	NA	NA	NA
LOC102724323	10	45453121	45453121	NA	NA	NA	NA	NA	NA	NA
LOC102724357	6	169069424	169069424	NA	NA	NA	NA	NA	NA	NA
LOC102724378	22	37745944	37745944	NA	NA	NA	NA	NA	NA	NA
LOC102724404	5	157460100	157460100	NA	NA	NA	NA	NA	NA	NA
LOC102724421	12	67096284	67096284	NA	NA	NA	NA	NA	NA	NA
LOC102724434	7	116286664	116286664	NA	NA	NA	NA	NA	NA	NA
LOC102724452	15	86988426	86988426	NA	NA	NA	NA	NA	NA	NA
LOC102724467	16	87779148	87779148	NA	NA	NA	NA	NA	NA	NA
LOC102724488	10	47754171	47763004	NA	NA	NA	NA	NA	NA	NA
LOC102724511	6	170163027	170163027	NA	NA	NA	NA	NA	NA	NA
LOC102724532	17	47895816	47895816	NA	NA	NA	NA	NA	NA	NA
LOC102724579	2	85218169	85218169	NA	NA	NA	NA	NA	NA	NA
LOC102724580	9	40578494	40578494	NA	NA	NA	NA	NA	NA	NA
LOC102724593	10	47759041	47759041	NA	NA	NA	NA	NA	NA	NA
LOC102724596	17	49366115	49366115	NA	NA	NA	NA	NA	NA	NA
LOC102724604	3	181442486	181442486	NA	NA	NA	NA	NA	NA	NA
LOC102724612	8	63475482	63475482	NA	NA	NA	NA	NA	NA	NA
LOC102724624	17	19096362	19096362	NA	NA	NA	NA	NA	NA	NA
LOC102724646	6	111877310	111877310	NA	NA	NA	NA	NA	NA	NA
LOC102724708	8	67375231	67375231	NA	NA	NA	NA	NA	NA	NA
LOC102724710	8	92655494	92655494	NA	NA	NA	NA	NA	NA	NA
LOC102724719	10	51068552	51068552	NA	NA	NA	NA	NA	NA	NA
LOC102724720	5	95849857	95849857	NA	NA	NA	NA	NA	NA	NA
LOC102724738	7	63350066	63350066	NA	NA	NA	NA	NA	NA	NA
LOC102724760	15	21718307	21718307	NA	NA	NA	NA	NA	NA	NA
LOC102724770	22	18906374	18911689	NA	NA	NA	NA	NA	NA	NA
LOC102724776	4	155360461	155360461	NA	NA	NA	NA	NA	NA	NA
LOC102724784	11	8810276	8810276	NA	NA	NA	NA	NA	NA	NA
LOC102724788	22	18913174	18931147	NA	NA	NA	NA	NA	NA	NA
LOC102724804	8	96387438	96387438	NA	NA	NA	NA	NA	NA	NA
LOC102724814	14	23568075	23568075	NA	NA	NA	NA	NA	NA	NA
LOC102724843	21	5585824	5590218	NA	NA	NA	NA	NA	NA	NA
LOC102724849	2	215463868	215463868	NA	NA	NA	NA	NA	NA	NA
LOC102724874	8	77476331	77476331	NA	NA	NA	NA	NA	NA	NA
LOC102724904	9	43139878	43139878	NA	NA	NA	NA	NA	NA	NA
LOC102724908	19	28615229	28615229	NA	NA	NA	NA	NA	NA	NA
LOC102724951	21	5585824	5590218	NA	NA	NA	NA	NA	NA	NA
LOC102724958	19	28970672	28970672	NA	NA	NA	NA	NA	NA	NA
LOC102725021	15	30145547	30145547	NA	NA	NA	NA	NA	NA	NA
LOC102725023	19	54738545	54847943	7	0	3376	0	4610	0	0
LOC102725072	22	18861051	18861051	NA	NA	NA	NA	NA	NA	NA
LOC102725080	8	13632576	13632576	NA	NA	NA	NA	NA	NA	NA
LOC102725191	7	12541135	12541135	NA	NA	NA	NA	NA	NA	NA
LOC102725254	19	18205563	18205563	NA	NA	NA	NA	NA	NA	NA
LOC103021295	1	205958388	205958388	NA	NA	NA	NA	NA	NA	NA
LOC103171574	15	84425882	84425882	NA	NA	NA	NA	NA	NA	NA
LOC103344931	10	112827732	112827732	NA	NA	NA	NA	NA	NA	NA
LOC103352541	6	139991261	139991261	NA	NA	NA	NA	NA	NA	NA
LOC103908604	9	62542812	62542812	NA	NA	NA	NA	NA	NA	NA
LOC103908605	9	42569349	42569349	NA	NA	NA	NA	NA	NA	NA
LOC104054148	8	101994850	101994850	NA	NA	NA	NA	NA	NA	NA
LOC104613533	15	92471546	92471546	NA	NA	NA	NA	NA	NA	NA
LOC104968399	18	3261818	3261818	NA	NA	NA	NA	NA	NA	NA
LOC105274304	17	76673658	76673658	NA	NA	NA	NA	NA	NA	NA
LOC105369140	1	143756665	143756665	NA	NA	NA	NA	NA	NA	NA
LOC105369146	7	81561819	81561819	NA	NA	NA	NA	NA	NA	NA
LOC105369147	8	103298818	103298818	NA	NA	NA	NA	NA	NA	NA
LOC105369187	12	65557311	65557311	NA	NA	NA	NA	NA	NA	NA
LOC105369199	1	120973936	120973936	NA	NA	NA	NA	NA	NA	NA
LOC105369201	15	100850578	100850578	NA	NA	NA	NA	NA	NA	NA
LOC105369209	20	62236301	62236301	NA	NA	NA	NA	NA	NA	NA
LOC105369212	15	96127841	96127841	NA	NA	NA	NA	NA	NA	NA
LOC105369266	16	32666546	32666546	NA	NA	NA	NA	NA	NA	NA
LOC105369306	21	36109690	36109690	NA	NA	NA	NA	NA	NA	NA
LOC105369332	11	62834041	62834041	NA	NA	NA	NA	NA	NA	NA
LOC105369391	11	75594665	75594665	NA	NA	NA	NA	NA	NA	NA
LOC105369438	11	94740355	94740355	NA	NA	NA	NA	NA	NA	NA
LOC105369507	11	115397658	115397658	NA	NA	NA	NA	NA	NA	NA
LOC105369509	11	115340439	115340439	NA	NA	NA	NA	NA	NA	NA
LOC105369532	11	120819115	120819115	NA	NA	NA	NA	NA	NA	NA
LOC105369535	11	121481789	121481789	NA	NA	NA	NA	NA	NA	NA
LOC105369595	12	586486	586486	NA	NA	NA	NA	NA	NA	NA
LOC105369632	12	6889358	6889358	NA	NA	NA	NA	NA	NA	NA
LOC105369691	12	22625046	22625046	NA	NA	NA	NA	NA	NA	NA
LOC105369728	12	9647988	9647988	NA	NA	NA	NA	NA	NA	NA
LOC105369747	12	47307399	47307399	NA	NA	NA	NA	NA	NA	NA
LOC105369781	12	56025091	56025091	NA	NA	NA	NA	NA	NA	NA
LOC105369879	12	87332321	87332321	NA	NA	NA	NA	NA	NA	NA
LOC105369911	12	93943606	93943606	NA	NA	NA	NA	NA	NA	NA
LOC105369921	12	95858839	95858839	NA	NA	NA	NA	NA	NA	NA
LOC105369945	12	103497695	103497695	NA	NA	NA	NA	NA	NA	NA
LOC105369980	12	110957818	110957818	NA	NA	NA	NA	NA	NA	NA
LOC105370024	12	119176484	119176484	NA	NA	NA	NA	NA	NA	NA
LOC105370068	12	127655588	127655588	NA	NA	NA	NA	NA	NA	NA
LOC105370203	13	49247840	49247840	NA	NA	NA	NA	NA	NA	NA
LOC105370295	13	24541720	24541720	NA	NA	NA	NA	NA	NA	NA
LOC105370361	13	110125234	110125234	NA	NA	NA	NA	NA	NA	NA
LOC105370362	13	110820066	110820066	NA	NA	NA	NA	NA	NA	NA
LOC105370401	14	22482959	22482959	NA	NA	NA	NA	NA	NA	NA
LOC105370457	14	38919200	38919200	NA	NA	NA	NA	NA	NA	NA
LOC105370473	14	44538510	44538510	NA	NA	NA	NA	NA	NA	NA
LOC105370489	14	50823508	50823508	NA	NA	NA	NA	NA	NA	NA
LOC105370579	14	77034206	77034206	NA	NA	NA	NA	NA	NA	NA
LOC105370586	14	79201632	79201632	NA	NA	NA	NA	NA	NA	NA
LOC105370619	14	90517209	90517209	NA	NA	NA	NA	NA	NA	NA
LOC105370622	14	90699374	90699374	NA	NA	NA	NA	NA	NA	NA
LOC105370687	14	103334660	103334660	NA	NA	NA	NA	NA	NA	NA
LOC105370697	14	105534317	105534317	NA	NA	NA	NA	NA	NA	NA
LOC105370705	14	23058647	23058647	NA	NA	NA	NA	NA	NA	NA
LOC105370708	14	104138629	104138629	NA	NA	NA	NA	NA	NA	NA
LOC105370792	15	41898815	41898815	NA	NA	NA	NA	NA	NA	NA
LOC105370802	15	45931069	45931069	NA	NA	NA	NA	NA	NA	NA
LOC105370829	15	55092173	55092173	NA	NA	NA	NA	NA	NA	NA
LOC105370941	15	39785616	39785616	NA	NA	NA	NA	NA	NA	NA
LOC105370943	15	40909351	40909351	NA	NA	NA	NA	NA	NA	NA
LOC105370954	15	86946331	86946331	NA	NA	NA	NA	NA	NA	NA
LOC105370980	15	93206193	93206739	NA	NA	NA	NA	NA	NA	NA
LOC105371031	15	89419899	89419899	NA	NA	NA	NA	NA	NA	NA
LOC105371038	16	649313	649313	NA	NA	NA	NA	NA	NA	NA
LOC105371046	16	1610328	1610328	NA	NA	NA	NA	NA	NA	NA
LOC105371049	16	2095017	2095017	NA	NA	NA	NA	NA	NA	NA
LOC105371083	16	11345212	11345212	NA	NA	NA	NA	NA	NA	NA
LOC105371215	1	144313938	144313938	NA	NA	NA	NA	NA	NA	NA
LOC105371267	16	53052873	53052873	NA	NA	NA	NA	NA	NA	NA
LOC105371328	16	70189252	70189252	NA	NA	NA	NA	NA	NA	NA
LOC105371335	16	71517846	71517846	NA	NA	NA	NA	NA	NA	NA
LOC105371414	16	89298317	89298317	NA	NA	NA	NA	NA	NA	NA
LOC105371430	17	414023	414023	NA	NA	NA	NA	NA	NA	NA
LOC105371433	1	150181228	150181228	NA	NA	NA	NA	NA	NA	NA
LOC105371458	1	157949071	157949071	NA	NA	NA	NA	NA	NA	NA
LOC105371485	17	2020706	2020706	NA	NA	NA	NA	NA	NA	NA
LOC105371566	17	18117561	18117561	NA	NA	NA	NA	NA	NA	NA
LOC105371592	17	2712833	2712833	NA	NA	NA	NA	NA	NA	NA
LOC105371703	17	27089241	27089241	NA	NA	NA	NA	NA	NA	NA
LOC105371730	17	32143135	32143135	NA	NA	NA	NA	NA	NA	NA
LOC105371763	17	38704744	38704744	NA	NA	NA	NA	NA	NA	NA
LOC105371789	17	44120595	44120595	NA	NA	NA	NA	NA	NA	NA
LOC105371795	17	45171485	45171485	NA	NA	NA	NA	NA	NA	NA
LOC105371814	17	48908983	48908983	NA	NA	NA	NA	NA	NA	NA
LOC105371824	17	50538754	50538754	NA	NA	NA	NA	NA	NA	NA
LOC105371849	17	60088692	60088692	NA	NA	NA	NA	NA	NA	NA
LOC105371855	17	62737921	62737921	NA	NA	NA	NA	NA	NA	NA
LOC105371880	17	69485532	69485532	NA	NA	NA	NA	NA	NA	NA
LOC105371899	17	76969199	76969199	NA	NA	NA	NA	NA	NA	NA
LOC105371910	17	78252491	78252491	NA	NA	NA	NA	NA	NA	NA
LOC105371925	17	81232209	81232209	NA	NA	NA	NA	NA	NA	NA
LOC105371998	18	12447798	12447798	NA	NA	NA	NA	NA	NA	NA
LOC105372028	18	24766645	24766645	NA	NA	NA	NA	NA	NA	NA
LOC105372038	18	27342656	27342656	NA	NA	NA	NA	NA	NA	NA
LOC105372068	18	37276400	37276400	NA	NA	NA	NA	NA	NA	NA
LOC105372069	18	36923814	36923814	NA	NA	NA	NA	NA	NA	NA
LOC105372071	18	36663418	36663418	NA	NA	NA	NA	NA	NA	NA
LOC105372179	18	69471736	69471736	NA	NA	NA	NA	NA	NA	NA
LOC105372273	19	11216168	11216168	NA	NA	NA	NA	NA	NA	NA
LOC105372383	19	35964070	35964070	NA	NA	NA	NA	NA	NA	NA
LOC105372397	19	38601694	38601694	NA	NA	NA	NA	NA	NA	NA
LOC105372440	19	50785811	50786104	NA	NA	NA	NA	NA	NA	NA
LOC105372441	19	50851143	50851143	NA	NA	NA	NA	NA	NA	NA
LOC105372480	19	58327248	58327248	NA	NA	NA	NA	NA	NA	NA
LOC105372483	19	58366578	58366578	NA	NA	NA	NA	NA	NA	NA
LOC105372493	20	1118448	1118448	NA	NA	NA	NA	NA	NA	NA
LOC105372582	20	25756050	25756050	NA	NA	NA	NA	NA	NA	NA
LOC105372631	20	45448581	45448581	NA	NA	NA	NA	NA	NA	NA
LOC105372633	20	46444971	46444971	NA	NA	NA	NA	NA	NA	NA
LOC105372653	20	49928821	49928821	NA	NA	NA	NA	NA	NA	NA
LOC105372672	20	53634590	53634590	NA	NA	NA	NA	NA	NA	NA
LOC105372695	20	58774811	58774811	NA	NA	NA	NA	NA	NA	NA
LOC105372977	22	27188501	27189148	NA	NA	NA	NA	NA	NA	NA
LOC105372990	22	30436501	30436501	NA	NA	NA	NA	NA	NA	NA
LOC105373021	22	36767089	36767089	NA	NA	NA	NA	NA	NA	NA
LOC105373031	22	38571358	38571358	NA	NA	NA	NA	NA	NA	NA
LOC105373044	22	41560883	41560883	NA	NA	NA	NA	NA	NA	NA
LOC105373064	22	45191612	45191612	NA	NA	NA	NA	NA	NA	NA
LOC105373100	22	50738169	50738169	NA	NA	NA	NA	NA	NA	NA
LOC105373156	X	6230291	6230291	NA	NA	NA	NA	NA	NA	NA
LOC105373159	1	229271154	229271154	NA	NA	NA	NA	NA	NA	NA
LOC105373289	1	227792185	227792185	NA	NA	NA	NA	NA	NA	NA
LOC105373311	X	109734958	109734958	NA	NA	NA	NA	NA	NA	NA
LOC105373338	X	130806398	130806398	NA	NA	NA	NA	NA	NA	NA
LOC105373352	2	562092	562092	NA	NA	NA	NA	NA	NA	NA
LOC105373378	X	153360109	153360109	NA	NA	NA	NA	NA	NA	NA
LOC105373383	X	153599893	153599893	NA	NA	NA	NA	NA	NA	NA
LOC105373394	2	3975280	3975280	NA	NA	NA	NA	NA	NA	NA
LOC105373496	2	96532306	96532306	NA	NA	NA	NA	NA	NA	NA
LOC105373553	2	110612695	110612695	NA	NA	NA	NA	NA	NA	NA
LOC105373562	2	112542212	112542212	NA	NA	NA	NA	NA	NA	NA
LOC105373609	2	127570962	127570962	NA	NA	NA	NA	NA	NA	NA
LOC105373656	2	144524444	144524444	NA	NA	NA	NA	NA	NA	NA
LOC105373759	2	177212411	177212411	NA	NA	NA	NA	NA	NA	NA
LOC105373782	2	185167072	185167072	NA	NA	NA	NA	NA	NA	NA
LOC105373805	2	191032314	191032314	NA	NA	NA	NA	NA	NA	NA
LOC105373876	2	216867809	216867809	NA	NA	NA	NA	NA	NA	NA
LOC105374042	3	112332751	112332751	NA	NA	NA	NA	NA	NA	NA
LOC105374060	3	118810833	118810833	NA	NA	NA	NA	NA	NA	NA
LOC105374194	3	166931824	166931824	NA	NA	NA	NA	NA	NA	NA
LOC105374297	3	195652159	195652159	NA	NA	NA	NA	NA	NA	NA
LOC105374312	3	125797953	125797953	NA	NA	NA	NA	NA	NA	NA
LOC105374313	3	150151001	150151001	NA	NA	NA	NA	NA	NA	NA
LOC105374338	4	584866	584866	NA	NA	NA	NA	NA	NA	NA
LOC105374344	4	1132975	1132975	NA	NA	NA	NA	NA	NA	NA
LOC105374378	2	27739287	27739287	NA	NA	NA	NA	NA	NA	NA
LOC105374389	2	29475377	29475377	NA	NA	NA	NA	NA	NA	NA
LOC105374428	4	42391268	42391268	NA	NA	NA	NA	NA	NA	NA
LOC105374516	4	21613722	21613722	NA	NA	NA	NA	NA	NA	NA
LOC105374620	5	2920528	2920528	NA	NA	NA	NA	NA	NA	NA
LOC105374704	5	29882103	29882103	NA	NA	NA	NA	NA	NA	NA
LOC105374727	5	37250646	37250646	NA	NA	NA	NA	NA	NA	NA
LOC105374820	2	78566084	78566084	NA	NA	NA	NA	NA	NA	NA
LOC105374952	6	17707344	17707344	NA	NA	NA	NA	NA	NA	NA
LOC105374960	6	19459348	19459348	NA	NA	NA	NA	NA	NA	NA
LOC105374972	6	22717924	22717924	NA	NA	NA	NA	NA	NA	NA
LOC105374988	6	26574698	26574698	NA	NA	NA	NA	NA	NA	NA
LOC105375075	6	44551881	44551881	NA	NA	NA	NA	NA	NA	NA
LOC105375115	7	176013	176013	NA	NA	NA	NA	NA	NA	NA
LOC105375131	7	4134837	4134837	NA	NA	NA	NA	NA	NA	NA
LOC105375166	7	15681979	15681979	NA	NA	NA	NA	NA	NA	NA
LOC105375218	7	30286085	30286085	NA	NA	NA	NA	NA	NA	NA
LOC105375297	7	57222174	57222174	NA	NA	NA	NA	NA	NA	NA
LOC105375303	7	1621404	1621404	NA	NA	NA	NA	NA	NA	NA
LOC105375304	7	26376701	26376701	NA	NA	NA	NA	NA	NA	NA
LOC105375423	7	100011633	100011633	NA	NA	NA	NA	NA	NA	NA
LOC105375429	7	100666426	100666426	NA	NA	NA	NA	NA	NA	NA
LOC105375483	7	124027646	124027646	NA	NA	NA	NA	NA	NA	NA
LOC105375504	7	130367127	130367127	NA	NA	NA	NA	NA	NA	NA
LOC105375512	7	133108511	133108511	NA	NA	NA	NA	NA	NA	NA
LOC105375556	7	147673144	147673144	NA	NA	NA	NA	NA	NA	NA
LOC105375683	8	102522780	102522780	NA	NA	NA	NA	NA	NA	NA
LOC105375690	8	103499231	103499231	NA	NA	NA	NA	NA	NA	NA
LOC105375713	8	116654624	116654624	NA	NA	NA	NA	NA	NA	NA
LOC105375744	8	124998198	124998198	NA	NA	NA	NA	NA	NA	NA
LOC105375773	8	133684066	133684066	NA	NA	NA	NA	NA	NA	NA
LOC105375787	8	141256817	141256817	NA	NA	NA	NA	NA	NA	NA
LOC105375800	8	143760508	143760508	NA	NA	NA	NA	NA	NA	NA
LOC105375843	8	55520978	55520978	NA	NA	NA	NA	NA	NA	NA
LOC105375938	8	60910798	60910798	NA	NA	NA	NA	NA	NA	NA
LOC105375972	9	9803787	9803787	NA	NA	NA	NA	NA	NA	NA
LOC105376114	9	83713493	83713493	NA	NA	NA	NA	NA	NA	NA
LOC105376194	9	104286578	104286578	NA	NA	NA	NA	NA	NA	NA
LOC105376271	9	125200396	125200396	NA	NA	NA	NA	NA	NA	NA
LOC105376306	9	133030422	133030422	NA	NA	NA	NA	NA	NA	NA
LOC105376331	9	137947060	137947060	NA	NA	NA	NA	NA	NA	NA
LOC105376353	10	3253354	3253354	NA	NA	NA	NA	NA	NA	NA
LOC105376360	10	3750763	3750763	NA	NA	NA	NA	NA	NA	NA
LOC105376398	10	8594391	8594391	NA	NA	NA	NA	NA	NA	NA
LOC105376453	10	23345159	23345159	NA	NA	NA	NA	NA	NA	NA
LOC105376526	11	3477073	3477073	NA	NA	NA	NA	NA	NA	NA
LOC105376731	15	75226780	75229583	NA	NA	NA	NA	NA	NA	NA
LOC105376772	16	74407219	74407219	NA	NA	NA	NA	NA	NA	NA
LOC105376805	1	16889478	16889478	NA	NA	NA	NA	NA	NA	NA
LOC105376917	19	22532485	22532485	NA	NA	NA	NA	NA	NA	NA
LOC105376975	3	17745662	17745662	NA	NA	NA	NA	NA	NA	NA
LOC105377102	3	57278127	57278127	NA	NA	NA	NA	NA	NA	NA
LOC105377143	3	66738336	66738336	NA	NA	NA	NA	NA	NA	NA
LOC105377146	3	68505872	68505872	NA	NA	NA	NA	NA	NA	NA
LOC105377162	3	72664249	72664249	NA	NA	NA	NA	NA	NA	NA
LOC105377213	X	151516262	151516262	NA	NA	NA	NA	NA	NA	NA
LOC105377267	4	69216767	69216767	NA	NA	NA	NA	NA	NA	NA
LOC105377342	4	98664551	98664551	NA	NA	NA	NA	NA	NA	NA
LOC105377448	4	139012646	139012646	NA	NA	NA	NA	NA	NA	NA
LOC105377458	4	143829348	143829348	NA	NA	NA	NA	NA	NA	NA
LOC105377480	4	148942378	148942378	NA	NA	NA	NA	NA	NA	NA
LOC105377590	4	185472262	185472262	NA	NA	NA	NA	NA	NA	NA
LOC105377621	4	102502486	102502486	NA	NA	NA	NA	NA	NA	NA
LOC105377623	4	143184861	143184861	NA	NA	NA	NA	NA	NA	NA
LOC105377651	4	32022422	32022422	NA	NA	NA	NA	NA	NA	NA
LOC105377752	5	177809507	177809507	NA	NA	NA	NA	NA	NA	NA
LOC105377763	5	179674295	179674295	NA	NA	NA	NA	NA	NA	NA
LOC105377777	8	883226	883226	NA	NA	NA	NA	NA	NA	NA
LOC105377785	8	3024231	3024231	NA	NA	NA	NA	NA	NA	NA
LOC105377879	6	83726495	83726495	NA	NA	NA	NA	NA	NA	NA
LOC105377924	6	106457248	106457248	NA	NA	NA	NA	NA	NA	NA
LOC105377967	6	118095472	118095472	NA	NA	NA	NA	NA	NA	NA
LOC105377975	6	119845084	119845084	NA	NA	NA	NA	NA	NA	NA
LOC105378052	6	149936319	149936319	NA	NA	NA	NA	NA	NA	NA
LOC105378068	6	155524104	155524104	NA	NA	NA	NA	NA	NA	NA
LOC105378098	6	161484045	161484045	NA	NA	NA	NA	NA	NA	NA
LOC105378123	6	167169980	167169980	NA	NA	NA	NA	NA	NA	NA
LOC105378127	6	167472790	167472790	NA	NA	NA	NA	NA	NA	NA
LOC105378137	6	168226517	168226517	NA	NA	NA	NA	NA	NA	NA
LOC105378146	6	168964382	168964382	NA	NA	NA	NA	NA	NA	NA
LOC105378183	14	103318539	103318539	NA	NA	NA	NA	NA	NA	NA
LOC105378230	5	151224350	151224350	NA	NA	NA	NA	NA	NA	NA
LOC105378269	10	42769621	42769621	NA	NA	NA	NA	NA	NA	NA
LOC105378292	10	47414475	47414475	NA	NA	NA	NA	NA	NA	NA
LOC105378305	10	52755404	52755404	NA	NA	NA	NA	NA	NA	NA
LOC105378311	10	54656051	54656051	NA	NA	NA	NA	NA	NA	NA
LOC105378330	10	63431202	63431202	NA	NA	NA	NA	NA	NA	NA
LOC105378367	10	75743848	75743848	NA	NA	NA	NA	NA	NA	NA
LOC105378430	10	91041255	91041255	NA	NA	NA	NA	NA	NA	NA
LOC105378479	10	110151980	110151980	NA	NA	NA	NA	NA	NA	NA
LOC105378577	10	46285997	46285997	NA	NA	NA	NA	NA	NA	NA
LOC105378586	1	1607210	1607210	NA	NA	NA	NA	NA	NA	NA
LOC105378591	1	2050070	2050070	NA	NA	NA	NA	NA	NA	NA
LOC105378614	1	19596832	19596832	NA	NA	NA	NA	NA	NA	NA
LOC105378663	1	38876226	38876226	NA	NA	NA	NA	NA	NA	NA
LOC105378933	1	119001405	119001405	NA	NA	NA	NA	NA	NA	NA
LOC105378948	1	1069337	1069337	NA	NA	NA	NA	NA	NA	NA
LOC105378949	1	1892726	1892726	NA	NA	NA	NA	NA	NA	NA
LOC105378979	5	56771005	56772796	NA	NA	NA	NA	NA	NA	NA
LOC105379030	5	73150592	73150592	NA	NA	NA	NA	NA	NA	NA
LOC105379143	5	119037661	119037661	NA	NA	NA	NA	NA	NA	NA
LOC105379152	5	123090316	123090316	NA	NA	NA	NA	NA	NA	NA
LOC105379176	5	132682629	132682629	NA	NA	NA	NA	NA	NA	NA
LOC105379183	5	133970223	133970223	NA	NA	NA	NA	NA	NA	NA
LOC105379192	5	137130969	137130969	NA	NA	NA	NA	NA	NA	NA
LOC105379194	5	138753924	138753924	NA	NA	NA	NA	NA	NA	NA
LOC105379252	9	40329220	40329220	NA	NA	NA	NA	NA	NA	NA
LOC105379331	8	25361512	25361512	NA	NA	NA	NA	NA	NA	NA
LOC105379393	8	42104987	42104987	NA	NA	NA	NA	NA	NA	NA
LOC105379443	9	40567005	40567005	NA	NA	NA	NA	NA	NA	NA
LOC105379450	9	67009022	67009022	NA	NA	NA	NA	NA	NA	NA
LOC105379477	20	29458181	29458181	NA	NA	NA	NA	NA	NA	NA
LOC105379514	21	9679905	9679905	NA	NA	NA	NA	NA	NA	NA
LOC105379807	9	61862615	61862615	NA	NA	NA	NA	NA	NA	NA
LOC105447645	19	48703848	48703848	NA	NA	NA	NA	NA	NA	NA
LOC106660606	16	2273072	2273072	NA	NA	NA	NA	NA	NA	NA
LOC106699570	16	66754742	66754742	NA	NA	NA	NA	NA	NA	NA
LOC106780825	21	6532776	6532776	NA	NA	NA	NA	NA	NA	NA
LOC107001062	10	47414574	47414574	NA	NA	NA	NA	NA	NA	NA
LOC107984035	9	41482101	41482101	NA	NA	NA	NA	NA	NA	NA
LOC107984132	13	19118283	19118283	NA	NA	NA	NA	NA	NA	NA
LOC107984208	10	11612227	11612227	NA	NA	NA	NA	NA	NA	NA
LOC107984236	10	60945266	60945266	NA	NA	NA	NA	NA	NA	NA
LOC107984265	10	102918335	102918335	NA	NA	NA	NA	NA	NA	NA
LOC107984282	10	132536923	132536923	NA	NA	NA	NA	NA	NA	NA
LOC107984341	11	67118348	67118348	NA	NA	NA	NA	NA	NA	NA
LOC107984399	11	120171681	120171681	NA	NA	NA	NA	NA	NA	NA
LOC107984507	12	1532192	1532192	NA	NA	NA	NA	NA	NA	NA
LOC107984703	14	95756779	95756779	NA	NA	NA	NA	NA	NA	NA
LOC107984784	15	62203318	62203318	NA	NA	NA	NA	NA	NA	NA
LOC107984813	16	67562309	67562309	NA	NA	NA	NA	NA	NA	NA
LOC107984974	17	31008751	31032457	NA	NA	NA	NA	NA	NA	NA
LOC107985033	17	35555549	35555549	NA	NA	NA	NA	NA	NA	NA
LOC107985115	1	247377232	247377232	NA	NA	NA	NA	NA	NA	NA
LOC107985184	1	111620398	111620398	NA	NA	NA	NA	NA	NA	NA
LOC107985246	1	201516769	201516769	NA	NA	NA	NA	NA	NA	NA
LOC107985355	1	227967920	227967920	NA	NA	NA	NA	NA	NA	NA
LOC107985524	1	120561266	120561266	NA	NA	NA	NA	NA	NA	NA
LOC107985532	22	21662363	21662363	NA	NA	NA	NA	NA	NA	NA
LOC107985544	22	30921779	30921779	NA	NA	NA	NA	NA	NA	NA
LOC107985728	1	925604	925604	NA	NA	NA	NA	NA	NA	NA
LOC107985770	2	69798998	69798998	NA	NA	NA	NA	NA	NA	NA
LOC107985820	2	124025174	124025174	NA	NA	NA	NA	NA	NA	NA
LOC107985856	2	20501524	20501524	NA	NA	NA	NA	NA	NA	NA
LOC107985911	2	89585665	89585665	NA	NA	NA	NA	NA	NA	NA
LOC107985939	2	117841656	117841656	NA	NA	NA	NA	NA	NA	NA
LOC107985946	2	135742644	135742644	NA	NA	NA	NA	NA	NA	NA
LOC107986163	3	184738944	184738944	NA	NA	NA	NA	NA	NA	NA
LOC107986192	4	119630755	119630755	NA	NA	NA	NA	NA	NA	NA
LOC107986453	5	135821880	135825979	NA	NA	NA	NA	NA	NA	NA
LOC107986794	7	51393256	51393256	NA	NA	NA	NA	NA	NA	NA
LOC107986845	7	128392347	128392347	NA	NA	NA	NA	NA	NA	NA
LOC107986876	8	22605000	22605000	NA	NA	NA	NA	NA	NA	NA
LOC107987142	9	136124365	136124365	NA	NA	NA	NA	NA	NA	NA
LOC108783645	6	26091034	26091034	NA	NA	NA	NA	NA	NA	NA
LOC108783654	17	42554802	42554802	NA	NA	NA	NA	NA	NA	NA
LOC110091768	22	26881785	26881785	NA	NA	NA	NA	NA	NA	NA
LOC110091776	21	13933879	13933879	NA	NA	NA	NA	NA	NA	NA
LOC110091777	21	6889340	6889340	NA	NA	NA	NA	NA	NA	NA
LOC110384692	6	31982107	32002540	NA	NA	NA	NA	NA	NA	NA
LOC112267871	1	16874096	16874096	NA	NA	NA	NA	NA	NA	NA
LOC112267881	19	54755022	54767371	NA	NA	NA	NA	NA	NA	NA
LOC112267934	5	140875891	140875891	NA	NA	NA	NA	NA	NA	NA
LOC112267983	7	39949419	39949419	NA	NA	NA	NA	NA	NA	NA
LOC112267991	7	431801	431801	NA	NA	NA	NA	NA	NA	NA
LOC112268068	10	58329679	58329679	NA	NA	NA	NA	NA	NA	NA
LOC112268114	13	94713443	94713443	NA	NA	NA	NA	NA	NA	NA
LOC112268117	13	46459185	46459185	NA	NA	NA	NA	NA	NA	NA
LOC112268124	14	34876463	34876463	NA	NA	NA	NA	NA	NA	NA
LOC112268136	14	38311930	38311930	NA	NA	NA	NA	NA	NA	NA
LOC112268140	14	63544661	63544661	NA	NA	NA	NA	NA	NA	NA
LOC112268173	16	35197548	35197548	NA	NA	NA	NA	NA	NA	NA
LOC112268219	1	2192458	2192458	NA	NA	NA	NA	NA	NA	NA
LOC112268269	20	63865073	63865073	NA	NA	NA	NA	NA	NA	NA
LOC112268354	19	54803651	54814111	5	0	3376	0	4610	0	0
LOC112268355	19	54816500	54847795	2	0	3376	0	4610	0	0
LOC112543491	1	161137942	161137942	NA	NA	NA	NA	NA	NA	NA
LOC112577516	10	122672881	122679048	NA	NA	NA	NA	NA	NA	NA
LOC112577592	18	7455998	7456451	NA	NA	NA	NA	NA	NA	NA
LOC112694756	16	30053493	30063842	NA	NA	NA	NA	NA	NA	NA
LOC114841035	11	64241279	64242077	NA	NA	NA	NA	NA	NA	NA
LOC114841040	22	40044530	40044530	NA	NA	NA	NA	NA	NA	NA
LOC115308161	6	156778518	156778518	NA	NA	NA	NA	NA	NA	NA
LOC115995503	11	3614752	3614752	NA	NA	NA	NA	NA	NA	NA
LOC116435278	7	430834	430834	NA	NA	NA	NA	NA	NA	NA
LOC117779438	1	20160568	20160568	NA	NA	NA	NA	NA	NA	NA
LOC143666	11	575885	575885	NA	NA	NA	NA	NA	NA	NA
LOC145474	14	71489703	71489703	NA	NA	NA	NA	NA	NA	NA
LOC145694	15	69415029	69415029	NA	NA	NA	NA	NA	NA	NA
LOC145783	15	56918499	56918499	NA	NA	NA	NA	NA	NA	NA
LOC145845	15	36886533	36886533	NA	NA	NA	NA	NA	NA	NA
LOC148696	1	207822596	207822596	NA	NA	NA	NA	NA	NA	NA
LOC149684	20	38288946	38288946	NA	NA	NA	NA	NA	NA	NA
LOC150051	21	31559260	31560116	3	0	3376	0	4610	0	0
LOC150935	2	239800662	239800662	NA	NA	NA	NA	NA	NA	NA
LOC152048	3	37244195	37244195	NA	NA	NA	NA	NA	NA	NA
LOC153684	5	43045268	43045268	NA	NA	NA	NA	NA	NA	NA
LOC153910	6	142637836	142637836	NA	NA	NA	NA	NA	NA	NA
LOC154449	6	170262569	170262569	NA	NA	NA	NA	NA	NA	NA
LOC154761	7	143836717	143836717	NA	NA	NA	NA	NA	NA	NA
LOC155060	7	149297312	149297312	NA	NA	NA	NA	NA	NA	NA
LOC157273	8	9335080	9335080	NA	NA	NA	NA	NA	NA	NA
LOC158434	9	96116411	96116411	NA	NA	NA	NA	NA	NA	NA
LOC158435	9	96101912	96101912	NA	NA	NA	NA	NA	NA	NA
LOC171391	11	784284	784284	NA	NA	NA	NA	NA	NA	NA
LOC202181	5	177672277	177672277	NA	NA	NA	NA	NA	NA	NA
LOC220729	3	197627881	197627881	NA	NA	NA	NA	NA	NA	NA
LOC221946	7	5525545	5525545	NA	NA	NA	NA	NA	NA	NA
LOC254028	14	20607221	20607221	NA	NA	NA	NA	NA	NA	NA
LOC254896	8	23103557	23103557	NA	NA	NA	NA	NA	NA	NA
LOC257396	5	53115126	53115126	NA	NA	NA	NA	NA	NA	NA
LOC283028	10	42755203	42755203	NA	NA	NA	NA	NA	NA	NA
LOC283038	10	125709677	125709677	NA	NA	NA	NA	NA	NA	NA
LOC283045	10	62375127	62375127	NA	NA	NA	NA	NA	NA	NA
LOC283194	11	59058452	59058452	NA	NA	NA	NA	NA	NA	NA
LOC283214	11	75768647	75768647	NA	NA	NA	NA	NA	NA	NA
LOC283299	11	7905955	7905955	NA	NA	NA	NA	NA	NA	NA
LOC283335	12	53054438	53054438	NA	NA	NA	NA	NA	NA	NA
LOC283387	12	57896482	57896482	NA	NA	NA	NA	NA	NA	NA
LOC283665	15	58072705	58072705	NA	NA	NA	NA	NA	NA	NA
LOC283683	15	22778737	22778737	NA	NA	NA	NA	NA	NA	NA
LOC283710	15	31223280	31230733	NA	NA	NA	NA	NA	NA	NA
LOC283731	15	74129278	74129278	NA	NA	NA	NA	NA	NA	NA
LOC283856	16	56191094	56191094	NA	NA	NA	NA	NA	NA	NA
LOC283922	16	74368255	74368255	NA	NA	NA	NA	NA	NA	NA
LOC284009	17	2415436	2415436	NA	NA	NA	NA	NA	NA	NA
LOC284191	17	16981353	16981353	NA	NA	NA	NA	NA	NA	NA
LOC284240	18	79589018	79589018	NA	NA	NA	NA	NA	NA	NA
LOC284241	18	79679745	79679745	NA	NA	NA	NA	NA	NA	NA
LOC284344	19	43248646	43248646	NA	NA	NA	NA	NA	NA	NA
LOC284379	19	53603497	53603497	NA	NA	NA	NA	NA	NA	NA
LOC284395	19	29525752	29525752	NA	NA	NA	NA	NA	NA	NA
LOC284412	19	37269010	37269010	NA	NA	NA	NA	NA	NA	NA
LOC284454	19	13842918	13842918	NA	NA	NA	NA	NA	NA	NA
LOC284581	1	205896087	205896087	NA	NA	NA	NA	NA	NA	NA
LOC284788	20	22420643	22420643	NA	NA	NA	NA	NA	NA	NA
LOC284798	20	25148790	25148790	NA	NA	NA	NA	NA	NA	NA
LOC284865	22	20204918	20204918	NA	NA	NA	NA	NA	NA	NA
LOC284898	22	27050034	27060356	NA	NA	NA	NA	NA	NA	NA
LOC284930	22	47855600	47855600	NA	NA	NA	NA	NA	NA	NA
LOC284933	22	48547387	48547387	NA	NA	NA	NA	NA	NA	NA
LOC284950	2	85826788	85826788	NA	NA	NA	NA	NA	NA	NA
LOC285000	2	105610559	105610559	NA	NA	NA	NA	NA	NA	NA
LOC285097	2	242006011	242006011	NA	NA	NA	NA	NA	NA	NA
LOC285191	2	240689122	240689122	NA	NA	NA	NA	NA	NA	NA
LOC285593	5	173585068	173585068	NA	NA	NA	NA	NA	NA	NA
LOC285626	5	159362834	159362834	NA	NA	NA	NA	NA	NA	NA
LOC285638	5	109326369	109326369	NA	NA	NA	NA	NA	NA	NA
LOC285762	6	119491302	119491302	NA	NA	NA	NA	NA	NA	NA
LOC285766	6	205484	205484	NA	NA	NA	NA	NA	NA	NA
LOC285804	6	170276762	170276762	NA	NA	NA	NA	NA	NA	NA
LOC285819	6	26482509	26482509	NA	NA	NA	NA	NA	NA	NA
LOC285847	6	35736947	35736947	NA	NA	NA	NA	NA	NA	NA
LOC285889	7	156445588	156445588	NA	NA	NA	NA	NA	NA	NA
LOC286059	8	23083619	23083619	NA	NA	NA	NA	NA	NA	NA
LOC286083	8	1302607	1302607	NA	NA	NA	NA	NA	NA	NA
LOC286177	8	57266611	57266611	NA	NA	NA	NA	NA	NA	NA
LOC286178	8	57750197	57750197	NA	NA	NA	NA	NA	NA	NA
LOC286297	9	63127100	63127100	NA	NA	NA	NA	NA	NA	NA
LOC286359	9	97396691	97396691	NA	NA	NA	NA	NA	NA	NA
LOC286437	X	104124632	104124632	NA	NA	NA	NA	NA	NA	NA
LOC338694	11	69171562	69171562	NA	NA	NA	NA	NA	NA	NA
LOC338963	15	82713993	82713993	NA	NA	NA	NA	NA	NA	NA
LOC339059	16	88745748	88745748	NA	NA	NA	NA	NA	NA	NA
LOC339166	17	5930696	5930696	NA	NA	NA	NA	NA	NA	NA
LOC339192	17	45221765	45221765	NA	NA	NA	NA	NA	NA	NA
LOC339260	17	20982357	20982357	NA	NA	NA	NA	NA	NA	NA
LOC339298	18	76145255	76145255	NA	NA	NA	NA	NA	NA	NA
LOC339539	1	42888792	42888792	NA	NA	NA	NA	NA	NA	NA
LOC339593	20	11273383	11273383	NA	NA	NA	NA	NA	NA	NA
LOC339666	22	32384342	32384342	NA	NA	NA	NA	NA	NA	NA
LOC339685	22	47373541	47373541	NA	NA	NA	NA	NA	NA	NA
LOC339803	2	61144975	61144975	NA	NA	NA	NA	NA	NA	NA
LOC339862	3	18268918	18268918	NA	NA	NA	NA	NA	NA	NA
LOC339874	3	131381475	131381475	NA	NA	NA	NA	NA	NA	NA
LOC339902	3	59658497	59658497	NA	NA	NA	NA	NA	NA	NA
LOC339975	4	187505613	187505613	NA	NA	NA	NA	NA	NA	NA
LOC340090	5	73201961	73201961	NA	NA	NA	NA	NA	NA	NA
LOC340357	8	12811478	12811478	NA	NA	NA	NA	NA	NA	NA
LOC340512	9	107102988	107102988	NA	NA	NA	NA	NA	NA	NA
LOC341056	11	123019611	123019611	NA	NA	NA	NA	NA	NA	NA
LOC343052	1	153796302	153796302	NA	NA	NA	NA	NA	NA	NA
LOC344967	4	40057199	40057199	NA	NA	NA	NA	NA	NA	NA
LOC349160	7	137164341	137164341	NA	NA	NA	NA	NA	NA	NA
LOC374443	12	9658414	9658414	NA	NA	NA	NA	NA	NA	NA
LOC375196	2	38960344	38960344	2	0	3376	0	4610	0	0
LOC388242	16	29467578	29467578	NA	NA	NA	NA	NA	NA	NA
LOC388282	16	57816952	57816952	NA	NA	NA	NA	NA	NA	NA
LOC388436	17	19097441	19097441	NA	NA	NA	NA	NA	NA	NA
LOC388780	20	2213151	2213151	NA	NA	NA	NA	NA	NA	NA
LOC388813	21	14592621	14643073	2	0	3376	0	4610	0	0
LOC389199	4	7939165	7939981	NA	NA	NA	NA	NA	NA	NA
LOC389247	4	183504515	183504515	NA	NA	NA	NA	NA	NA	NA
LOC389602	7	155968962	155968962	NA	NA	NA	NA	NA	NA	NA
LOC389641	8	23230926	23230926	NA	NA	NA	NA	NA	NA	NA
LOC389705	9	15019724	15019724	NA	NA	NA	NA	NA	NA	NA
LOC389765	9	85842879	85842879	NA	NA	NA	NA	NA	NA	NA
LOC389895	X	140091742	140092564	NA	NA	NA	NA	NA	NA	NA
LOC389906	X	3843894	3843894	NA	NA	NA	NA	NA	NA	NA
LOC390705	16	32289981	32289981	NA	NA	NA	NA	NA	NA	NA
LOC390877	19	6396379	6411909	NA	NA	NA	NA	NA	NA	NA
LOC392196	8	12129297	12129297	NA	NA	NA	NA	NA	NA	NA
LOC392232	8	72251634	72251634	NA	NA	NA	NA	NA	NA	NA
LOC392364	9	87859056	87859056	NA	NA	NA	NA	NA	NA	NA
LOC399975	11	129283164	129283164	NA	NA	NA	NA	NA	NA	NA
LOC400464	15	99882982	99882982	NA	NA	NA	NA	NA	NA	NA
LOC400499	16	11372733	11527175	98	2773	3376	3825	4610	82.139	82.972
LOC400541	16	70173448	70173448	NA	NA	NA	NA	NA	NA	NA
LOC400553	16	88100985	88100985	NA	NA	NA	NA	NA	NA	NA
LOC400622	17	77536598	77536598	NA	NA	NA	NA	NA	NA	NA
LOC400627	17	80971213	80971213	NA	NA	NA	NA	NA	NA	NA
LOC400682	19	21658608	21658608	NA	NA	NA	NA	NA	NA	NA
LOC400684	19	32405539	32405539	NA	NA	NA	NA	NA	NA	NA
LOC400710	19	50066795	50066795	NA	NA	NA	NA	NA	NA	NA
LOC400867	21	38938429	38938429	NA	NA	NA	NA	NA	NA	NA
LOC400940	2	5988232	5988232	NA	NA	NA	NA	NA	NA	NA
LOC401021	2	176140391	176140391	NA	NA	NA	NA	NA	NA	NA
LOC401127	4	39481903	39481903	NA	NA	NA	NA	NA	NA	NA
LOC401176	5	16187061	16187061	NA	NA	NA	NA	NA	NA	NA
LOC401261	6	42791323	42791323	NA	NA	NA	NA	NA	NA	NA
LOC401312	7	22665533	22665533	NA	NA	NA	NA	NA	NA	NA
LOC401324	7	35376476	35376476	NA	NA	NA	NA	NA	NA	NA
LOC401357	7	56812736	56812736	NA	NA	NA	NA	NA	NA	NA
LOC401442	8	740374	740374	NA	NA	NA	NA	NA	NA	NA
LOC401463	8	64577263	64577263	NA	NA	NA	NA	NA	NA	NA
LOC401478	8	138083545	138083545	NA	NA	NA	NA	NA	NA	NA
LOC401557	9	135187306	135187306	NA	NA	NA	NA	NA	NA	NA
LOC403312	11	125499526	125499526	NA	NA	NA	NA	NA	NA	NA
LOC407835	7	129127996	129127996	NA	NA	NA	NA	NA	NA	NA
LOC408186	12	9576270	9576270	NA	NA	NA	NA	NA	NA	NA
LOC414300	12	105107642	105107642	NA	NA	NA	NA	NA	NA	NA
LOC439933	4	36274215	36274215	NA	NA	NA	NA	NA	NA	NA
LOC440040	11	49810417	49810417	NA	NA	NA	NA	NA	NA	NA
LOC440084	12	11486678	11486678	NA	NA	NA	NA	NA	NA	NA
LOC440173	9	87042126	87042126	NA	NA	NA	NA	NA	NA	NA
LOC440300	15	84209273	84209273	NA	NA	NA	NA	NA	NA	NA
LOC440311	15	94857064	94857064	NA	NA	NA	NA	NA	NA	NA
LOC440346	16	22378180	22378180	NA	NA	NA	NA	NA	NA	NA
LOC440700	1	165709962	165709962	NA	NA	NA	NA	NA	NA	NA
LOC440895	2	109968572	109968572	NA	NA	NA	NA	NA	NA	NA
LOC440896	9	41107812	41107812	NA	NA	NA	NA	NA	NA	NA
LOC440910	2	131299819	131299819	NA	NA	NA	NA	NA	NA	NA
LOC440982	3	147509910	147509910	NA	NA	NA	NA	NA	NA	NA
LOC441052	4	171813607	171813607	NA	NA	NA	NA	NA	NA	NA
LOC441081	5	70491787	70491787	NA	NA	NA	NA	NA	NA	NA
LOC441086	5	74867276	74867276	NA	NA	NA	NA	NA	NA	NA
LOC441087	5	75730970	75730970	NA	NA	NA	NA	NA	NA	NA
LOC441155	6	65302521	65304939	NA	NA	NA	NA	NA	NA	NA
LOC441179	6	167798248	167798248	NA	NA	NA	NA	NA	NA	NA
LOC441204	7	26540950	26540950	NA	NA	NA	NA	NA	NA	NA
LOC441242	7	65770810	65770810	NA	NA	NA	NA	NA	NA	NA
LOC441455	9	96727467	96727467	NA	NA	NA	NA	NA	NA	NA
LOC441666	10	42368045	42368045	NA	NA	NA	NA	NA	NA	NA
LOC442028	2	94947342	94947342	NA	NA	NA	NA	NA	NA	NA
LOC442132	5	7306714	7306714	NA	NA	NA	NA	NA	NA	NA
LOC442497	7	382879	382879	NA	NA	NA	NA	NA	NA	NA
LOC497256	9	87939260	87939260	NA	NA	NA	NA	NA	NA	NA
LOC51145	9	125745929	125745929	NA	NA	NA	NA	NA	NA	NA
LOC541473	7	72973143	72973143	NA	NA	NA	NA	NA	NA	NA
LOC550113	4	68073233	68073233	NA	NA	NA	NA	NA	NA	NA
LOC554206	16	25032777	25032777	NA	NA	NA	NA	NA	NA	NA
LOC554249	9	39875395	39875395	NA	NA	NA	NA	NA	NA	NA
LOC574538	12	149169	149169	NA	NA	NA	NA	NA	NA	NA
LOC606724	16	29449915	29449915	NA	NA	NA	NA	NA	NA	NA
LOC613038	16	29467578	29467578	NA	NA	NA	NA	NA	NA	NA
LOC613206	9	124261168	124261168	NA	NA	NA	NA	NA	NA	NA
LOC613266	20	15985882	15985882	NA	NA	NA	NA	NA	NA	NA
LOC641746	7	64583751	64583751	NA	NA	NA	NA	NA	NA	NA
LOC642131	15	21735999	21735999	NA	NA	NA	NA	NA	NA	NA
LOC642361	10	79827602	79827602	NA	NA	NA	NA	NA	NA	NA
LOC642366	5	51383332	51383332	NA	NA	NA	NA	NA	NA	NA
LOC642414	11	89826499	89826499	NA	NA	NA	NA	NA	NA	NA
LOC642484	18	56191262	56191262	NA	NA	NA	NA	NA	NA	NA
LOC642648	22	46071021	46071021	NA	NA	NA	NA	NA	NA	NA
LOC642846	12	9314088	9314088	NA	NA	NA	NA	NA	NA	NA
LOC642929	9	66164906	66164906	NA	NA	NA	NA	NA	NA	NA
LOC642943	9	92889555	92889555	NA	NA	NA	NA	NA	NA	NA
LOC643072	2	159618042	159618042	NA	NA	NA	NA	NA	NA	NA
LOC643201	5	176199295	176199295	NA	NA	NA	NA	NA	NA	NA
LOC643327	6	3469010	3469010	NA	NA	NA	NA	NA	NA	NA
LOC643339	12	93377736	93377736	NA	NA	NA	NA	NA	NA	NA
LOC643406	20	5477134	5477134	NA	NA	NA	NA	NA	NA	NA
LOC643441	1	113206253	113206253	NA	NA	NA	NA	NA	NA	NA
LOC643542	18	67899619	67899619	NA	NA	NA	NA	NA	NA	NA
LOC643802	16	53366021	53370989	NA	NA	NA	NA	NA	NA	NA
LOC644090	7	151806895	151809260	NA	NA	NA	NA	NA	NA	NA
LOC644135	6	136072827	136072827	NA	NA	NA	NA	NA	NA	NA
LOC644189	19	36422897	36422897	NA	NA	NA	NA	NA	NA	NA
LOC644215	10	97426057	97426057	NA	NA	NA	NA	NA	NA	NA
LOC644285	5	87323628	87323628	NA	NA	NA	NA	NA	NA	NA
LOC644554	19	37826638	37826638	NA	NA	NA	NA	NA	NA	NA
LOC644634	1	143797107	143797107	NA	NA	NA	NA	NA	NA	NA
LOC644656	11	9460698	9460698	NA	NA	NA	NA	NA	NA	NA
LOC644669	18	15325919	15325919	NA	NA	NA	NA	NA	NA	NA
LOC644936	5	80300478	80300478	NA	NA	NA	NA	NA	NA	NA
LOC645177	12	25004341	25052418	NA	NA	NA	NA	NA	NA	NA
LOC645188	X	141625941	141626586	NA	NA	NA	NA	NA	NA	NA
LOC645202	15	28350250	28358029	NA	NA	NA	NA	NA	NA	NA
LOC645485	12	30780739	30780739	NA	NA	NA	NA	NA	NA	NA
LOC645752	15	77926846	77926846	NA	NA	NA	NA	NA	NA	NA
LOC645967	6	149718895	149718895	NA	NA	NA	NA	NA	NA	NA
LOC646029	11	77575662	77575662	NA	NA	NA	NA	NA	NA	NA
LOC646030	17	31059109	31059109	NA	NA	NA	NA	NA	NA	NA
LOC646214	15	21297829	21297829	NA	NA	NA	NA	NA	NA	NA
LOC646471	1	25823606	25823606	NA	NA	NA	NA	NA	NA	NA
LOC646548	14	70232583	70232583	NA	NA	NA	NA	NA	NA	NA
LOC646588	7	25790119	25790119	NA	NA	NA	NA	NA	NA	NA
LOC646626	1	85278088	85278088	NA	NA	NA	NA	NA	NA	NA
LOC646652	5	34194204	34194204	NA	NA	NA	NA	NA	NA	NA
LOC646736	2	226180062	226180062	NA	NA	NA	NA	NA	NA	NA
LOC646762	7	29685138	29685138	NA	NA	NA	NA	NA	NA	NA
LOC646813	11	50420631	50420631	NA	NA	NA	NA	NA	NA	NA
LOC646903	3	149973242	149973242	NA	NA	NA	NA	NA	NA	NA
LOC646938	15	78753392	78753392	NA	NA	NA	NA	NA	NA	NA
LOC647070	1	182839591	182839591	NA	NA	NA	NA	NA	NA	NA
LOC647264	13	63832663	63832993	NA	NA	NA	NA	NA	NA	NA
LOC648987	5	43018811	43018811	NA	NA	NA	NA	NA	NA	NA
LOC649133	11	120265932	120265932	NA	NA	NA	NA	NA	NA	NA
LOC649352	8	12379789	12379789	NA	NA	NA	NA	NA	NA	NA
LOC650226	7	56448375	56448375	NA	NA	NA	NA	NA	NA	NA
LOC651337	9	137788406	137788406	NA	NA	NA	NA	NA	NA	NA
LOC652276	16	2630494	2630494	NA	NA	NA	NA	NA	NA	NA
LOC653160	1	34978706	34978706	NA	NA	NA	NA	NA	NA	NA
LOC653513	1	148932725	148932725	NA	NA	NA	NA	NA	NA	NA
LOC653653	17	60102919	60102919	NA	NA	NA	NA	NA	NA	NA
LOC653712	3	128871541	128871541	NA	NA	NA	NA	NA	NA	NA
LOC654780	16	84197053	84197053	NA	NA	NA	NA	NA	NA	NA
LOC727751	15	82513995	82513995	NA	NA	NA	NA	NA	NA	NA
LOC728024	8	37748046	37748046	NA	NA	NA	NA	NA	NA	NA
LOC728158	10	126460957	126460957	NA	NA	NA	NA	NA	NA	NA
LOC728178	5	14664604	14664604	NA	NA	NA	NA	NA	NA	NA
LOC728196	11	111513888	111513888	NA	NA	NA	NA	NA	NA	NA
LOC728392	17	5500596	5500956	3	0	3376	0	4610	0	0
LOC728485	19	36777078	36777078	NA	NA	NA	NA	NA	NA	NA
LOC728554	5	177884268	177884268	NA	NA	NA	NA	NA	NA	NA
LOC728613	5	1634005	1634005	NA	NA	NA	NA	NA	NA	NA
LOC728660	X	140018037	140018037	NA	NA	NA	NA	NA	NA	NA
LOC728673	9	62899777	62899777	NA	NA	NA	NA	NA	NA	NA
LOC728715	12	9407414	9407414	NA	NA	NA	NA	NA	NA	NA
LOC728739	12	107903771	107903771	NA	NA	NA	NA	NA	NA	NA
LOC728743	7	150412470	150412470	NA	NA	NA	NA	NA	NA	NA
LOC728752	19	36491040	36491040	NA	NA	NA	NA	NA	NA	NA
LOC728755	14	27673221	27673221	NA	NA	NA	NA	NA	NA	NA
LOC728975	11	65181834	65181834	NA	NA	NA	NA	NA	NA	NA
LOC728989	1	147043039	147043039	NA	NA	NA	NA	NA	NA	NA
LOC729080	5	141896695	141896695	NA	NA	NA	NA	NA	NA	NA
LOC729218	4	118635025	118635025	NA	NA	NA	NA	NA	NA	NA
LOC729254	2	191820249	191820249	NA	NA	NA	NA	NA	NA	NA
LOC729291	12	28190738	28190738	NA	NA	NA	NA	NA	NA	NA
LOC729296	20	60101387	60101387	NA	NA	NA	NA	NA	NA	NA
LOC729558	4	150581233	150581233	NA	NA	NA	NA	NA	NA	NA
LOC729609	X	19989779	19989779	NA	NA	NA	NA	NA	NA	NA
LOC729652	16	2468213	2468213	NA	NA	NA	NA	NA	NA	NA
LOC729681	6	166099637	166099637	NA	NA	NA	NA	NA	NA	NA
LOC729683	17	63702685	63702685	NA	NA	NA	NA	NA	NA	NA
LOC729732	8	12665611	12665611	NA	NA	NA	NA	NA	NA	NA
LOC729737	1	140566	140566	NA	NA	NA	NA	NA	NA	NA
LOC729815	10	79510982	79510982	NA	NA	NA	NA	NA	NA	NA
LOC729867	1	160208869	160208869	NA	NA	NA	NA	NA	NA	NA
LOC729870	4	152936837	152936837	NA	NA	NA	NA	NA	NA	NA
LOC729930	1	89290362	89290362	NA	NA	NA	NA	NA	NA	NA
LOC729966	19	18255419	18255419	NA	NA	NA	NA	NA	NA	NA
LOC729968	2	227618655	227618655	NA	NA	NA	NA	NA	NA	NA
LOC730098	9	34665033	34665659	4	0	3376	0	4610	0	0
LOC730100	2	52407917	52407917	NA	NA	NA	NA	NA	NA	NA
LOC730101	6	52669153	52669153	NA	NA	NA	NA	NA	NA	NA
LOC730183	16	30697756	30698308	3	0	3376	0	4610	0	0
LOC730202	14	96502326	96502326	NA	NA	NA	NA	NA	NA	NA
LOC730234	7	45807910	45807910	NA	NA	NA	NA	NA	NA	NA
LOC730338	7	46697122	46697122	NA	NA	NA	NA	NA	NA	NA
LOC730668	22	46010777	46010777	NA	NA	NA	NA	NA	NA	NA
LOC731157	5	90410669	90410669	NA	NA	NA	NA	NA	NA	NA
LOC780529	13	78599619	78599619	NA	NA	NA	NA	NA	NA	NA
LOC79999	17	19097441	19097441	NA	NA	NA	NA	NA	NA	NA
LOC90246	3	128510586	128510586	NA	NA	NA	NA	NA	NA	NA
LOC91370	22	30246993	30246993	NA	NA	NA	NA	NA	NA	NA
LOC91450	15	77994225	77994225	NA	NA	NA	NA	NA	NA	NA
LOC91548	1	211687459	211687459	NA	NA	NA	NA	NA	NA	NA
LOC93429	19	46214837	46214837	NA	NA	NA	NA	NA	NA	NA
LOC93463	2	237056167	237056167	NA	NA	NA	NA	NA	NA	NA
LOC93622	4	6676047	6676047	NA	NA	NA	NA	NA	NA	NA
LOH12CR2	12	12357067	12357067	NA	NA	NA	NA	NA	NA	NA
LONP1	19	5692031	5720132	31	42	3376	81	4610	1.244	1.757
LONP2	16	48244388	48351802	18	0	3376	0	4610	0	0
LONRF1	8	12723095	12755420	12	0	3376	0	4610	0	0
LONRF2	2	100284297	100309175	2	0	3376	0	4610	0	0
LONRF3	X	118974780	119017690	NA	NA	NA	NA	NA	NA	NA
LORICRIN	1	153260949	153261888	7	0	3376	0	4610	0	0
LOX	5	122066742	122076942	5	0	3376	0	4610	0	0
LOXHD1	18	46477182	46557372	49	849	3376	1145	4610	25.148	24.837
LOXL1-AS1	15	73927786	73927786	NA	NA	NA	NA	NA	NA	NA
LOXL1	15	73926783	73951837	18	798	3376	1095	4610	23.637	23.753
LOXL2	8	23298042	23368351	28	182	3376	231	4610	5.391	5.011
LOXL3	2	74533605	74552634	18	17	3376	21	4610	0.504	0.456
LOXL4	10	98248920	98263019	29	404	3376	596	4610	11.967	12.928
LPA	6	160531728	160664214	36	855	3376	1153	4610	25.326	25.011
LPAL2	6	160511124	160511124	NA	NA	NA	NA	NA	NA	NA
LPAR1	9	110875420	110972117	3	0	3376	0	4610	0	0
LPAR2	19	19624255	19627284	5	0	3376	0	4610	0	0
LPAR3	1	84813845	84866120	8	0	3376	0	4610	0	0
LPAR4	X	78754869	78755982	NA	NA	NA	NA	NA	NA	NA
LPAR5	12	6620129	6621248	2	0	3376	0	4610	0	0
LPAR6	13	48411388	48412423	8	2	3376	2	4610	0.059	0.043
LPCAT1	5	1463650	1523844	6	214	3376	303	4610	6.339	6.573
LPCAT2	16	55509181	55583098	13	1	3376	5	4610	0.03	0.108
LPCAT3	12	6977145	7018424	6	159	3376	244	4610	4.71	5.293
LPCAT4	15	34359126	34367100	11	0	3376	0	4610	0	0
LPGAT1-AS1	1	211846662	211846662	NA	NA	NA	NA	NA	NA	NA
LPGAT1	1	211749898	211829296	4	0	3376	0	4610	0	0
LPIN1	2	11677647	11824791	22	213	3376	300	4610	6.309	6.508
LPIN2	18	2920292	2960840	21	0	3376	3	4610	0	0.065
LPIN3	20	41345803	41358866	27	334	3376	470	4610	9.893	10.195
LPL	8	19939440	19965310	13	85	3376	119	4610	2.518	2.581
LPO	17	58242979	58267994	20	0	3376	0	4610	0	0
LPP-AS1	3	188568666	188568666	NA	NA	NA	NA	NA	NA	NA
LPP-AS2	3	188154088	188154088	NA	NA	NA	NA	NA	NA	NA
LPP	3	188406120	188874479	25	4	3376	6	4610	0.118	0.13
LPXN	11	58527453	58578046	12	0	3376	0	4610	0	0
LRAT	4	154744326	154749136	2	0	3376	0	4610	0	0
LRATD1	2	14633979	14634858	6	0	3376	0	4610	0	0
LRATD2	8	126556456	126557389	6	0	3376	0	4610	0	0
LRBA	4	150265721	151014642	63	355	3376	485	4610	10.515	10.521
LRCH1	13	46553396	46741848	17	182	3376	250	4610	5.391	5.423
LRCH2	X	115113215	115234041	NA	NA	NA	NA	NA	NA	NA
LRCH3	3	197791278	197880715	20	1	3376	0	4610	0.03	0
LRCH4	7	100574251	100586100	24	0	3376	0	4610	0	0
LRCOL1	12	132603401	132606251	2	0	3376	0	4610	0	0
LRFN1	19	39307632	39315336	13	0	3376	0	4610	0	0
LRFN2	6	40391942	40433113	10	47	3376	66	4610	1.392	1.432
LRFN3	19	35939425	35945019	13	1	3376	1	4610	0.03	0.022
LRFN4	11	66857744	66860195	11	263	3376	352	4610	7.79	7.636
LRFN5	14	41886625	41898932	9	0	3376	0	4610	0	0
LRG1	19	4537939	4540013	11	0	3376	0	4610	0	0
LRGUK	7	134127367	134210256	27	67	3376	87	4610	1.985	1.887
LRIF1	1	110947958	110950111	2	0	3376	0	4610	0	0
LRIG1	3	66380262	66500407	39	2869	3376	3899	4610	84.982	84.577
LRIG2	1	113093209	113124101	19	6	3376	1	4610	0.178	0.022
LRIG2-DT	1	113073102	113073102	NA	NA	NA	NA	NA	NA	NA
LRIG3	12	58872571	58919482	15	0	3376	0	4610	0	0
LRIT1	10	84231926	84241439	20	48	3376	71	4610	1.422	1.54
LRIT2	10	84221919	84225520	20	310	3376	423	4610	9.182	9.176
LRIT3	4	109848201	109870789	14	519	3376	793	4610	15.373	17.202
LRMDA	10	75431724	76557288	7	3	3376	1	4610	0.089	0.022
LRP10	14	22872303	22879201	15	0	3376	1	4610	0	0.022
LRP11	6	149820548	149864020	8	533	3376	781	4610	15.788	16.941
LRP12	8	104490672	104588897	14	0	3376	0	4610	0	0
LRP1-AS	12	57147619	57147619	NA	NA	NA	NA	NA	NA	NA
LRP1B	2	140233185	142130729	87	465	3376	686	4610	13.774	14.881
LRP1	12	57128964	57212555	82	91	3376	124	4610	2.695	2.69
LRP2BP	4	185367179	185378186	9	0	3376	0	4610	0	0
LRP2	2	169128662	169362399	83	442	3376	625	4610	13.092	13.557
LRP3	19	33194785	33207575	31	345	3376	489	4610	10.219	10.607
LRP4-AS1	11	46874416	46874416	NA	NA	NA	NA	NA	NA	NA
LRP4	11	46858982	46918379	40	1712	3376	2310	4610	50.711	50.108
LRP5	11	68404358	68449070	27	24	3376	18	4610	0.711	0.39
LRP5L	22	25351798	25360092	16	1	3376	3	4610	0.03	0.065
LRP6	12	12121125	12266735	36	300	3376	416	4610	8.886	9.024
LRP8	1	53247017	53327912	17	2129	3376	2787	4610	63.063	60.456
LRPAP1	4	3532149	3532149	NA	NA	NA	NA	NA	NA	NA
LRPPRC	2	43888599	43995947	29	0	3376	0	4610	0	0
LRR1	14	49599020	49614414	16	1296	3376	1812	4610	38.389	39.306
LRRC10B	11	61508998	61509877	8	13	3376	16	4610	0.385	0.347
LRRC10	12	69610004	69610838	8	0	3376	0	4610	0	0
LRRC14B	5	191538	195353	20	9	3376	1	4610	0.267	0.022
LRRC14	8	144519725	144521478	6	0	3376	0	4610	0	0
LRRC15	3	194359297	194363370	13	173	3376	232	4610	5.124	5.033
LRRC17	7	102933913	102944607	10	106	3376	135	4610	3.14	2.928
LRRC18	10	48910236	48914155	10	85	3376	140	4610	2.518	3.037
LRRC19	9	26995520	26999694	3	0	3376	0	4610	0	0
LRRC1	6	53795256	53922793	8	27	3376	44	4610	0.8	0.954
LRRC20	10	70301353	70376533	6	0	3376	0	4610	0	0
LRRC23	12	6905633	6913003	7	295	3376	371	4610	8.738	8.048
LRRC24	8	144522474	144524974	8	0	3376	0	4610	0	0
LRRC25	19	18391986	18396963	3	2	3376	0	4610	0.059	0
LRRC26	9	137168853	137169943	17	0	3376	2	4610	0	0.043
LRRC27	10	132333524	132375242	6	0	3376	0	4610	0	0
LRRC28	15	99255957	99386097	9	0	3376	0	4610	0	0
LRRC29	16	67207604	67210188	5	1	3376	0	4610	0.03	0
LRRC2-AS1	3	46559688	46559688	NA	NA	NA	NA	NA	NA	NA
LRRC2	3	46519013	46551591	7	0	3376	0	4610	0	0
LRRC30	18	7231138	7232044	7	0	3376	0	4610	0	0
LRRC31	3	169839981	169869807	7	16	3376	38	4610	0.474	0.824
LRRC32	11	76659603	76665954	16	0	3376	0	4610	0	0
LRRC34	3	169793634	169812548	8	256	3376	379	4610	7.583	8.221
LRRC36	16	67326862	67385089	12	10	3376	14	4610	0.296	0.304
LRRC37A11P	17	39053205	39053205	NA	NA	NA	NA	NA	NA	NA
LRRC37A2	17	46512712	46555579	NA	NA	NA	NA	NA	NA	NA
LRRC37A3	17	64854598	64918865	4	0	3376	0	4610	0	0
LRRC37A4P	17	45520523	45520523	NA	NA	NA	NA	NA	NA	NA
LRRC37A5P	9	111613553	111613553	NA	NA	NA	NA	NA	NA	NA
LRRC37A6P	10	27252306	27252306	NA	NA	NA	NA	NA	NA	NA
LRRC37A8P	17	35911023	35911023	NA	NA	NA	NA	NA	NA	NA
LRRC37A	17	46295133	46337723	NA	NA	NA	NA	NA	NA	NA
LRRC37B	17	32021392	32053328	5	0	3376	0	4610	0	0
LRRC38	1	13475845	13513593	8	3	3376	6	4610	0.089	0.13
LRRC39	1	100149367	100168516	10	0	3376	2	4610	0	0.043
LRRC3B	3	26709672	26710452	4	0	3376	0	4610	0	0
LRRC3C	17	39941523	39944734	15	13	3376	9	4610	0.385	0.195
LRRC3	21	44456644	44457418	8	0	3376	0	4610	0	0
LRRC3-DT	21	44455284	44455284	NA	NA	NA	NA	NA	NA	NA
LRRC40	1	70145799	70205540	18	0	3376	0	4610	0	0
LRRC41	1	46278864	46303322	22	61	3376	86	4610	1.807	1.866
LRRC42	1	53951999	53967939	13	0	3376	1	4610	0	0.022
LRRC43	12	122187733	122203442	11	129	3376	208	4610	3.821	4.512
LRRC45	17	82023643	82030805	14	1	3376	2	4610	0.03	0.043
LRRC46	17	47831989	47837120	6	4	3376	0	4610	0.118	0
LRRC47	1	3781087	3796476	12	0	3376	0	4610	0	0
LRRC49	15	70873205	71049612	20	0	3376	1	4610	0	0.022
LRRC4B	19	50517570	50548838	14	0	3376	0	4610	0	0
LRRC4C	11	40114369	40116292	20	612	3376	819	4610	18.128	17.766
LRRC4	7	128028678	128030640	10	8	3376	4	4610	0.237	0.087
LRRC52-AS1	1	165582155	165582155	NA	NA	NA	NA	NA	NA	NA
LRRC52	1	165544296	165563824	6	0	3376	0	4610	0	0
LRRC53	1	74469877	74480960	14	4	3376	4	4610	0.118	0.087
LRRC55	11	57182022	57187480	9	47	3376	62	4610	1.392	1.345
LRRC56	11	540684	554276	12	224	3376	332	4610	6.635	7.202
LRRC57	15	42544082	42548434	4	0	3376	0	4610	0	0
LRRC58	3	120331199	120349243	5	375	3376	473	4610	11.108	10.26
LRRC59	17	50382987	50397317	7	0	3376	0	4610	0	0
LRRC61	7	150336861	150337641	6	0	3376	0	4610	0	0
LRRC63	13	46213034	46276803	8	0	3376	0	4610	0	0
LRRC66	4	51994378	52017613	8	0	3376	1	4610	0	0.022
LRRC69	8	91102661	91219000	5	1	3376	0	4610	0.03	0
LRRC6	8	132572305	132675493	11	28	3376	64	4610	0.829	1.388
LRRC70	5	62579438	62581307	5	3	3376	4	4610	0.089	0.087
LRRC71	1	156920803	156932969	13	108	3376	150	4610	3.199	3.254
LRRC72	7	16526952	16581489	3	0	3376	0	4610	0	0
LRRC73	6	43507237	43509785	7	0	3376	0	4610	0	0
LRRC74A	14	76826697	76870149	13	0	3376	0	4610	0	0
LRRC74B	22	21045986	21060528	12	3	3376	2	4610	0.089	0.043
LRRC75A	17	16443587	16491990	11	80	3376	91	4610	2.37	1.974
LRRC75B	22	24585885	24593039	21	0	3376	0	4610	0	0
LRRC77P	3	167924009	167924009	NA	NA	NA	NA	NA	NA	NA
LRRC7	1	69716217	70121887	19	1	3376	2	4610	0.03	0.043
LRRC8A	9	128907164	128916371	13	1	3376	0	4610	0.03	0
LRRC8B	1	89582650	89593043	6	0	3376	0	4610	0	0
LRRC8C	1	89686473	89714982	7	0	3376	0	4610	0	0
LRRC8C-DT	1	89632894	89632894	NA	NA	NA	NA	NA	NA	NA
LRRC8D	1	89933068	89935645	5	0	3376	0	4610	0	0
LRRC8E	19	7895603	7900913	23	1	3376	4	4610	0.03	0.087
LRRC9	14	59927943	60063362	38	142	3376	175	4610	4.206	3.796
LRRCC1	8	85107368	85145511	19	108	3376	118	4610	3.199	2.56
LRRD1	7	92142809	92159173	6	571	3376	763	4610	16.914	16.551
LRRFIP1	2	237627644	237779532	18	0	3376	0	4610	0	0
LRRFIP2	3	37053850	37148983	21	0	3376	0	4610	0	0
LRRIQ1	12	85038176	85244941	23	5	3376	8	4610	0.148	0.174
LRRIQ3	1	74026812	74183684	9	9	3376	7	4610	0.267	0.152
LRRIQ4	3	169821921	169837631	7	0	3376	1	4610	0	0.022
LRRK1	15	100924632	101068848	46	471	3376	619	4610	13.951	13.427
LRRK2	12	40225131	40367765	56	982	3376	1426	4610	29.088	30.933
LRRN1	3	3844641	3846792	19	0	3376	0	4610	0	0
LRRN2	1	204617850	204619992	16	1318	3376	1750	4610	39.04	37.961
LRRN3	7	111122772	111124899	12	8	3376	17	4610	0.237	0.369
LRRN4CL	11	62687791	62688508	6	0	3376	0	4610	0	0
LRRN4	20	6041021	6052799	11	692	3376	917	4610	20.498	19.892
LRRTM1	2	80302250	80303819	17	251	3376	283	4610	7.435	6.139
LRRTM2	5	138873009	138874911	6	2	3376	3	4610	0.059	0.065
LRRTM3	10	66926583	67097796	13	1	3376	1	4610	0.03	0.022
LRRTM4-AS1	2	77009788	77009788	NA	NA	NA	NA	NA	NA	NA
LRRTM4	2	76748694	77521671	7	0	3376	1	4610	0	0.022
LRSAM1	9	127454527	127502899	20	208	3376	290	4610	6.161	6.291
LRTM1	3	54918458	54924994	6	0	3376	0	4610	0	0
LRTM2	12	1828148	1834721	13	7	3376	14	4610	0.207	0.304
LRTOMT	11	72089083	72096762	8	0	3376	0	4610	0	0
LRWD1	7	102467362	102473049	16	1	3376	2	4610	0.03	0.043
LSAMP-AS1	3	116370085	116370085	NA	NA	NA	NA	NA	NA	NA
LSAMP	3	115810316	116445031	4	0	3376	0	4610	0	0
LSG1	3	194642067	194672162	28	18	3376	20	4610	0.533	0.434
LSINCT5	5	2715237	2715237	NA	NA	NA	NA	NA	NA	NA
LSM10	1	36393757	36394129	2	0	3376	0	4610	0	0
LSM11	5	157743750	157755264	10	0	3376	0	4610	0	0
LSM12	17	44036207	44066587	3	0	3376	0	4610	0	0
LSM14A	19	34172642	34226431	13	25	3376	23	4610	0.741	0.499
LSM14B	20	62122666	62133461	9	0	3376	0	4610	0	0
LSM1	8	38176730	38176730	NA	NA	NA	NA	NA	NA	NA
LSM2	6	31797756	31806757	NA	NA	NA	NA	NA	NA	NA
LSM3	3	14178860	14198116	3	0	3376	0	4610	0	0
LSM4	19	18307463	18323020	2	0	3376	0	4610	0	0
LSM5	7	32487260	32489303	NA	NA	NA	NA	NA	NA	NA
LSM6	4	146182921	146189656	NA	NA	NA	NA	NA	NA	NA
LSM7	19	2321679	2328566	2	0	3376	0	4610	0	0
LSM8	7	118184223	118192002	2	0	3376	0	4610	0	0
LSMEM1	7	112484816	112489949	2	0	3376	0	4610	0	0
LSMEM2	3	50279113	50287202	5	0	3376	0	4610	0	0
LSP1	11	1853144	1887563	8	0	3376	0	4610	0	0
LSP1P3	5	28927313	28927313	NA	NA	NA	NA	NA	NA	NA
LSP1P4	2	91659949	91659949	NA	NA	NA	NA	NA	NA	NA
LSP1P5	1	143422592	143422592	NA	NA	NA	NA	NA	NA	NA
LSR	19	35249022	35267859	23	0	3376	1	4610	0	0.022
LSS	21	46191103	46228745	18	204	3376	337	4610	6.043	7.31
LST1	6	31587299	31588676	4	0	3376	0	4610	0	0
LTA4H	12	96000988	96035519	16	0	3376	0	4610	0	0
LTA	6	31572742	31573693	NA	NA	NA	NA	NA	NA	NA
LTB4R2	14	24310664	24311741	10	0	3376	0	4610	0	0
LTB4R	14	24315651	24316710	3	0	3376	0	4610	0	0
LTB	6	31580708	31582417	3	0	3376	0	4610	0	0
LTBP1	2	32947324	33398545	50	244	3376	269	4610	7.227	5.835
LTBP2	14	74500883	74611944	48	8	3376	11	4610	0.237	0.239
LTBP3	11	65539079	65557959	23	33	3376	43	4610	0.977	0.933
LTBP4	19	40593165	40629550	46	24	3376	34	4610	0.711	0.738
LTBR	12	6375555	6390937	3	0	3376	0	4610	0	0
LTC4S	5	179794080	179796394	7	0	3376	0	4610	0	0
LTF	3	46436194	46459730	13	0	3376	1	4610	0	0.022
LTK	15	41503995	41513709	33	243	3376	355	4610	7.198	7.701
LTN1	21	28930447	28992805	21	740	3376	883	4610	21.919	19.154
LTO1	11	69667518	69675239	5	0	3376	0	4610	0	0
LTV1	6	143857581	143863527	7	0	3376	1	4610	0	0.022
LUADT1	6	147180992	147180992	NA	NA	NA	NA	NA	NA	NA
LUARIS	7	43522542	43522542	NA	NA	NA	NA	NA	NA	NA
LUC7L2	7	139371411	139422340	6	2	3376	3	4610	0.059	0.065
LUC7L3	17	50719732	50750661	10	0	3376	0	4610	0	0
LUC7L	16	189963	229339	9	0	3376	0	4610	0	0
LUCAT1	5	91314402	91314402	NA	NA	NA	NA	NA	NA	NA
LUM	12	91104164	91108979	2	0	3376	0	4610	0	0
LUNAR1	15	99031046	99031046	NA	NA	NA	NA	NA	NA	NA
LURAP1	1	46203426	46220220	4	0	3376	0	4610	0	0
LURAP1L-AS1	9	12814389	12814389	NA	NA	NA	NA	NA	NA	NA
LURAP1L	9	12775715	12821760	10	0	3376	0	4610	0	0
LUZP1	1	23088894	23094261	19	1026	3376	1484	4610	30.391	32.191
LUZP2	11	24497243	25078658	3	0	3376	0	4610	0	0
LUZP4	X	115302027	115306804	NA	NA	NA	NA	NA	NA	NA
LUZP6	7	135927273	135927450	NA	NA	NA	NA	NA	NA	NA
LVRN	5	115962617	116026118	12	158	3376	205	4610	4.68	4.447
LXN	3	158666645	158672478	7	2	3376	3	4610	0.059	0.065
LY6D	8	142785220	142786516	2	0	3376	0	4610	0	0
LY6E	8	143020939	143021789	3	0	3376	0	4610	0	0
LY6E-DT	8	143018390	143018390	NA	NA	NA	NA	NA	NA	NA
LY6G5B	6	31670950	31672282	5	32	3376	56	4610	0.948	1.215
LY6G5C	6	31676956	31680373	2	0	3376	0	4610	0	0
LY6G6C	6	31719095	31721679	3	0	3376	0	4610	0	0
LY6G6D	6	31715355	31717804	5	3	3376	8	4610	0.089	0.174
LY6G6E	6	31714065	31714065	NA	NA	NA	NA	NA	NA	NA
LY6G6F	6	31706906	31710591	5	0	3376	0	4610	0	0
LY6G6F-LY6G6D	6	31706906	31717804	12	10	3376	11	4610	0.296	0.239
LY6H	8	143158249	143160199	2	0	3376	0	4610	0	0
LY6K	8	142700527	142702989	NA	NA	NA	NA	NA	NA	NA
LY6L	8	143081053	143082651	3	0	3376	1	4610	0	0.022
LY75-CD302	2	159771850	159904682	47	1169	3376	1730	4610	34.627	37.527
LY75	2	159805043	159904682	43	1168	3376	1729	4610	34.597	37.505
LY86-AS1	6	6622826	6622826	NA	NA	NA	NA	NA	NA	NA
LY86	6	6588734	6654627	5	0	3376	0	4610	0	0
LY96	8	73991442	74029054	2	0	3376	0	4610	0	0
LY9	1	160796187	160801917	2	0	3376	0	4610	0	0
LYAR	4	4267888	4283742	7	0	3376	0	4610	0	0
LYG1	2	99284392	99295670	5	0	3376	0	4610	0	0
LYG2	2	99242363	99254260	5	0	3376	0	4610	0	0
LYL1	19	13099318	13101171	4	0	3376	0	4610	0	0
LYN	8	55941859	56010110	4	0	3376	0	4610	0	0
LYNX1	8	142775166	142775957	2	0	3376	0	4610	0	0
LYNX1-SLURP2	8	142764604	142775957	5	0	3376	0	4610	0	0
LYPD1	2	132646044	132668433	2	0	3376	0	4610	0	0
LYPD2	8	142750282	142752451	3	0	3376	0	4610	0	0
LYPD3	19	43461350	43465571	8	0	3376	0	4610	0	0
LYPD4	19	41837142	41839285	8	6	3376	5	4610	0.178	0.108
LYPD5	19	43797590	43802380	4	779	3376	1073	4610	23.075	23.275
LYPD6B	2	149130948	149214710	6	0	3376	0	4610	0	0
LYPD6	2	149437708	149470850	6	0	3376	0	4610	0	0
LYPD8	1	248739610	248751081	NA	NA	NA	NA	NA	NA	NA
LYPD9P	1	248699110	248699110	NA	NA	NA	NA	NA	NA	NA
LYPLA1	8	54048064	54101823	4	0	3376	0	4610	0	0
LYPLA2	1	23792682	23794732	4	0	3376	0	4610	0	0
LYPLA2P2	19	7880232	7880232	NA	NA	NA	NA	NA	NA	NA
LYPLAL1-AS1	1	219557324	219557324	NA	NA	NA	NA	NA	NA	NA
LYPLAL1	1	219173890	219211728	9	0	3376	0	4610	0	0
LYPLAL1-DT	1	219173788	219173788	NA	NA	NA	NA	NA	NA	NA
LYRM1	16	20915555	20924116	7	0	3376	0	4610	0	0
LYRM2	6	89637272	89638716	6	148	3376	185	4610	4.384	4.013
LYRM4-AS1	6	5240496	5240496	NA	NA	NA	NA	NA	NA	NA
LYRM4	6	5068525	5260733	7	241	3376	300	4610	7.139	6.508
LYRM7	5	131171020	131199560	2	0	3376	0	4610	0	0
LYRM9	17	27879472	27882694	2	0	3376	0	4610	0	0
LYSMD1	1	151160881	151165782	6	0	3376	0	4610	0	0
LYSMD2	15	51723606	51737622	6	0	3376	0	4610	0	0
LYSMD3	5	90519296	90525289	4	0	3376	0	4610	0	0
LYSMD4	15	99729122	99733443	8	540	3376	731	4610	15.995	15.857
LYST	1	235662939	235830417	59	17	3376	18	4610	0.504	0.39
LYVE1	11	10559110	10568532	9	2	3376	1	4610	0.059	0.022
LYZ	12	69348408	69353219	5	15	3376	23	4610	0.444	0.499
LYZL1	10	29291867	29311059	4	12	3376	16	4610	0.355	0.347
LYZL2	10	30611954	30626915	2	0	3376	0	4610	0	0
LYZL4	3	42397264	42407251	3	0	3376	0	4610	0	0
LYZL6	17	35934795	35939356	2	0	3376	0	4610	0	0
LZIC	1	9922254	9936619	NA	NA	NA	NA	NA	NA	NA
LZTFL1	3	45826313	45838003	5	30	3376	31	4610	0.889	0.672
LZTR1	22	20982371	20997348	23	283	3376	386	4610	8.383	8.373
LZTS1-AS1	8	20290458	20290458	NA	NA	NA	NA	NA	NA	NA
LZTS1	8	20249721	20255181	18	8	3376	10	4610	0.237	0.217
LZTS2	10	101002538	101007168	32	0	3376	0	4610	0	0
LZTS3	20	3164453	3167163	16	0	3376	0	4610	0	0
M1AP	2	74558715	74640275	18	0	3376	0	4610	0	0
M6PR	12	8941817	8946404	NA	NA	NA	NA	NA	NA	NA
MAB21L1	13	35475058	35476138	14	0	3376	0	4610	0	0
MAB21L2	4	150583029	150584109	7	0	3376	0	4610	0	0
MAB21L3	1	116112615	116133365	6	0	3376	0	4610	0	0
MAB21L4	2	240887069	240895997	14	0	3376	1	4610	0	0.022
MACC1-AS1	7	20153531	20153531	NA	NA	NA	NA	NA	NA	NA
MACC1	7	20140945	20161862	18	636	3376	842	4610	18.839	18.265
MACF1	1	39084218	39485794	102	313	3376	467	4610	9.271	10.13
MACIR	5	103275919	103276540	7	0	3376	0	4610	0	0
MACO1	1	25431098	25498466	7	0	3376	0	4610	0	0
MACROD1	11	63998867	64165994	33	985	3376	1278	4610	29.177	27.722
MACROD2-AS1	20	14929518	14929518	NA	NA	NA	NA	NA	NA	NA
MACROD2	20	13995763	16049876	23	2701	3376	3717	4610	80.006	80.629
MACROD2-IT1	20	14628908	14628908	NA	NA	NA	NA	NA	NA	NA
MACROH2A1	5	135334975	135389093	4	0	3376	0	4610	0	0
MACROH2A2	10	70075658	70111683	11	0	3376	1	4610	0	0.022
MAD1L1	7	1816069	2230133	29	5	3376	3	4610	0.148	0.065
MAD2L1BP	6	43629749	43640533	6	0	3376	0	4610	0	0
MAD2L1	4	120060117	120066734	4	0	3376	1	4610	0	0.022
MAD2L2	1	11674774	11680601	2	0	3376	0	4610	0	0
MADCAM1	19	496499	504965	6	0	3376	0	4610	0	0
MADD-AS1	11	47272075	47272075	NA	NA	NA	NA	NA	NA	NA
MADD	11	47273914	47328681	42	925	3376	1213	4610	27.399	26.312
MAEA	4	1289913	1339169	6	0	3376	0	4610	0	0
MAEL	1	166989772	167021855	7	0	3376	0	4610	0	0
MAF1	8	144105683	144107109	5	0	3376	0	4610	0	0
MAFA-AS1	8	143419150	143419150	NA	NA	NA	NA	NA	NA	NA
MAFA	8	143429344	143430406	5	14	3376	17	4610	0.415	0.369
MAFB	20	40687878	40688850	4	0	3376	0	4610	0	0
MAF	16	79598780	79599902	7	0	3376	0	4610	0	0
MAFF	22	38213853	38214878	5	0	3376	0	4610	0	0
MAFG	17	81922604	81923185	3	0	3376	0	4610	0	0
MAFG-DT	17	81930753	81930753	NA	NA	NA	NA	NA	NA	NA
MAFK	7	1539192	1540375	2	0	3376	0	4610	0	0
MAFTRR	16	79770532	79770532	NA	NA	NA	NA	NA	NA	NA
MAG	19	35295641	35313454	17	1	3376	1	4610	0.03	0.022
MAGEA10	X	152134510	152135620	NA	NA	NA	NA	NA	NA	NA
MAGEA10-MAGEA5	X	152115165	152115540	NA	NA	NA	NA	NA	NA	NA
MAGEA11	X	149688975	149716776	NA	NA	NA	NA	NA	NA	NA
MAGEA12	X	152736161	152737106	NA	NA	NA	NA	NA	NA	NA
MAGEA1	X	153182389	153183319	NA	NA	NA	NA	NA	NA	NA
MAGEA2B	X	152717106	152718051	NA	NA	NA	NA	NA	NA	NA
MAGEA2	X	152717106	152718051	NA	NA	NA	NA	NA	NA	NA
MAGEA3	X	152700832	152701777	NA	NA	NA	NA	NA	NA	NA
MAGEA4-AS1	X	151911083	151911083	NA	NA	NA	NA	NA	NA	NA
MAGEA4	X	151923664	151924618	NA	NA	NA	NA	NA	NA	NA
MAGEA5	X	152115165	152115540	NA	NA	NA	NA	NA	NA	NA
MAGEA6	X	152766705	152767650	NA	NA	NA	NA	NA	NA	NA
MAGEA8-AS1	X	149897006	149897006	NA	NA	NA	NA	NA	NA	NA
MAGEA8	X	149884272	149885229	NA	NA	NA	NA	NA	NA	NA
MAGEA9B	X	149582231	149583179	NA	NA	NA	NA	NA	NA	NA
MAGEA9	X	149582231	149583179	NA	NA	NA	NA	NA	NA	NA
MAGEB10	X	27821306	27822350	NA	NA	NA	NA	NA	NA	NA
MAGEB16	X	35802196	35803171	NA	NA	NA	NA	NA	NA	NA
MAGEB17	X	16170382	16171393	NA	NA	NA	NA	NA	NA	NA
MAGEB18	X	26138985	26140017	NA	NA	NA	NA	NA	NA	NA
MAGEB1	X	30250493	30251537	NA	NA	NA	NA	NA	NA	NA
MAGEB2	X	30218580	30219540	NA	NA	NA	NA	NA	NA	NA
MAGEB3	X	30235924	30236965	NA	NA	NA	NA	NA	NA	NA
MAGEB4	X	30242135	30243176	NA	NA	NA	NA	NA	NA	NA
MAGEB5	X	26217301	26218129	NA	NA	NA	NA	NA	NA	NA
MAGEB6	X	26193846	26195070	NA	NA	NA	NA	NA	NA	NA
MAGEC1	X	141905072	141908833	NA	NA	NA	NA	NA	NA	NA
MAGEC2	X	142202865	142203987	NA	NA	NA	NA	NA	NA	NA
MAGEC3	X	141838315	141897832	NA	NA	NA	NA	NA	NA	NA
MAGED1	X	51894304	51901930	NA	NA	NA	NA	NA	NA	NA
MAGED2	X	54809331	54815682	NA	NA	NA	NA	NA	NA	NA
MAGED4B	X	52062028	52068172	NA	NA	NA	NA	NA	NA	NA
MAGED4	X	52062229	52068172	NA	NA	NA	NA	NA	NA	NA
MAGEE1	X	76427930	76430804	NA	NA	NA	NA	NA	NA	NA
MAGEE2	X	75783479	75785051	NA	NA	NA	NA	NA	NA	NA
MAGEF1	3	184710897	184711821	3	240	3376	333	4610	7.109	7.223
MAGEH1	X	55452374	55453034	NA	NA	NA	NA	NA	NA	NA
MAGEL2	15	23643992	23647742	15	0	3376	0	4610	0	0
MAGI1-AS1	3	65925297	65925297	NA	NA	NA	NA	NA	NA	NA
MAGI1	3	65356377	66038308	38	54	3376	69	4610	1.6	1.497
MAGI1-IT1	3	65954558	65954558	NA	NA	NA	NA	NA	NA	NA
MAGI2-AS2	7	79012277	79012277	NA	NA	NA	NA	NA	NA	NA
MAGI2-AS3	7	79471208	79471208	NA	NA	NA	NA	NA	NA	NA
MAGI2	7	78019314	79453320	21	5	3376	10	4610	0.148	0.217
MAGI3	1	113391033	113684014	15	2	3376	3	4610	0.059	0.065
MAGIX	X	49162889	49166399	NA	NA	NA	NA	NA	NA	NA
MAGOH2P	17	10716582	10716582	NA	NA	NA	NA	NA	NA	NA
MAGOHB	12	10606274	10610636	NA	NA	NA	NA	NA	NA	NA
MAGOH	1	53227044	53238448	NA	NA	NA	NA	NA	NA	NA
MAGT1	X	77829219	77895410	NA	NA	NA	NA	NA	NA	NA
MAILR	8	102977876	102977876	NA	NA	NA	NA	NA	NA	NA
MAIP1	2	199955798	199963761	4	0	3376	0	4610	0	0
MAJIN	11	64939662	64959405	6	0	3376	0	4610	0	0
MAK16	8	33485206	33498629	6	0	3376	0	4610	0	0
MAK	6	10764451	10830648	18	1	3376	1	4610	0.03	0.022
MAL2-AS1	8	119246857	119246857	NA	NA	NA	NA	NA	NA	NA
MAL2	8	119208472	119243488	4	0	3376	0	4610	0	0
MALAT1	11	65506512	65506512	NA	NA	NA	NA	NA	NA	NA
MAL	2	95025792	95053455	3	0	3376	0	4610	0	0
MALINC1	5	140108012	140108012	NA	NA	NA	NA	NA	NA	NA
MALL	2	110085694	110118109	NA	NA	NA	NA	NA	NA	NA
MALRD1	10	19048938	19734237	44	2304	3376	3107	4610	68.246	67.397
MALSU1	7	23299352	23309543	6	0	3376	0	4610	0	0
MALT1	18	58671643	58747842	6	0	3376	0	4610	0	0
MAMDC2-AS1	9	70175888	70175888	NA	NA	NA	NA	NA	NA	NA
MAMDC2	9	70044197	70175810	13	1	3376	1	4610	0.03	0.022
MAMDC4	9	136852416	136860603	33	5	3376	2	4610	0.148	0.043
MAML1	5	179733112	179774877	17	16	3376	28	4610	0.474	0.607
MAML2	11	95978947	96341895	28	230	3376	307	4610	6.813	6.659
MAML3	4	139719322	140153327	29	122	3376	125	4610	3.614	2.711
MAMLD1	X	150445516	150513073	NA	NA	NA	NA	NA	NA	NA
MAMSTR	19	48713266	48715377	8	2	3376	2	4610	0.059	0.043
MAN1A1	6	119179818	119349065	5	0	3376	0	4610	0	0
MAN1A2	1	117368183	117522957	6	3	3376	2	4610	0.089	0.043
MAN1B1	9	137086999	137108591	17	0	3376	0	4610	0	0
MAN1B1-DT	9	137086817	137086817	NA	NA	NA	NA	NA	NA	NA
MAN1C1	1	25617797	25783850	10	4	3376	11	4610	0.118	0.239
MAN2A1	5	109690417	109866998	18	1	3376	0	4610	0.03	0
MAN2A2	15	90904207	90919787	30	493	3376	665	4610	14.603	14.425
MAN2B1	19	12646619	12666701	24	938	3376	1276	4610	27.784	27.679
MAN2B2	4	6575210	6621285	39	110	3376	135	4610	3.258	2.928
MAN2C1	15	75355905	75368583	25	2	3376	5	4610	0.059	0.108
MANBA	4	102632056	102760894	19	1	3376	2	4610	0.03	0.043
MANBAL	20	37301263	37316415	3	0	3376	0	4610	0	0
MANCR	10	4678070	4678070	NA	NA	NA	NA	NA	NA	NA
MANEA	6	95586439	95606405	9	72	3376	99	4610	2.133	2.148
MANEA-DT	6	95577451	95577451	NA	NA	NA	NA	NA	NA	NA
MANEAL	1	37794182	37799859	6	0	3376	0	4610	0	0
MANF	3	51385342	51389089	5	0	3376	0	4610	0	0
MANSC1	12	12330026	12343314	5	0	3376	0	4610	0	0
MANSC4	12	27762737	27771276	6	0	3376	1	4610	0	0.022
MAOA	X	43711964	43744513	NA	NA	NA	NA	NA	NA	NA
MAOB	X	43767465	43882299	NA	NA	NA	NA	NA	NA	NA
MAP10	1	232805449	232808167	9	5	3376	12	4610	0.148	0.26
MAP11	7	100155010	100157131	7	0	3376	0	4610	0	0
MAP1A	15	43521473	43530224	39	697	3376	1007	4610	20.646	21.844
MAP1B	5	72107531	72205239	20	0	3376	0	4610	0	0
MAP1LC3A	20	34549977	34559898	3	0	3376	0	4610	0	0
MAP1LC3B2	12	116575942	116576320	4	0	3376	0	4610	0	0
MAP1LC3B	16	87392427	87403097	6	1	3376	1	4610	0.03	0.022
MAP1LC3C	1	241996162	241999008	2	0	3376	0	4610	0	0
MAP1S	19	17719502	17734428	15	800	3376	1077	4610	23.697	23.362
MAP2	2	209653170	209730397	21	34	3376	19	4610	1.007	0.412
MAP2K1	15	66387347	66490615	4	0	3376	0	4610	0	0
MAP2K2	19	4090597	4123875	8	0	3376	0	4610	0	0
MAP2K3	17	21298450	21314230	NA	NA	NA	NA	NA	NA	NA
MAP2K4	17	12020886	12141260	9	0	3376	0	4610	0	0
MAP2K4P1	X	73563085	73563085	NA	NA	NA	NA	NA	NA	NA
MAP2K5	15	67543335	67806750	13	38	3376	62	4610	1.126	1.345
MAP2K6	17	69414984	69541753	8	0	3376	0	4610	0	0
MAP2K7	19	7903944	7912431	6	0	3376	0	4610	0	0
MAP3K10	19	40192031	40215292	12	0	3376	0	4610	0	0
MAP3K11	11	65598290	65613756	18	0	3376	3	4610	0	0.065
MAP3K12	12	53481181	53487391	15	0	3376	0	4610	0	0
MAP3K13	3	185428581	185482456	14	0	3376	1	4610	0	0.022
MAP3K14-AS1	17	45268630	45268630	NA	NA	NA	NA	NA	NA	NA
MAP3K14	17	45264635	45290745	12	0	3376	1	4610	0	0.022
MAP3K15	X	19360748	19515261	NA	NA	NA	NA	NA	NA	NA
MAP3K19	2	134964849	135024647	14	0	3376	0	4610	0	0
MAP3K1	5	56815573	56893680	27	318	3376	458	4610	9.419	9.935
MAP3K20-AS1	2	173282036	173282036	NA	NA	NA	NA	NA	NA	NA
MAP3K20	2	173091031	173266750	22	5	3376	4	4610	0.148	0.087
MAP3K21	1	233328028	233382711	17	157	3376	238	4610	4.65	5.163
MAP3K2	2	127307578	127343129	14	0	3376	0	4610	0	0
MAP3K3	17	63622759	63693777	11	1	3376	0	4610	0.03	0
MAP3K4	6	161067230	161116870	14	0	3376	0	4610	0	0
MAP3K5-AS1	6	136648198	136648198	NA	NA	NA	NA	NA	NA	NA
MAP3K5	6	136557757	136792157	14	0	3376	0	4610	0	0
MAP3K6	1	27355390	27366597	30	12	3376	18	4610	0.355	0.39
MAP3K7CL	21	29133344	29174892	3	0	3376	0	4610	0	0
MAP3K7	6	90516500	90586883	5	0	3376	0	4610	0	0
MAP3K8	10	30438938	30460836	6	0	3376	0	4610	0	0
MAP3K9	14	70730379	70809171	37	4	3376	10	4610	0.118	0.217
MAP4	3	47852791	47998860	21	449	3376	633	4610	13.3	13.731
MAP4K1	19	38587747	38617895	8	0	3376	0	4610	0	0
MAP4K2	11	64789536	64803149	18	61	3376	83	4610	1.807	1.8
MAP4K3	2	39250617	39436987	18	6	3376	7	4610	0.178	0.152
MAP4K3-DT	2	39601344	39601344	NA	NA	NA	NA	NA	NA	NA
MAP4K4	2	101698080	101891249	17	1	3376	0	4610	0.03	0
MAP4K5	14	50420018	50532049	22	68	3376	100	4610	2.014	2.169
MAP6	11	75587058	75668369	9	0	3376	0	4610	0	0
MAP6D1	3	183817355	183825547	2	0	3376	0	4610	0	0
MAP7	6	136344227	136525964	27	130	3376	170	4610	3.851	3.688
MAP7D1	1	36156417	36180258	21	1	3376	0	4610	0.03	0
MAP7D2	X	20010802	20116879	NA	NA	NA	NA	NA	NA	NA
MAP7D3	X	136219429	136251358	NA	NA	NA	NA	NA	NA	NA
MAP9	4	155347782	155375850	5	171	3376	223	4610	5.065	4.837
MAPK10-AS1	4	86219926	86219926	NA	NA	NA	NA	NA	NA	NA
MAPK10	4	86017185	86194401	3	0	3376	0	4610	0	0
MAPK11	22	50264947	50270292	5	19	3376	26	4610	0.563	0.564
MAPK12	22	50253400	50261509	14	244	3376	332	4610	7.227	7.202
MAPK13	6	36130582	36139373	7	16	3376	14	4610	0.474	0.304
MAPK14	6	36028157	36108447	5	0	3376	0	4610	0	0
MAPK15	8	143716377	143722251	18	24	3376	40	4610	0.711	0.868
MAPK1	22	21769203	21867440	4	0	3376	0	4610	0	0
MAPK1IP1L	14	55061683	55064627	4	0	3376	0	4610	0	0
MAPK3	16	30116667	30123209	10	0	3376	1	4610	0	0.022
MAPK4	18	50715165	50729854	8	0	3376	0	4610	0	0
MAPK6	15	52046460	52065000	18	29	3376	41	4610	0.859	0.889
MAPK6-DT	15	52019095	52019095	NA	NA	NA	NA	NA	NA	NA
MAPK7	17	19378900	19383231	19	1	3376	0	4610	0.03	0
MAPK8	10	48401660	48435029	3	0	3376	0	4610	0	0
MAPK8IP1	11	45885820	45905721	18	1	3376	0	4610	0.03	0
MAPK8IP1P2	17	45601862	45601862	NA	NA	NA	NA	NA	NA	NA
MAPK8IP2	22	50600818	50610779	15	2	3376	1	4610	0.059	0.022
MAPK8IP3	16	1706339	1768824	24	0	3376	1	4610	0	0.022
MAPK9	5	180236383	180280561	6	0	3376	0	4610	0	0
MAPKAP1	9	125438886	125672574	11	202	3376	292	4610	5.983	6.334
MAPKAPK2	1	206685229	206732091	4	0	3376	0	4610	0	0
MAPKAPK3	3	50617565	50648046	5	0	3376	0	4610	0	0
MAPKAPK5-AS1	12	111843005	111843005	NA	NA	NA	NA	NA	NA	NA
MAPKAPK5	12	111842733	111893570	8	0	3376	0	4610	0	0
MAPKBP1	15	41775275	41825436	23	619	3376	789	4610	18.335	17.115
MAPRE1	20	32825927	32848728	6	0	3376	0	4610	0	0
MAPRE2	18	35070201	35140369	2	0	3376	0	4610	0	0
MAPRE3-AS1	2	27014588	27014588	NA	NA	NA	NA	NA	NA	NA
MAPRE3	2	27022218	27026348	5	0	3376	0	4610	0	0
MAPT-AS1	17	45895513	45895513	NA	NA	NA	NA	NA	NA	NA
MAPT	17	45962337	46024171	13	1101	3376	1917	4610	32.613	41.584
MAPT-IT1	17	45898798	45898798	NA	NA	NA	NA	NA	NA	NA
MARCHF10	17	62701702	62801735	18	1717	3376	2325	4610	50.859	50.434
MARCHF10-DT	17	62836371	62836371	NA	NA	NA	NA	NA	NA	NA
MARCHF11	5	16067470	16179575	6	0	3376	0	4610	0	0
MARCHF1	4	163528747	163854131	7	0	3376	0	4610	0	0
MARCHF2	19	8421840	8438546	11	408	3376	500	4610	12.085	10.846
MARCHF3	5	126870632	126918171	5	4	3376	4	4610	0.118	0.087
MARCHF4	2	216259311	216370260	6	0	3376	0	4610	0	0
MARCHF5	10	92291494	92351207	NA	NA	NA	NA	NA	NA	NA
MARCHF6	5	10353898	10433684	6	0	3376	0	4610	0	0
MARCHF7	2	159729022	159767342	13	195	3376	244	4610	5.776	5.293
MARCHF8	10	45458238	45533211	17	1683	3376	2306	4610	49.852	50.022
MARCHF9	12	57755528	57758897	7	0	3376	0	4610	0	0
MARCKS	6	113857745	113860579	3	0	3376	0	4610	0	0
MARCKSL1	1	32334596	32336033	4	0	3376	0	4610	0	0
MARCO	2	118942300	118994520	7	0	3376	0	4610	0	0
MARCOL	5	148238597	148243254	NA	NA	NA	NA	NA	NA	NA
MARF1	16	15596692	15639233	27	51	3376	52	4610	1.511	1.128
MARK1	1	220528822	220662166	16	0	3376	0	4610	0	0
MARK2	11	63839506	63909237	10	0	3376	1	4610	0	0.022
MARK2P9	10	92419606	92419606	NA	NA	NA	NA	NA	NA	NA
MARK3	14	103386029	103503227	14	0	3376	2	4610	0	0.043
MARK4	19	45251588	45302710	8	0	3376	0	4610	0	0
MARS1	12	57488090	57516581	20	0	3376	0	4610	0	0
MARS2	2	197705405	197707187	11	0	3376	0	4610	0	0
MARVELD1	10	97713876	97714398	3	0	3376	0	4610	0	0
MARVELD2	5	69419385	69441654	9	0	3376	0	4610	0	0
MARVELD3	16	71626229	71641027	6	1	3376	4	4610	0.03	0.087
MAS1	6	159906955	159907933	9	0	3376	0	4610	0	0
MAS1L	6	29486765	29487902	5	0	3376	0	4610	0	0
MASCRNA	11	65506174	65506174	NA	NA	NA	NA	NA	NA	NA
MASP1	3	187220070	187291632	20	0	3376	0	4610	0	0
MASP2	1	11026884	11047207	22	7	3376	7	4610	0.207	0.152
MAST1	19	12838572	12874870	16	3	3376	2	4610	0.089	0.043
MAST2	1	45803895	46036066	45	1919	3376	2701	4610	56.842	58.59
MAST3	19	18097792	18149726	21	0	3376	0	4610	0	0
MAST4-AS1	5	67004154	67004154	NA	NA	NA	NA	NA	NA	NA
MAST4	5	66596655	67167051	37	28	3376	49	4610	0.829	1.063
MASTL	10	27155426	27186536	16	0	3376	0	4610	0	0
MAT1A	10	80273780	80289423	4	0	3376	0	4610	0	0
MAT2A	2	85539287	85543772	6	706	3376	941	4610	20.912	20.412
MAT2B	5	163503394	163518363	4	0	3376	1	4610	0	0.022
MATK	19	3778182	3789347	15	1	3376	0	4610	0.03	0
MATN1-AS1	1	30726746	30726746	NA	NA	NA	NA	NA	NA	NA
MATN1	1	30713581	30723551	13	0	3376	3	4610	0	0.065
MATN2	8	97888100	98035712	29	177	3376	254	4610	5.243	5.51
MATN3	2	19993110	20012631	11	5	3376	6	4610	0.148	0.13
MATN4	20	45293766	45305582	30	989	3376	1365	4610	29.295	29.61
MATR3	5	139307415	139329395	10	0	3376	0	4610	0	0
MAU2	19	19320859	19355782	6	0	3376	0	4610	0	0
MAVS	20	3861462	3866147	6	75	3376	108	4610	2.222	2.343
MAX	14	65006203	65102339	14	0	3376	0	4610	0	0
MAZ	16	29806144	29810231	19	2	3376	0	4610	0.059	0
MB21D2	3	192798385	192917840	12	0	3376	0	4610	0	0
MB	22	35607296	35617257	5	0	3376	0	4610	0	0
MBD1	18	50271500	50279992	12	145	3376	189	4610	4.295	4.1
MBD2	18	54159776	54224559	8	0	3376	0	4610	0	0
MBD3	19	1578339	1592631	6	0	3376	0	4610	0	0
MBD3L1	19	8842678	8843263	2	0	3376	0	4610	0	0
MBD3L2B	19	7019160	7021397	NA	NA	NA	NA	NA	NA	NA
MBD3L2	19	7049373	7051622	NA	NA	NA	NA	NA	NA	NA
MBD3L3	19	7056321	7058605	NA	NA	NA	NA	NA	NA	NA
MBD3L4	19	7037860	7040144	NA	NA	NA	NA	NA	NA	NA
MBD3L5	19	7030611	7032894	NA	NA	NA	NA	NA	NA	NA
MBD4	3	129431500	129439833	12	0	3376	0	4610	0	0
MBD5	2	148458758	148512941	24	0	3376	2	4610	0	0.043
MBD6	12	57524303	57529234	27	0	3376	0	4610	0	0
MBIP	14	36299082	36320588	11	0	3376	0	4610	0	0
MBL1P	10	79923119	79923119	NA	NA	NA	NA	NA	NA	NA
MBL2	10	52768136	52771635	8	207	3376	266	4610	6.132	5.77
MBLAC1	7	100127395	100128196	10	8	3376	7	4610	0.237	0.152
MBLAC2	5	90461166	90474292	18	39	3376	62	4610	1.155	1.345
MBNL1-AS1	3	152269626	152269626	NA	NA	NA	NA	NA	NA	NA
MBNL1	3	152300193	152459327	9	0	3376	0	4610	0	0
MBNL2	13	97276235	97391336	4	0	3376	0	4610	0	0
MBNL3	X	132379665	132413509	NA	NA	NA	NA	NA	NA	NA
MBOAT1	6	20102285	20212234	14	14	3376	8	4610	0.415	0.174
MBOAT2	2	8858678	8943218	7	0	3376	0	4610	0	0
MBOAT4	8	30131942	30144601	8	0	3376	0	4610	0	0
MBOAT7	19	54174043	54188330	11	0	3376	3	4610	0	0.065
MBP	18	76980426	77017008	7	0	3376	2	4610	0	0.043
MBTD1	17	51180575	51225161	10	1	3376	0	4610	0.03	0
MBTPS1	16	84054448	84101783	33	7	3376	7	4610	0.207	0.152
MBTPS2	X	21839734	21882655	NA	NA	NA	NA	NA	NA	NA
MC1R	16	89919258	89920212	33	440	3376	556	4610	13.033	12.061
MC2R	18	13884624	13885518	9	0	3376	0	4610	0	0
MC3R	20	56248843	56249815	13	46	3376	55	4610	1.363	1.193
MC4R	18	60371350	60372349	10	4	3376	5	4610	0.118	0.108
MC5R	18	13825765	13826743	8	119	3376	164	4610	3.525	3.557
MCAM	11	119309885	119317101	14	550	3376	755	4610	16.291	16.377
MCAT	22	43133454	43143348	5	0	3376	0	4610	0	0
MCCC1	3	183015437	183094602	14	0	3376	0	4610	0	0
MCCC2	5	71587425	71656860	13	0	3376	0	4610	0	0
MCC	5	113027301	113488414	34	948	3376	1324	4610	28.081	28.72
MCCD1	6	31529014	31529935	2	0	3376	0	4610	0	0
MCEE	2	71109969	71130219	7	1	3376	0	4610	0.03	0
MCEMP1	19	7677081	7679114	2	0	3376	0	4610	0	0
MCF2	X	139582470	139651744	NA	NA	NA	NA	NA	NA	NA
MCF2L2	3	183179379	183427977	25	10	3376	15	4610	0.296	0.325
MCF2L-AS1	13	112968638	112968638	NA	NA	NA	NA	NA	NA	NA
MCF2L	13	112969379	113096859	38	250	3376	334	4610	7.405	7.245
MCFD2	2	46905462	46909171	8	0	3376	2	4610	0	0.043
MCHR1	22	40679652	40681928	13	0	3376	0	4610	0	0
MCHR2-AS1	6	100076419	100076419	NA	NA	NA	NA	NA	NA	NA
MCHR2	6	99920939	99956147	2	0	3376	0	4610	0	0
MCIDAS	5	55220365	55227138	6	0	3376	0	4610	0	0
MCL1	1	150577374	150579530	11	6	3376	8	4610	0.178	0.174
MCM10	10	13164202	13209310	16	212	3376	305	4610	6.28	6.616
MCM2	3	127598466	127621773	25	1	3376	2	4610	0.03	0.043
MCM3AP-AS1	21	46251701	46251701	NA	NA	NA	NA	NA	NA	NA
MCM3AP	21	46235267	46285286	34	2359	3376	3245	4610	69.876	70.39
MCM3	6	52264587	52284649	18	0	3376	0	4610	0	0
MCM4	8	47961144	47976778	23	86	3376	105	4610	2.547	2.278
MCM5	22	35400438	35424255	21	0	3376	3	4610	0	0.065
MCM6	2	135840834	135876365	18	1	3376	2	4610	0.03	0.043
MCM7	7	100092931	100099076	15	235	3376	334	4610	6.961	7.245
MCM8-AS1	20	6005821	6005821	NA	NA	NA	NA	NA	NA	NA
MCM8	20	5952015	5994391	30	28	3376	51	4610	0.829	1.106
MCM9	6	118814823	118931723	24	6	3376	7	4610	0.178	0.152
MCMBP	10	119831473	119853104	5	0	3376	0	4610	0	0
MCMDC2	8	66874140	66901352	11	91	3376	151	4610	2.695	3.275
MCOLN1	19	7522750	7533795	12	0	3376	0	4610	0	0
MCOLN2	1	84926684	84965701	10	0	3376	2	4610	0	0.043
MCOLN3	1	85019122	85045360	5	0	3376	0	4610	0	0
MCPH1-AS1	8	6708209	6708209	NA	NA	NA	NA	NA	NA	NA
MCPH1	8	6406667	6445555	9	1075	3376	1455	4610	31.842	31.562
MCRIP1	17	81823246	81824506	4	0	3376	0	4610	0	0
MCRIP2	16	641991	648190	8	0	3376	0	4610	0	0
MCRS1	12	49558642	49563530	4	0	3376	0	4610	0	0
MCTP1	5	94707495	95081482	10	75	3376	82	4610	2.222	1.779
MCTP2	15	94298265	94479034	28	0	3376	0	4610	0	0
MCTS1	X	120604236	120612264	NA	NA	NA	NA	NA	NA	NA
MCUB	4	109560337	109687592	9	282	3376	359	4610	8.353	7.787
MCU	10	72692151	72885822	8	0	3376	0	4610	0	0
MCUR1	6	13790808	13814429	4	71	3376	99	4610	2.103	2.148
MDC1-AS1	6	30713184	30713184	NA	NA	NA	NA	NA	NA	NA
MDC1	6	30700464	30715175	11	8	3376	11	4610	0.237	0.239
MDFIC2	3	70196925	70311973	NA	NA	NA	NA	NA	NA	NA
MDFIC	7	114923033	115015935	7	0	3376	0	4610	0	0
MDFI	6	41638749	41653575	4	0	3376	0	4610	0	0
MDGA1	6	37637367	37696811	29	239	3376	251	4610	7.079	5.445
MDGA2	14	46841930	47674589	27	5	3376	8	4610	0.148	0.174
MDH1B	2	206738482	206765271	9	2	3376	4	4610	0.059	0.087
MDH1	2	63589043	63607044	3	0	3376	0	4610	0	0
MDH2	7	76048160	76066410	8	13	3376	12	4610	0.385	0.26
MDK	11	46382057	46383494	4	0	3376	0	4610	0	0
MDM1	12	68295253	68332245	14	362	3376	483	4610	10.723	10.477
MDM2	12	68808477	68839849	5	0	3376	0	4610	0	0
MDM4	1	204525518	204549682	8	0	3376	0	4610	0	0
MDN1	6	89644004	89819607	73	1408	3376	2022	4610	41.706	43.861
MDP1	14	24214045	24215955	4	3	3376	5	4610	0.089	0.108
MDS2	1	23640568	23640568	NA	NA	NA	NA	NA	NA	NA
ME1	6	83211923	83430954	15	1	3376	4	4610	0.03	0.087
ME2	18	50895820	50947039	11	41	3376	44	4610	1.214	0.954
ME3	11	86441278	86671944	13	1694	3376	2299	4610	50.178	49.87
MEA1	6	43012469	43013813	6	23	3376	29	4610	0.681	0.629
MEAF6	1	37493768	37514746	2	0	3376	0	4610	0	0
MEAK7	16	84479912	84498086	27	824	3376	1267	4610	24.408	27.484
MEAT6	6	164822063	164822063	NA	NA	NA	NA	NA	NA	NA
MECOM-AS1	3	169477052	169477052	NA	NA	NA	NA	NA	NA	NA
MECOM	3	169084908	169144999	25	0	3376	0	4610	0	0
MECP2	X	154030366	154097665	NA	NA	NA	NA	NA	NA	NA
MECR	1	29194021	29216633	7	0	3376	1	4610	0	0.022
MED10	5	6372502	6378483	NA	NA	NA	NA	NA	NA	NA
MED11	17	4731489	4733187	4	0	3376	0	4610	0	0
MED12	X	71118754	71142218	NA	NA	NA	NA	NA	NA	NA
MED12L	3	151086926	151432804	42	1353	3376	1863	4610	40.077	40.412
MED13	17	61946467	62065205	42	5	3376	7	4610	0.148	0.152
MED13L	12	115961265	116277131	28	5	3376	10	4610	0.148	0.217
MED14	X	40651805	40735412	NA	NA	NA	NA	NA	NA	NA
MED14OS	X	40738696	40738696	NA	NA	NA	NA	NA	NA	NA
MED15	22	20507678	20586704	17	0	3376	0	4610	0	0
MED15P9	2	130139413	130139413	NA	NA	NA	NA	NA	NA	NA
MED16	19	868100	891131	33	4	3376	1	4610	0.118	0.022
MED17	11	93784513	93812064	7	515	3376	625	4610	15.255	13.557
MED18	1	28330662	28334970	8	0	3376	0	4610	0	0
MED19	11	57712215	57712215	NA	NA	NA	NA	NA	NA	NA
MED1	17	39407474	39451062	28	0	3376	0	4610	0	0
MED20	6	41907071	41909505	NA	NA	NA	NA	NA	NA	NA
MED21	12	27022579	27027398	2	0	3376	0	4610	0	0
MED22	9	133341504	133346662	10	0	3376	0	4610	0	0
MED23	6	131574292	131628049	14	0	3376	0	4610	0	0
MED24	17	40019528	40053598	21	98	3376	139	4610	2.903	3.015
MED25	19	49818341	49838824	16	1	3376	3	4610	0.03	0.065
MED26	19	16576026	16627943	12	0	3376	2	4610	0	0.043
MED27	9	131860537	132079844	3	0	3376	0	4610	0	0
MED28	4	17614654	17623798	4	0	3376	0	4610	0	0
MED29	19	39391422	39397757	4	0	3376	0	4610	0	0
MED30	8	117520876	117539978	10	0	3376	0	4610	0	0
MED31	17	6644466	6651528	2	0	3376	0	4610	0	0
MED4-AS1	13	48079993	48079993	NA	NA	NA	NA	NA	NA	NA
MED4	13	48077138	48095078	7	0	3376	0	4610	0	0
MED6	14	70584812	70600637	6	0	3376	0	4610	0	0
MED7	5	157138729	157139431	3	0	3376	0	4610	0	0
MED8	1	43385041	43387505	7	0	3376	0	4610	0	0
MED9	17	17477041	17491495	4	0	3376	0	4610	0	0
MEDAG	13	30906515	30924435	12	60	3376	85	4610	1.777	1.844
MEF2A	15	99633119	99712771	9	0	3376	0	4610	0	0
MEF2B	19	19145796	19150735	5	0	3376	0	4610	0	0
MEF2C-AS1	5	89032376	89032376	NA	NA	NA	NA	NA	NA	NA
MEF2C-AS2	5	88722831	88722831	NA	NA	NA	NA	NA	NA	NA
MEF2C	5	88722603	88823788	3	0	3376	0	4610	0	0
MEF2D	1	156467644	156483292	9	413	3376	506	4610	12.233	10.976
MEFV	16	3243140	3256587	7	26	3376	41	4610	0.77	0.889
MEG3	14	100861023	100861023	NA	NA	NA	NA	NA	NA	NA
MEG8	14	100999113	100999113	NA	NA	NA	NA	NA	NA	NA
MEG9	14	101072936	101072936	NA	NA	NA	NA	NA	NA	NA
MEGF10	5	127331308	127424349	14	0	3376	0	4610	0	0
MEGF11	15	65897933	66128403	34	519	3376	741	4610	15.373	16.074
MEGF6	1	3490527	3611268	48	420	3376	601	4610	12.441	13.037
MEGF8	19	42326243	42376775	63	44	3376	64	4610	1.303	1.388
MEGF9	9	120605189	120714358	18	0	3376	0	4610	0	0
MEI1	22	41699538	41799299	23	3	3376	9	4610	0.089	0.195
MEI4	6	77690671	77923346	10	0	3376	0	4610	0	0
MEIG1	10	14966468	14972641	6	323	3376	523	4610	9.568	11.345
MEIKIN	5	131807235	131945505	NA	NA	NA	NA	NA	NA	NA
MEIOB	16	1834255	1868175	13	945	3376	1339	4610	27.992	29.046
MEIOC	17	44656613	44674196	17	5	3376	5	4610	0.148	0.108
MEIOSIN	19	45735376	45764118	6	460	3376	629	4610	13.626	13.644
MEIS1-AS2	2	66440330	66440330	NA	NA	NA	NA	NA	NA	NA
MEIS1-AS3	2	66433470	66433470	NA	NA	NA	NA	NA	NA	NA
MEIS1	2	66435856	66569108	11	1	3376	0	4610	0.03	0
MEIS2	15	36892172	37099466	7	0	3376	0	4610	0	0
MEIS3	19	47406476	47422191	14	0	3376	0	4610	0	0
MEIS3P1	17	15789706	15789706	NA	NA	NA	NA	NA	NA	NA
MELK	9	36581681	36677337	13	0	3376	0	4610	0	0
MELTF-AS1	3	197004744	197004744	NA	NA	NA	NA	NA	NA	NA
MELTF	3	197003371	197029702	28	21	3376	22	4610	0.622	0.477
MEMO1	2	31868360	32010247	2	0	3376	1	4610	0	0.022
MEN1	11	64804333	64810109	7	0	3376	4	4610	0	0.087
MEOX1	17	43641909	43661189	3	0	3376	0	4610	0	0
MEOX2	7	15612386	15686402	11	0	3376	0	4610	0	0
MEP1A	6	46793398	46839136	11	0	3376	0	4610	0	0
MEP1B	18	32190070	32220245	18	385	3376	513	4610	11.404	11.128
MEPCE	7	100431425	100433554	3	0	3376	0	4610	0	0
MEPE	4	87834714	87846446	8	0	3376	0	4610	0	0
MERTK	2	111898735	112028864	15	0	3376	0	4610	0	0
MESD	15	80989819	80989819	NA	NA	NA	NA	NA	NA	NA
MESP1	15	89750143	89751231	7	0	3376	0	4610	0	0
MESP2	15	89776357	89778334	3	0	3376	0	4610	0	0
MEST	7	130495368	130505056	2	0	3376	0	4610	0	0
MESTIT1	7	130491172	130491172	NA	NA	NA	NA	NA	NA	NA
METAP1	4	98995753	99061317	8	0	3376	0	4610	0	0
METAP1D	2	172065609	172080406	6	0	3376	0	4610	0	0
METAP2	12	95474179	95513904	8	0	3376	0	4610	0	0
MET	7	116699084	116796124	21	0	3376	4	4610	0	0.087
METRN	16	715289	717387	9	0	3376	0	4610	0	0
METRNL	17	83079815	83094575	5	0	3376	0	4610	0	0
METTL11B	1	170146107	170167757	14	17	3376	19	4610	0.504	0.412
METTL14	4	118685534	118710302	2	0	3376	0	4610	0	0
METTL14-DT	4	118685341	118685341	NA	NA	NA	NA	NA	NA	NA
METTL15	11	28113334	28330841	10	0	3376	1	4610	0	0.022
METTL16	17	2419969	2502331	2	0	3376	0	4610	0	0
METTL17	14	20990002	20996883	16	0	3376	5	4610	0	0.108
METTL18	1	169792576	169793695	4	0	3376	0	4610	0	0
METTL1	12	57768995	57772083	6	0	3376	0	4610	0	0
METTL21A	2	207581821	207624375	9	118	3376	172	4610	3.495	3.731
METTL21C	13	102686030	102694498	10	0	3376	0	4610	0	0
METTL21EP	13	102896033	102896033	NA	NA	NA	NA	NA	NA	NA
METTL22	16	8625665	8646143	11	0	3376	1	4610	0	0.022
METTL23	17	76729710	76733686	7	1	3376	0	4610	0.03	0
METTL24	6	110245945	110358272	11	29	3376	33	4610	0.859	0.716
METTL25	12	82386804	82479024	11	1	3376	2	4610	0.03	0.043
METTL26	16	634596	636290	8	0	3376	0	4610	0	0
METTL27	7	73834742	73842140	6	1547	3376	2106	4610	45.823	45.683
METTL2A	17	62423902	62448729	9	1	3376	0	4610	0.03	0
METTL2B	7	128476765	128501916	5	295	3376	428	4610	8.738	9.284
METTL3	14	21498257	21511223	4	0	3376	0	4610	0	0
METTL4	18	2539066	2567216	12	574	3376	790	4610	17.002	17.137
METTL5	2	169811819	169824597	7	0	3376	0	4610	0	0
METTL6	3	15411255	15426511	5	0	3376	0	4610	0	0
METTL7A	12	50925038	50930150	6	0	3376	0	4610	0	0
METTL7B	12	55681754	55684049	15	5	3376	8	4610	0.148	0.174
METTL8	2	171324171	171392185	13	1	3376	0	4610	0.03	0
METTL9	16	21597255	21655432	11	1	3376	1	4610	0.03	0.022
MEX3A	1	156076573	156081998	6	0	3376	0	4610	0	0
MEX3B	15	82043159	82045705	13	20	3376	34	4610	0.592	0.738
MEX3C	18	51176350	51197320	17	0	3376	0	4610	0	0
MEX3D	19	1555562	1568058	4	0	3376	0	4610	0	0
MFAP1	15	43805093	43824569	4	0	3376	0	4610	0	0
MFAP2	1	16974919	16978273	3	0	3376	0	4610	0	0
MFAP3	5	154053062	154053713	4	0	3376	0	4610	0	0
MFAP3L	4	169991377	169992298	5	0	3376	0	4610	0	0
MFAP4	17	19384461	19387118	3	1	3376	0	4610	0.03	0
MFAP5	12	8648090	8662104	7	0	3376	0	4610	0	0
MFF	2	227329745	227357117	7	0	3376	0	4610	0	0
MFF-DT	2	227325164	227325164	NA	NA	NA	NA	NA	NA	NA
MFFP2	5	149932977	149932977	NA	NA	NA	NA	NA	NA	NA
MFFP3	X	45731757	45731757	NA	NA	NA	NA	NA	NA	NA
MFGE8	15	88899394	88913319	16	0	3376	0	4610	0	0
MFHAS1	8	8786021	8893058	32	124	3376	221	4610	3.673	4.794
MFN1	3	179348851	179392059	12	428	3376	579	4610	12.678	12.56
MFN2	1	11989168	12011565	10	0	3376	0	4610	0	0
MFNG	22	37469962	37486177	14	1	3376	1	4610	0.03	0.022
MFRP	11	119341547	119346513	20	2	3376	3	4610	0.059	0.065
MFSD10	4	2930837	2933923	14	0	3376	0	4610	0	0
MFSD11	17	76738352	76778352	6	0	3376	0	4610	0	0
MFSD12	19	3544709	3557403	38	8	3376	4	4610	0.237	0.087
MFSD13A	10	102469029	102475984	15	0	3376	0	4610	0	0
MFSD13B	16	22407597	22407597	NA	NA	NA	NA	NA	NA	NA
MFSD14A	1	100038232	100082209	8	10	3376	7	4610	0.296	0.152
MFSD14B	9	94374819	94459412	6	0	3376	0	4610	0	0
MFSD14C	9	96943120	97013366	7	0	3376	0	4610	0	0
MFSD1	3	158802152	158828982	5	0	3376	0	4610	0	0
MFSD2A	1	39965325	39969568	7	0	3376	0	4610	0	0
MFSD2B	2	24010096	24025456	19	0	3376	0	4610	0	0
MFSD3	8	144511228	144511228	NA	NA	NA	NA	NA	NA	NA
MFSD4A-AS1	1	205569305	205569305	NA	NA	NA	NA	NA	NA	NA
MFSD4A	1	205569069	205600461	7	0	3376	0	4610	0	0
MFSD4B	6	111259700	111267119	7	0	3376	4	4610	0	0.087
MFSD5	12	53251732	53254188	8	0	3376	0	4610	0	0
MFSD6	2	190436029	190500025	4	1	3376	0	4610	0.03	0
MFSD6L	17	8797359	8799120	12	153	3376	216	4610	4.532	4.685
MFSD8	4	127920629	127965133	4	0	3376	0	4610	0	0
MFSD9	2	102718419	102732391	21	52	3376	58	4610	1.54	1.258
MGA	15	41668894	41767280	51	793	3376	1040	4610	23.489	22.56
MGAM2	7	142116873	142222059	32	1069	3376	1432	4610	31.665	31.063
MGAM	7	142005530	142105891	51	15	3376	15	4610	0.444	0.325
MGARP	4	139266598	139280158	7	0	3376	1	4610	0	0.022
MGAT1	5	180791633	180792971	4	24	3376	44	4610	0.711	0.954
MGAT2	14	49621268	49622612	12	0	3376	0	4610	0	0
MGAT3-AS1	22	39476822	39476822	NA	NA	NA	NA	NA	NA	NA
MGAT3	22	39487347	39488949	11	1	3376	2	4610	0.03	0.043
MGAT4A	2	98621430	98663359	4	0	3376	0	4610	0	0
MGAT4B	5	179798044	179802111	17	133	3376	162	4610	3.94	3.514
MGAT4C	12	85979288	86049693	6	28	3376	46	4610	0.829	0.998
MGAT4D	4	140443435	140498222	11	255	3376	359	4610	7.553	7.787
MGAT4EP	1	202827213	202827213	NA	NA	NA	NA	NA	NA	NA
MGAT4FP	1	203007265	203007265	NA	NA	NA	NA	NA	NA	NA
MGAT5B	17	76869029	76948838	20	0	3376	1	4610	0	0.022
MGAT5	2	134254403	134448847	12	0	3376	0	4610	0	0
MGC12916	17	14305745	14305745	NA	NA	NA	NA	NA	NA	NA
MGC15885	15	62645181	62645181	NA	NA	NA	NA	NA	NA	NA
MGC16025	2	239195457	239195457	NA	NA	NA	NA	NA	NA	NA
MGC16275	17	74213321	74213321	NA	NA	NA	NA	NA	NA	NA
MGC27382	1	78369462	78369462	NA	NA	NA	NA	NA	NA	NA
MGC2889	3	193243972	193243972	NA	NA	NA	NA	NA	NA	NA
MGC32805	5	122479087	122479087	NA	NA	NA	NA	NA	NA	NA
MGC34796	1	61656128	61656128	NA	NA	NA	NA	NA	NA	NA
MGC4859	7	10779944	10779944	NA	NA	NA	NA	NA	NA	NA
MGLL	3	127692197	127821818	10	0	3376	1	4610	0	0.022
MGME1	20	17969859	17990109	10	75	3376	95	4610	2.222	2.061
MGMT	10	129536252	129766997	9	796	3376	1088	4610	23.578	23.601
MGP	12	14882138	14885791	4	0	3376	0	4610	0	0
MGRN1	16	4624960	4688908	17	1	3376	0	4610	0.03	0
MGST1	12	16354252	16364041	4	0	3376	0	4610	0	0
MGST2	4	139666019	139704148	4	0	3376	1	4610	0	0.022
MGST3	1	165649847	165655504	6	0	3376	0	4610	0	0
MHENCR	20	63628824	63628824	NA	NA	NA	NA	NA	NA	NA
MHRT	14	23417595	23417595	NA	NA	NA	NA	NA	NA	NA
MIA2	14	39234114	39350264	30	1883	3376	2591	4610	55.776	56.204
MIA3	1	222618110	222665619	25	146	3376	209	4610	4.325	4.534
MIA	19	40775542	40777420	4	0	3376	0	4610	0	0
MIA-RAB4B	19	40796944	40796944	NA	NA	NA	NA	NA	NA	NA
MIAT	22	26676477	26676477	NA	NA	NA	NA	NA	NA	NA
MIATNB	22	26780893	26780893	NA	NA	NA	NA	NA	NA	NA
MIB1	18	21741583	21864666	12	0	3376	1	4610	0	0.022
MIB2	1	1615459	1630530	33	0	3376	2	4610	0	0.043
MICA-AS1	6	31400470	31400470	NA	NA	NA	NA	NA	NA	NA
MICA	6	31410763	31412431	5	0	3376	0	4610	0	0
MICAL1	6	109444190	109454196	38	30	3376	43	4610	0.889	0.933
MICAL2	11	12162155	12208150	7	142	3376	185	4610	4.206	4.013
MICAL3	22	17790731	17906812	53	78	3376	115	4610	2.31	2.495
MICALCL	11	12292168	12358479	13	502	3376	723	4610	14.87	15.683
MICALL1	22	37906422	37940830	16	8	3376	7	4610	0.237	0.152
MICALL2	7	1434595	1459326	25	7	3376	11	4610	0.207	0.239
MICB	6	31505642	31509909	3	0	3376	0	4610	0	0
MICB-DT	6	31494794	31494794	NA	NA	NA	NA	NA	NA	NA
MICOS10	1	19597045	19626401	3	0	3376	0	4610	0	0
MICOS10-NBL1	1	19600948	19657129	2	0	3376	0	4610	0	0
MICOS10P1	13	32498492	32498492	NA	NA	NA	NA	NA	NA	NA
MICOS13	19	5678550	5680149	NA	NA	NA	NA	NA	NA	NA
MICU1	10	72368194	72523859	4	372	3376	529	4610	11.019	11.475
MICU2	13	21493248	21604148	9	37	3376	48	4610	1.096	1.041
MICU3	8	17027279	17118775	13	0	3376	0	4610	0	0
MID1	X	10449367	10567547	NA	NA	NA	NA	NA	NA	NA
MID1IP1-AS1	X	38803883	38803883	NA	NA	NA	NA	NA	NA	NA
MID1IP1	X	38804946	38805498	NA	NA	NA	NA	NA	NA	NA
MID2	X	107840725	107927073	NA	NA	NA	NA	NA	NA	NA
MIDEAS	14	73719300	73740008	24	5	3376	7	4610	0.148	0.152
MIDN	19	1250296	1257272	9	379	3376	546	4610	11.226	11.844
MIEF1	22	39511294	39515373	16	0	3376	2	4610	0	0.043
MIEF2	17	18262720	18264091	4	0	3376	0	4610	0	0
MIEN1	17	39729597	39730495	4	0	3376	0	4610	0	0
MIER1	1	66928903	66986473	7	5	3376	1	4610	0.148	0.022
MIER2	19	306689	334534	13	0	3376	0	4610	0	0
MIER3	5	56923127	56952102	7	0	3376	0	4610	0	0
MIF4GD	17	75266739	75270195	7	0	3376	0	4610	0	0
MIF-AS1	22	23898930	23898930	NA	NA	NA	NA	NA	NA	NA
MIF	22	23894474	23895106	7	0	3376	0	4610	0	0
MIG7	1	93775383	93775383	NA	NA	NA	NA	NA	NA	NA
MIGA1	1	77779655	77875064	10	1	3376	0	4610	0.03	0
MIGA2	9	129040594	129070453	12	10	3376	11	4610	0.296	0.239
MIIP	1	12021726	12031808	9	0	3376	0	4610	0	0
MILR1	17	64449168	64467617	2	0	3376	0	4610	0	0
MIMT1	19	56848556	56848556	NA	NA	NA	NA	NA	NA	NA
MINAR1	15	79456147	79468384	25	22	3376	34	4610	0.652	0.738
MINAR2	5	129748190	129765063	5	1	3376	0	4610	0.03	0
MINCR	8	143281700	143281700	NA	NA	NA	NA	NA	NA	NA
MINDY1	1	150997286	151002191	10	2	3376	2	4610	0.059	0.043
MINDY2	15	58771395	58854610	16	1	3376	6	4610	0.03	0.13
MINDY3	10	15778991	15837260	5	0	3376	0	4610	0	0
MINDY4B	3	150871044	150905439	4	0	3376	0	4610	0	0
MINDY4	7	30771493	30892005	21	476	3376	630	4610	14.1	13.666
MINK1	17	4833583	4897287	30	882	3376	1228	4610	26.126	26.638
MINPP1	10	87504915	87552185	12	0	3376	2	4610	0	0.043
MIOS	7	7572475	7607092	10	0	3376	0	4610	0	0
MIOX	22	50486897	50489856	16	2	3376	0	4610	0.059	0
MIP	12	56451279	56454613	NA	NA	NA	NA	NA	NA	NA
MIPEP	13	23730347	23889320	24	0	3376	1	4610	0	0.022
MIPEPP3	13	21332071	21332071	NA	NA	NA	NA	NA	NA	NA
MIPOL1	14	37247888	37546971	6	0	3376	0	4610	0	0
MIR100	11	122152308	122152308	NA	NA	NA	NA	NA	NA	NA
MIR100HG	11	122100846	122100846	NA	NA	NA	NA	NA	NA	NA
MIR101-1	1	65058508	65058508	NA	NA	NA	NA	NA	NA	NA
MIR101-2	9	4850375	4850375	NA	NA	NA	NA	NA	NA	NA
MIR10226	17	48032951	48032951	NA	NA	NA	NA	NA	NA	NA
MIR10392	11	64878609	64878609	NA	NA	NA	NA	NA	NA	NA
MIR10393	15	44717893	44717893	NA	NA	NA	NA	NA	NA	NA
MIR10394	19	58393446	58393446	NA	NA	NA	NA	NA	NA	NA
MIR10396A	21	8436372	8436372	NA	NA	NA	NA	NA	NA	NA
MIR10396B	21	8436374	8436374	NA	NA	NA	NA	NA	NA	NA
MIR10397	5	10402431	10402431	NA	NA	NA	NA	NA	NA	NA
MIR10398	6	41733610	41733610	NA	NA	NA	NA	NA	NA	NA
MIR10399	7	139044157	139044157	NA	NA	NA	NA	NA	NA	NA
MIR103A1	5	168560973	168560973	NA	NA	NA	NA	NA	NA	NA
MIR103A2	20	3917571	3917571	NA	NA	NA	NA	NA	NA	NA
MIR103B1	5	168560965	168560965	NA	NA	NA	NA	NA	NA	NA
MIR103B2	20	3917563	3917563	NA	NA	NA	NA	NA	NA	NA
MIR10400	8	144462539	144462539	NA	NA	NA	NA	NA	NA	NA
MIR105-1	X	152392299	152392299	NA	NA	NA	NA	NA	NA	NA
MIR10522	5	17155992	17155992	NA	NA	NA	NA	NA	NA	NA
MIR10523	5	172915158	172915158	NA	NA	NA	NA	NA	NA	NA
MIR10524	6	78539309	78539309	NA	NA	NA	NA	NA	NA	NA
MIR10525	7	74596026	74596026	NA	NA	NA	NA	NA	NA	NA
MIR10526	11	122152156	122152156	NA	NA	NA	NA	NA	NA	NA
MIR10527	12	63823727	63823727	NA	NA	NA	NA	NA	NA	NA
MIR105-2	X	152394492	152394492	NA	NA	NA	NA	NA	NA	NA
MIR106A	X	134170278	134170278	NA	NA	NA	NA	NA	NA	NA
MIR106B	7	100094074	100094074	NA	NA	NA	NA	NA	NA	NA
MIR107	10	89592827	89592827	NA	NA	NA	NA	NA	NA	NA
MIR10A	17	48579947	48579947	NA	NA	NA	NA	NA	NA	NA
MIR10B	2	176150412	176150412	NA	NA	NA	NA	NA	NA	NA
MIR11181	15	87946268	87946268	NA	NA	NA	NA	NA	NA	NA
MIR11399	1	112882129	112882129	NA	NA	NA	NA	NA	NA	NA
MIR11400	7	142474603	142474603	NA	NA	NA	NA	NA	NA	NA
MIR11401	16	87853964	87853964	NA	NA	NA	NA	NA	NA	NA
MIR1178	12	119713724	119713724	NA	NA	NA	NA	NA	NA	NA
MIR1179	15	88608197	88608197	NA	NA	NA	NA	NA	NA	NA
MIR1180	17	19344574	19344574	NA	NA	NA	NA	NA	NA	NA
MIR1181	19	10403538	10403538	NA	NA	NA	NA	NA	NA	NA
MIR1182	1	231019924	231019924	NA	NA	NA	NA	NA	NA	NA
MIR1183	7	21471146	21471146	NA	NA	NA	NA	NA	NA	NA
MIR1184-1	X	154887458	154887458	NA	NA	NA	NA	NA	NA	NA
MIR1184-2	X	154887458	154887458	NA	NA	NA	NA	NA	NA	NA
MIR1184-3	X	154887458	154887458	NA	NA	NA	NA	NA	NA	NA
MIR1185-1	14	101043061	101043061	NA	NA	NA	NA	NA	NA	NA
MIR1185-2	14	101044282	101044282	NA	NA	NA	NA	NA	NA	NA
MIR1193	14	101030129	101030129	NA	NA	NA	NA	NA	NA	NA
MIR1197	14	101025651	101025651	NA	NA	NA	NA	NA	NA	NA
MIR1199	19	14073479	14073479	2	0	3376	0	4610	0	0
MIR1-1	20	62554376	62554376	NA	NA	NA	NA	NA	NA	NA
MIR1-1HG-AS1	20	62551561	62551561	NA	NA	NA	NA	NA	NA	NA
MIR1-1HG	20	62553657	62570677	3	0	3376	0	4610	0	0
MIR1200	7	36919432	36919432	NA	NA	NA	NA	NA	NA	NA
MIR1202	6	155946879	155946879	NA	NA	NA	NA	NA	NA	NA
MIR1203	17	48156511	48156511	NA	NA	NA	NA	NA	NA	NA
MIR1204	8	127796028	127796028	NA	NA	NA	NA	NA	NA	NA
MIR1205	8	127960695	127960695	NA	NA	NA	NA	NA	NA	NA
MIR1206	8	128008956	128008956	NA	NA	NA	NA	NA	NA	NA
MIR1207	8	128049238	128049238	NA	NA	NA	NA	NA	NA	NA
MIR1208	8	128150188	128150188	NA	NA	NA	NA	NA	NA	NA
MIR12113	4	11783248	11783248	NA	NA	NA	NA	NA	NA	NA
MIR12114	22	50407524	50407524	NA	NA	NA	NA	NA	NA	NA
MIR12115	4	22515385	22515385	NA	NA	NA	NA	NA	NA	NA
MIR12116	1	179804025	179804025	NA	NA	NA	NA	NA	NA	NA
MIR12117	9	33108765	33108765	NA	NA	NA	NA	NA	NA	NA
MIR12118	5	173303817	173303817	NA	NA	NA	NA	NA	NA	NA
MIR12119	7	99409264	99409264	NA	NA	NA	NA	NA	NA	NA
MIR12121	14	104865411	104865411	NA	NA	NA	NA	NA	NA	NA
MIR12122	20	49863953	49863953	NA	NA	NA	NA	NA	NA	NA
MIR12123	8	79332274	79332274	NA	NA	NA	NA	NA	NA	NA
MIR12124	3	128846908	128846908	NA	NA	NA	NA	NA	NA	NA
MIR12125	5	168165929	168165929	NA	NA	NA	NA	NA	NA	NA
MIR12126	9	130241488	130241488	NA	NA	NA	NA	NA	NA	NA
MIR12127	3	10280452	10280452	NA	NA	NA	NA	NA	NA	NA
MIR12128	16	85207895	85207895	NA	NA	NA	NA	NA	NA	NA
MIR12129	X	153335537	153335537	NA	NA	NA	NA	NA	NA	NA
MIR12130	5	116255834	116255834	NA	NA	NA	NA	NA	NA	NA
MIR12131	6	151102776	151102776	NA	NA	NA	NA	NA	NA	NA
MIR12132	1	61846176	61846176	NA	NA	NA	NA	NA	NA	NA
MIR12133	1	94543779	94543779	NA	NA	NA	NA	NA	NA	NA
MIR12135	15	73299978	73299978	NA	NA	NA	NA	NA	NA	NA
MIR12136	1	632685	632685	NA	NA	NA	NA	NA	NA	NA
MIR1224	3	184241489	184241489	NA	NA	NA	NA	NA	NA	NA
MIR1225	16	2090284	2090284	NA	NA	NA	NA	NA	NA	NA
MIR1226	3	47849629	47849629	NA	NA	NA	NA	NA	NA	NA
MIR1227	19	2234149	2234149	NA	NA	NA	NA	NA	NA	NA
MIR1228	12	57194576	57194576	NA	NA	NA	NA	NA	NA	NA
MIR1229	5	179798346	179798346	NA	NA	NA	NA	NA	NA	NA
MIR122	18	58451158	58451158	NA	NA	NA	NA	NA	NA	NA
MIR1231	1	201808702	201808702	NA	NA	NA	NA	NA	NA	NA
MIR1233-1	15	34382150	34382150	NA	NA	NA	NA	NA	NA	NA
MIR1233-2	15	34382150	34382150	NA	NA	NA	NA	NA	NA	NA
MIR1234	8	144400165	144400165	NA	NA	NA	NA	NA	NA	NA
MIR1236	6	31956940	31956940	NA	NA	NA	NA	NA	NA	NA
MIR1237	11	64368703	64368703	NA	NA	NA	NA	NA	NA	NA
MIR1238	19	10552204	10552204	NA	NA	NA	NA	NA	NA	NA
MIR124-1	8	9903472	9903472	NA	NA	NA	NA	NA	NA	NA
MIR124-1HG	8	9903329	9903329	NA	NA	NA	NA	NA	NA	NA
MIR124-2	8	64379257	64379257	NA	NA	NA	NA	NA	NA	NA
MIR124-2HG	8	64378834	64378834	NA	NA	NA	NA	NA	NA	NA
MIR124-3	20	63178586	63178586	NA	NA	NA	NA	NA	NA	NA
MIR1243	4	113106955	113106955	NA	NA	NA	NA	NA	NA	NA
MIR1244-1	12	9239551	9239551	NA	NA	NA	NA	NA	NA	NA
MIR1244-2	12	9239551	9239551	NA	NA	NA	NA	NA	NA	NA
MIR1244-3	12	9239551	9239551	NA	NA	NA	NA	NA	NA	NA
MIR1244-4	12	9239551	9239551	NA	NA	NA	NA	NA	NA	NA
MIR1245A	2	188978160	188978160	NA	NA	NA	NA	NA	NA	NA
MIR1245B	2	188978161	188978161	NA	NA	NA	NA	NA	NA	NA
MIR1246	2	176601052	176601052	NA	NA	NA	NA	NA	NA	NA
MIR1247	14	101560422	101560422	NA	NA	NA	NA	NA	NA	NA
MIR1248	3	186786777	186786777	NA	NA	NA	NA	NA	NA	NA
MIR1249	22	45201019	45201019	NA	NA	NA	NA	NA	NA	NA
MIR1250	17	81133308	81133308	NA	NA	NA	NA	NA	NA	NA
MIR1251	12	97491978	97491978	NA	NA	NA	NA	NA	NA	NA
MIR1252	12	79419321	79419321	NA	NA	NA	NA	NA	NA	NA
MIR1253	17	2748182	2748182	NA	NA	NA	NA	NA	NA	NA
MIR1255A	4	101330414	101330414	NA	NA	NA	NA	NA	NA	NA
MIR1255B1	4	36426428	36426428	NA	NA	NA	NA	NA	NA	NA
MIR1255B2	1	167998726	167998726	NA	NA	NA	NA	NA	NA	NA
MIR1256	1	20988432	20988432	NA	NA	NA	NA	NA	NA	NA
MIR1257	20	61953662	61953662	NA	NA	NA	NA	NA	NA	NA
MIR1258	2	179860908	179860908	NA	NA	NA	NA	NA	NA	NA
MIR125A	19	51693339	51693339	NA	NA	NA	NA	NA	NA	NA
MIR125B1	11	122099844	122099844	NA	NA	NA	NA	NA	NA	NA
MIR125B2	21	16590325	16590325	NA	NA	NA	NA	NA	NA	NA
MIR1260A	14	77266290	77266290	NA	NA	NA	NA	NA	NA	NA
MIR1260B	11	96341526	96341526	NA	NA	NA	NA	NA	NA	NA
MIR1261	11	90869202	90869202	NA	NA	NA	NA	NA	NA	NA
MIR1262	1	68183610	68183610	NA	NA	NA	NA	NA	NA	NA
MIR1263	3	164171556	164171556	NA	NA	NA	NA	NA	NA	NA
MIR1264	X	114652723	114652723	NA	NA	NA	NA	NA	NA	NA
MIR1265	10	14436661	14436661	NA	NA	NA	NA	NA	NA	NA
MIR1266	15	52277200	52277200	NA	NA	NA	NA	NA	NA	NA
MIR1267	13	107531248	107531248	NA	NA	NA	NA	NA	NA	NA
MIR1268A	15	22225329	22225329	NA	NA	NA	NA	NA	NA	NA
MIR1268B	17	80098877	80098877	NA	NA	NA	NA	NA	NA	NA
MIR1269A	4	66276928	66276928	NA	NA	NA	NA	NA	NA	NA
MIR1269B	17	12917342	12917342	NA	NA	NA	NA	NA	NA	NA
MIR126	9	136670686	136670686	NA	NA	NA	NA	NA	NA	NA
MIR1270	19	20399354	20399354	NA	NA	NA	NA	NA	NA	NA
MIR1271	5	176368031	176368031	NA	NA	NA	NA	NA	NA	NA
MIR1272	15	64762515	64762515	NA	NA	NA	NA	NA	NA	NA
MIR1273C	6	154853436	154853436	NA	NA	NA	NA	NA	NA	NA
MIR1273H	16	24203231	24203231	NA	NA	NA	NA	NA	NA	NA
MIR1275	6	34000051	34000051	NA	NA	NA	NA	NA	NA	NA
MIR1276	15	85770578	85770578	NA	NA	NA	NA	NA	NA	NA
MIR1277	X	118386471	118386471	NA	NA	NA	NA	NA	NA	NA
MIR1278	1	193136583	193136583	NA	NA	NA	NA	NA	NA	NA
MIR1279	12	69273218	69273218	NA	NA	NA	NA	NA	NA	NA
MIR127	14	100883075	100883075	NA	NA	NA	NA	NA	NA	NA
MIR128-1	2	135665478	135665478	NA	NA	NA	NA	NA	NA	NA
MIR1281	22	41092566	41092566	NA	NA	NA	NA	NA	NA	NA
MIR128-2	3	35744559	35744559	NA	NA	NA	NA	NA	NA	NA
MIR1282	15	43793759	43793759	NA	NA	NA	NA	NA	NA	NA
MIR1283-1	19	53688567	53688567	NA	NA	NA	NA	NA	NA	NA
MIR1283-2	19	53758318	53758318	NA	NA	NA	NA	NA	NA	NA
MIR1284	3	71542089	71542089	NA	NA	NA	NA	NA	NA	NA
MIR1285-1	7	92204098	92204098	NA	NA	NA	NA	NA	NA	NA
MIR1285-2	2	70253005	70253005	NA	NA	NA	NA	NA	NA	NA
MIR1286	22	20249211	20249211	NA	NA	NA	NA	NA	NA	NA
MIR1287	10	98395307	98395307	NA	NA	NA	NA	NA	NA	NA
MIR1288	17	16282088	16282088	NA	NA	NA	NA	NA	NA	NA
MIR1289-1	20	35454097	35454097	NA	NA	NA	NA	NA	NA	NA
MIR1289-2	5	133427706	133427706	NA	NA	NA	NA	NA	NA	NA
MIR1290	1	18897148	18897148	NA	NA	NA	NA	NA	NA	NA
MIR129-1	7	128207943	128207943	NA	NA	NA	NA	NA	NA	NA
MIR1291	12	48654530	48654530	NA	NA	NA	NA	NA	NA	NA
MIR129-2	11	43581483	43581483	NA	NA	NA	NA	NA	NA	NA
MIR1292	20	2652842	2652842	NA	NA	NA	NA	NA	NA	NA
MIR1293	12	50234212	50234212	NA	NA	NA	NA	NA	NA	NA
MIR1294	5	154347247	154347247	NA	NA	NA	NA	NA	NA	NA
MIR1295A	1	171101806	171101806	NA	NA	NA	NA	NA	NA	NA
MIR1295B	1	171101798	171101798	NA	NA	NA	NA	NA	NA	NA
MIR1296	10	63373048	63373048	NA	NA	NA	NA	NA	NA	NA
MIR1297	13	54312048	54312048	NA	NA	NA	NA	NA	NA	NA
MIR1298	X	114715344	114715344	NA	NA	NA	NA	NA	NA	NA
MIR1299	9	40929092	40929092	NA	NA	NA	NA	NA	NA	NA
MIR1-2	18	21829088	21829088	NA	NA	NA	NA	NA	NA	NA
MIR1301	2	25328721	25328721	NA	NA	NA	NA	NA	NA	NA
MIR1302-10	1	30503	30503	NA	NA	NA	NA	NA	NA	NA
MIR1302-11	1	30503	30503	NA	NA	NA	NA	NA	NA	NA
MIR1302-1	12	112695176	112695176	NA	NA	NA	NA	NA	NA	NA
MIR1302-2	1	30503	30503	NA	NA	NA	NA	NA	NA	NA
MIR1302-3	2	113583096	113583096	NA	NA	NA	NA	NA	NA	NA
MIR1302-4	2	207269424	207269424	NA	NA	NA	NA	NA	NA	NA
MIR1302-5	20	50614785	50614785	NA	NA	NA	NA	NA	NA	NA
MIR1302-6	7	18127309	18127309	NA	NA	NA	NA	NA	NA	NA
MIR1302-7	8	141786313	141786313	NA	NA	NA	NA	NA	NA	NA
MIR1302-8	9	97363681	97363681	NA	NA	NA	NA	NA	NA	NA
MIR1302-9	1	30503	30503	NA	NA	NA	NA	NA	NA	NA
MIR1303	5	154685861	154685861	NA	NA	NA	NA	NA	NA	NA
MIR1304	11	93733764	93733764	NA	NA	NA	NA	NA	NA	NA
MIR1305	4	182169378	182169378	NA	NA	NA	NA	NA	NA	NA
MIR1306	22	20086142	20086142	NA	NA	NA	NA	NA	NA	NA
MIR1307	10	103394401	103394401	NA	NA	NA	NA	NA	NA	NA
MIR130A	11	57641286	57641286	NA	NA	NA	NA	NA	NA	NA
MIR130B	22	21653385	21653385	NA	NA	NA	NA	NA	NA	NA
MIR1321	X	85835858	85835858	NA	NA	NA	NA	NA	NA	NA
MIR1322	8	10825443	10825443	NA	NA	NA	NA	NA	NA	NA
MIR1323	19	53672040	53672040	NA	NA	NA	NA	NA	NA	NA
MIR1324	3	75630858	75630858	NA	NA	NA	NA	NA	NA	NA
MIR132	17	2050008	2050008	NA	NA	NA	NA	NA	NA	NA
MIR133A1	18	21825785	21825785	NA	NA	NA	NA	NA	NA	NA
MIR133A1HG	18	21831406	21831406	NA	NA	NA	NA	NA	NA	NA
MIR133A2	20	62565013	62565013	NA	NA	NA	NA	NA	NA	NA
MIR133B	6	52149041	52149041	NA	NA	NA	NA	NA	NA	NA
MIR1343	11	34941920	34941920	NA	NA	NA	NA	NA	NA	NA
MIR134	14	101054759	101054759	NA	NA	NA	NA	NA	NA	NA
MIR135A1	3	52294308	52294308	NA	NA	NA	NA	NA	NA	NA
MIR135A2	12	97563911	97563911	NA	NA	NA	NA	NA	NA	NA
MIR135B	1	205448398	205448398	NA	NA	NA	NA	NA	NA	NA
MIR136	14	100884783	100884783	NA	NA	NA	NA	NA	NA	NA
MIR137	1	98046171	98046171	NA	NA	NA	NA	NA	NA	NA
MIR137HG	1	98049693	98049693	NA	NA	NA	NA	NA	NA	NA
MIR138-1	3	44114310	44114310	NA	NA	NA	NA	NA	NA	NA
MIR138-2	16	56858601	56858601	NA	NA	NA	NA	NA	NA	NA
MIR139	11	72615130	72615130	NA	NA	NA	NA	NA	NA	NA
MIR140	16	69933180	69933180	NA	NA	NA	NA	NA	NA	NA
MIR141	12	6964191	6964191	NA	NA	NA	NA	NA	NA	NA
MIR142	17	58331318	58331318	NA	NA	NA	NA	NA	NA	NA
MIR143	5	149429023	149429023	NA	NA	NA	NA	NA	NA	NA
MIR144	17	28861618	28861618	NA	NA	NA	NA	NA	NA	NA
MIR145	5	149430733	149430733	NA	NA	NA	NA	NA	NA	NA
MIR1468	X	63786087	63786087	NA	NA	NA	NA	NA	NA	NA
MIR1469	15	96333307	96333307	NA	NA	NA	NA	NA	NA	NA
MIR146A	5	160485450	160485450	NA	NA	NA	NA	NA	NA	NA
MIR146B	10	102436584	102436584	NA	NA	NA	NA	NA	NA	NA
MIR1470	19	15449608	15449608	NA	NA	NA	NA	NA	NA	NA
MIR1471	2	231892298	231892298	NA	NA	NA	NA	NA	NA	NA
MIR147A	9	120245050	120245050	NA	NA	NA	NA	NA	NA	NA
MIR147B	15	45433129	45433129	NA	NA	NA	NA	NA	NA	NA
MIR148A	7	25949986	25949986	NA	NA	NA	NA	NA	NA	NA
MIR148B	12	54337314	54337314	NA	NA	NA	NA	NA	NA	NA
MIR149	2	240456089	240456089	NA	NA	NA	NA	NA	NA	NA
MIR150	19	49500868	49500868	NA	NA	NA	NA	NA	NA	NA
MIR151A	8	140732653	140732653	NA	NA	NA	NA	NA	NA	NA
MIR151B	14	100109514	100109514	NA	NA	NA	NA	NA	NA	NA
MIR152	17	48037247	48037247	NA	NA	NA	NA	NA	NA	NA
MIR153-1	2	219294200	219294200	NA	NA	NA	NA	NA	NA	NA
MIR153-2	7	157574422	157574422	NA	NA	NA	NA	NA	NA	NA
MIR1537	1	235853060	235853060	NA	NA	NA	NA	NA	NA	NA
MIR1538	16	69565868	69565868	NA	NA	NA	NA	NA	NA	NA
MIR1539	18	49487422	49487422	NA	NA	NA	NA	NA	NA	NA
MIR154	14	101059838	101059838	NA	NA	NA	NA	NA	NA	NA
MIR155	21	25574044	25574044	NA	NA	NA	NA	NA	NA	NA
MIR155HG	21	25575168	25575168	NA	NA	NA	NA	NA	NA	NA
MIR1587	X	39837613	39837613	NA	NA	NA	NA	NA	NA	NA
MIR15A	13	50049201	50049201	NA	NA	NA	NA	NA	NA	NA
MIR15B	3	160404685	160404685	NA	NA	NA	NA	NA	NA	NA
MIR16-1	13	50049061	50049061	NA	NA	NA	NA	NA	NA	NA
MIR16-2	3	160404825	160404825	NA	NA	NA	NA	NA	NA	NA
MIR17	13	91350688	91350688	NA	NA	NA	NA	NA	NA	NA
MIR17HG	13	91354575	91354575	NA	NA	NA	NA	NA	NA	NA
MIR181A1	1	198859153	198859153	NA	NA	NA	NA	NA	NA	NA
MIR181A1HG	1	198937429	198937429	NA	NA	NA	NA	NA	NA	NA
MIR181A2	9	124692551	124692551	NA	NA	NA	NA	NA	NA	NA
MIR181A2HG	9	124698628	124698628	NA	NA	NA	NA	NA	NA	NA
MIR181B1	1	198858982	198858982	NA	NA	NA	NA	NA	NA	NA
MIR181B2	9	124693798	124693798	NA	NA	NA	NA	NA	NA	NA
MIR181C	19	13874808	13874808	NA	NA	NA	NA	NA	NA	NA
MIR181D	19	13875011	13875011	NA	NA	NA	NA	NA	NA	NA
MIR1825	20	32237847	32237847	NA	NA	NA	NA	NA	NA	NA
MIR1827	12	100189949	100189949	NA	NA	NA	NA	NA	NA	NA
MIR182	7	129770492	129770492	NA	NA	NA	NA	NA	NA	NA
MIR183	7	129775014	129775014	NA	NA	NA	NA	NA	NA	NA
MIR1843	1	175968479	175968479	NA	NA	NA	NA	NA	NA	NA
MIR184	15	79209871	79209871	NA	NA	NA	NA	NA	NA	NA
MIR185	22	20033220	20033220	NA	NA	NA	NA	NA	NA	NA
MIR186	1	71067716	71067716	NA	NA	NA	NA	NA	NA	NA
MIR187	18	35904926	35904926	NA	NA	NA	NA	NA	NA	NA
MIR188	X	50003588	50003588	NA	NA	NA	NA	NA	NA	NA
MIR18A	13	91350821	91350821	NA	NA	NA	NA	NA	NA	NA
MIR18B	X	134170111	134170111	NA	NA	NA	NA	NA	NA	NA
MIR1908	11	61815240	61815240	NA	NA	NA	NA	NA	NA	NA
MIR1909	19	1816238	1816238	NA	NA	NA	NA	NA	NA	NA
MIR190A	15	62824041	62824041	NA	NA	NA	NA	NA	NA	NA
MIR190B	1	154193743	154193743	NA	NA	NA	NA	NA	NA	NA
MIR1910	16	85741700	85741700	NA	NA	NA	NA	NA	NA	NA
MIR1911	X	114763263	114763263	NA	NA	NA	NA	NA	NA	NA
MIR1912	X	114651623	114651623	NA	NA	NA	NA	NA	NA	NA
MIR1913	6	166509433	166509433	NA	NA	NA	NA	NA	NA	NA
MIR1914	20	63941544	63941544	NA	NA	NA	NA	NA	NA	NA
MIR1915	10	21496641	21496641	NA	NA	NA	NA	NA	NA	NA
MIR1915HG	10	21497260	21497260	NA	NA	NA	NA	NA	NA	NA
MIR191	3	49020709	49020709	NA	NA	NA	NA	NA	NA	NA
MIR192	11	64891246	64891246	NA	NA	NA	NA	NA	NA	NA
MIR193A	17	31560083	31560083	NA	NA	NA	NA	NA	NA	NA
MIR193B	16	14304049	14304049	NA	NA	NA	NA	NA	NA	NA
MIR193BHG	16	14326517	14326517	NA	NA	NA	NA	NA	NA	NA
MIR194-1	1	220118241	220118241	NA	NA	NA	NA	NA	NA	NA
MIR194-2	11	64891439	64891439	NA	NA	NA	NA	NA	NA	NA
MIR194-2HG	11	64893449	64893449	NA	NA	NA	NA	NA	NA	NA
MIR195	17	7017701	7017701	NA	NA	NA	NA	NA	NA	NA
MIR196A1	17	48632559	48632559	NA	NA	NA	NA	NA	NA	NA
MIR196A2	12	53991847	53991847	NA	NA	NA	NA	NA	NA	NA
MIR196B	7	27169563	27169563	NA	NA	NA	NA	NA	NA	NA
MIR1972-1	16	15010397	15010397	NA	NA	NA	NA	NA	NA	NA
MIR1972-2	16	15010397	15010397	NA	NA	NA	NA	NA	NA	NA
MIR1973	4	116299768	116299768	NA	NA	NA	NA	NA	NA	NA
MIR1976	1	26554593	26554593	NA	NA	NA	NA	NA	NA	NA
MIR197	1	109598967	109598967	NA	NA	NA	NA	NA	NA	NA
MIR198	3	120395729	120395729	NA	NA	NA	NA	NA	NA	NA
MIR199A1	19	10817496	10817496	NA	NA	NA	NA	NA	NA	NA
MIR199A2	1	172144644	172144644	NA	NA	NA	NA	NA	NA	NA
MIR199B	9	128244830	128244830	NA	NA	NA	NA	NA	NA	NA
MIR19A	13	91350972	91350972	NA	NA	NA	NA	NA	NA	NA
MIR19B1	13	91351278	91351278	NA	NA	NA	NA	NA	NA	NA
MIR19B2	X	134169766	134169766	NA	NA	NA	NA	NA	NA	NA
MIR200A	1	1167952	1167952	NA	NA	NA	NA	NA	NA	NA
MIR200B	1	1167198	1167198	NA	NA	NA	NA	NA	NA	NA
MIR200C	12	6963766	6963766	NA	NA	NA	NA	NA	NA	NA
MIR200CHG	12	6964447	6964447	NA	NA	NA	NA	NA	NA	NA
MIR202	10	133247620	133247620	NA	NA	NA	NA	NA	NA	NA
MIR202HG	10	133247885	133247885	NA	NA	NA	NA	NA	NA	NA
MIR203A	14	104117514	104117514	NA	NA	NA	NA	NA	NA	NA
MIR203B	14	104117503	104117503	NA	NA	NA	NA	NA	NA	NA
MIR204	9	70810084	70810084	NA	NA	NA	NA	NA	NA	NA
MIR2052	8	74705747	74705747	NA	NA	NA	NA	NA	NA	NA
MIR2052HG	8	74758352	74758352	NA	NA	NA	NA	NA	NA	NA
MIR2053	8	112643583	112643583	NA	NA	NA	NA	NA	NA	NA
MIR2054	4	125507307	125507307	NA	NA	NA	NA	NA	NA	NA
MIR205	1	209432242	209432242	NA	NA	NA	NA	NA	NA	NA
MIR205HG	1	209432547	209432547	NA	NA	NA	NA	NA	NA	NA
MIR206	6	52144434	52144434	NA	NA	NA	NA	NA	NA	NA
MIR208A	14	23388666	23388666	NA	NA	NA	NA	NA	NA	NA
MIR208B	14	23418063	23418063	NA	NA	NA	NA	NA	NA	NA
MIR20A	13	91351135	91351135	NA	NA	NA	NA	NA	NA	NA
MIR20B	X	134169877	134169877	NA	NA	NA	NA	NA	NA	NA
MIR210	11	568198	568198	NA	NA	NA	NA	NA	NA	NA
MIR210HG	11	568457	568457	NA	NA	NA	NA	NA	NA	NA
MIR2110	10	114174179	114174179	NA	NA	NA	NA	NA	NA	NA
MIR2113	6	98024619	98024619	NA	NA	NA	NA	NA	NA	NA
MIR2114	X	150228083	150228083	NA	NA	NA	NA	NA	NA	NA
MIR2115	3	48316459	48316459	NA	NA	NA	NA	NA	NA	NA
MIR2116	15	59171262	59171262	NA	NA	NA	NA	NA	NA	NA
MIR2117	17	43444885	43444885	NA	NA	NA	NA	NA	NA	NA
MIR2117HG	17	43451197	43451197	NA	NA	NA	NA	NA	NA	NA
MIR211	15	31065141	31065141	NA	NA	NA	NA	NA	NA	NA
MIR212	17	2050380	2050380	NA	NA	NA	NA	NA	NA	NA
MIR214	1	172138907	172138907	NA	NA	NA	NA	NA	NA	NA
MIR215	1	220117962	220117962	NA	NA	NA	NA	NA	NA	NA
MIR216A	2	55989059	55989059	NA	NA	NA	NA	NA	NA	NA
MIR216B	2	56000795	56000795	NA	NA	NA	NA	NA	NA	NA
MIR217	2	55983076	55983076	NA	NA	NA	NA	NA	NA	NA
MIR217HG	2	56047326	56047326	NA	NA	NA	NA	NA	NA	NA
MIR218-1	4	20528384	20528384	NA	NA	NA	NA	NA	NA	NA
MIR218-2	5	168768255	168768255	NA	NA	NA	NA	NA	NA	NA
MIR219A1	6	33207944	33207944	NA	NA	NA	NA	NA	NA	NA
MIR219A2	9	128392714	128392714	NA	NA	NA	NA	NA	NA	NA
MIR219B	9	128392708	128392708	NA	NA	NA	NA	NA	NA	NA
MIR21	17	59841337	59841337	NA	NA	NA	NA	NA	NA	NA
MIR221	X	45746266	45746266	NA	NA	NA	NA	NA	NA	NA
MIR222	X	45747124	45747124	NA	NA	NA	NA	NA	NA	NA
MIR223	X	66018979	66018979	NA	NA	NA	NA	NA	NA	NA
MIR224	X	151958658	151958658	NA	NA	NA	NA	NA	NA	NA
MIR2276	13	24162504	24162504	NA	NA	NA	NA	NA	NA	NA
MIR2277	5	93620788	93620788	NA	NA	NA	NA	NA	NA	NA
MIR2278	9	94810057	94810057	NA	NA	NA	NA	NA	NA	NA
MIR22	17	1713987	1713987	NA	NA	NA	NA	NA	NA	NA
MIR22HG	17	1716272	1716272	NA	NA	NA	NA	NA	NA	NA
MIR2355	2	207110073	207110073	NA	NA	NA	NA	NA	NA	NA
MIR2392	14	100814574	100814574	NA	NA	NA	NA	NA	NA	NA
MIR23A	19	13836659	13836659	NA	NA	NA	NA	NA	NA	NA
MIR23B	9	95085304	95085304	NA	NA	NA	NA	NA	NA	NA
MIR23C	X	20017187	20017187	NA	NA	NA	NA	NA	NA	NA
MIR24-1	9	95086088	95086088	NA	NA	NA	NA	NA	NA	NA
MIR24-2	19	13836359	13836359	NA	NA	NA	NA	NA	NA	NA
MIR2467	2	239351804	239351804	NA	NA	NA	NA	NA	NA	NA
MIR25	7	100093643	100093643	NA	NA	NA	NA	NA	NA	NA
MIR2681	13	101967746	101967746	NA	NA	NA	NA	NA	NA	NA
MIR2682	1	98045351	98045351	NA	NA	NA	NA	NA	NA	NA
MIR26A1	3	37969480	37969480	NA	NA	NA	NA	NA	NA	NA
MIR26A2	12	57824692	57824692	NA	NA	NA	NA	NA	NA	NA
MIR26B	2	218402722	218402722	NA	NA	NA	NA	NA	NA	NA
MIR27A	19	13836517	13836517	NA	NA	NA	NA	NA	NA	NA
MIR27B	9	95085541	95085541	NA	NA	NA	NA	NA	NA	NA
MIR2861	9	127786007	127786007	NA	NA	NA	NA	NA	NA	NA
MIR28	3	188688866	188688866	NA	NA	NA	NA	NA	NA	NA
MIR2909	17	37033813	37033813	NA	NA	NA	NA	NA	NA	NA
MIR296	20	58817694	58817694	NA	NA	NA	NA	NA	NA	NA
MIR297	4	110860647	110860647	NA	NA	NA	NA	NA	NA	NA
MIR298	20	58818313	58818313	NA	NA	NA	NA	NA	NA	NA
MIR299	14	101023856	101023856	NA	NA	NA	NA	NA	NA	NA
MIR29A	7	130876810	130876810	NA	NA	NA	NA	NA	NA	NA
MIR29B1	7	130877539	130877539	NA	NA	NA	NA	NA	NA	NA
MIR29B2CHG	1	207822703	207822703	NA	NA	NA	NA	NA	NA	NA
MIR29B2	1	207802523	207802523	NA	NA	NA	NA	NA	NA	NA
MIR29C	1	207801939	207801939	NA	NA	NA	NA	NA	NA	NA
MIR300	14	101041444	101041444	NA	NA	NA	NA	NA	NA	NA
MIR301A	17	59151221	59151221	NA	NA	NA	NA	NA	NA	NA
MIR301B	22	21653058	21653058	NA	NA	NA	NA	NA	NA	NA
MIR302A	4	112648251	112648251	NA	NA	NA	NA	NA	NA	NA
MIR302B	4	112648557	112648557	NA	NA	NA	NA	NA	NA	NA
MIR302C	4	112648430	112648430	NA	NA	NA	NA	NA	NA	NA
MIR302CHG	4	112650051	112650051	NA	NA	NA	NA	NA	NA	NA
MIR302D	4	112648071	112648071	NA	NA	NA	NA	NA	NA	NA
MIR302E	11	7234837	7234837	NA	NA	NA	NA	NA	NA	NA
MIR302F	18	30298960	30298960	NA	NA	NA	NA	NA	NA	NA
MIR3059	12	86745149	86745149	NA	NA	NA	NA	NA	NA	NA
MIR3064	17	64500839	64500839	NA	NA	NA	NA	NA	NA	NA
MIR3065	17	81125955	81125955	NA	NA	NA	NA	NA	NA	NA
MIR3074	9	95086094	95086094	NA	NA	NA	NA	NA	NA	NA
MIR3085	10	97875897	97875897	NA	NA	NA	NA	NA	NA	NA
MIR30A	6	71403621	71403621	NA	NA	NA	NA	NA	NA	NA
MIR30B	8	134800607	134800607	NA	NA	NA	NA	NA	NA	NA
MIR30C1	1	40757372	40757372	NA	NA	NA	NA	NA	NA	NA
MIR30C2	6	71377031	71377031	NA	NA	NA	NA	NA	NA	NA
MIR30D	8	134804945	134804945	NA	NA	NA	NA	NA	NA	NA
MIR30E	1	40754446	40754446	NA	NA	NA	NA	NA	NA	NA
MIR3115	1	23044372	23044372	NA	NA	NA	NA	NA	NA	NA
MIR3116-1	1	62078859	62078859	NA	NA	NA	NA	NA	NA	NA
MIR3116-2	1	62078856	62078856	NA	NA	NA	NA	NA	NA	NA
MIR3117	1	66628517	66628517	NA	NA	NA	NA	NA	NA	NA
MIR3118-1	21	13644850	13644850	NA	NA	NA	NA	NA	NA	NA
MIR3118-2	15	20832869	20832869	NA	NA	NA	NA	NA	NA	NA
MIR3118-3	15	20832869	20832869	NA	NA	NA	NA	NA	NA	NA
MIR3118-4	15	20832869	20832869	NA	NA	NA	NA	NA	NA	NA
MIR3119-1	1	170151462	170151462	NA	NA	NA	NA	NA	NA	NA
MIR3119-2	1	170151462	170151462	NA	NA	NA	NA	NA	NA	NA
MIR3120	1	172138888	172138888	NA	NA	NA	NA	NA	NA	NA
MIR3121	1	180438390	180438390	NA	NA	NA	NA	NA	NA	NA
MIR3122	1	212077685	212077685	NA	NA	NA	NA	NA	NA	NA
MIR3123	1	241132346	241132346	NA	NA	NA	NA	NA	NA	NA
MIR3124	1	248826443	248826443	NA	NA	NA	NA	NA	NA	NA
MIR3125	2	12737444	12737444	NA	NA	NA	NA	NA	NA	NA
MIR3126	2	69103755	69103755	NA	NA	NA	NA	NA	NA	NA
MIR3127	2	96798353	96798353	NA	NA	NA	NA	NA	NA	NA
MIR3128	2	177256010	177256010	NA	NA	NA	NA	NA	NA	NA
MIR3129	2	189133111	189133111	NA	NA	NA	NA	NA	NA	NA
MIR3130-1	2	206783308	206783308	NA	NA	NA	NA	NA	NA	NA
MIR3130-2	2	206783308	206783308	NA	NA	NA	NA	NA	NA	NA
MIR3131	2	219058750	219058750	NA	NA	NA	NA	NA	NA	NA
MIR3132	2	219549147	219549147	NA	NA	NA	NA	NA	NA	NA
MIR3133	2	241477982	241477982	NA	NA	NA	NA	NA	NA	NA
MIR3134	3	15697371	15697371	NA	NA	NA	NA	NA	NA	NA
MIR3135A	3	20137641	20137641	NA	NA	NA	NA	NA	NA	NA
MIR3135B	6	32749979	32749979	NA	NA	NA	NA	NA	NA	NA
MIR3136	3	69049035	69049035	NA	NA	NA	NA	NA	NA	NA
MIR3137	3	195134580	195134580	NA	NA	NA	NA	NA	NA	NA
MIR3138	4	10078692	10078692	NA	NA	NA	NA	NA	NA	NA
MIR3139	4	143343535	143343535	NA	NA	NA	NA	NA	NA	NA
MIR3140	4	152489416	152489416	NA	NA	NA	NA	NA	NA	NA
MIR3141	5	154596072	154596072	NA	NA	NA	NA	NA	NA	NA
MIR3142	5	160474483	160474483	NA	NA	NA	NA	NA	NA	NA
MIR3142HG	5	160487426	160487426	NA	NA	NA	NA	NA	NA	NA
MIR3143	6	27147688	27147688	NA	NA	NA	NA	NA	NA	NA
MIR3144	6	120015257	120015257	NA	NA	NA	NA	NA	NA	NA
MIR3145	6	138435294	138435294	NA	NA	NA	NA	NA	NA	NA
MIR3146	7	19705436	19705436	NA	NA	NA	NA	NA	NA	NA
MIR3147	7	57405090	57405090	NA	NA	NA	NA	NA	NA	NA
MIR3148	8	29957348	29957348	NA	NA	NA	NA	NA	NA	NA
MIR3149	8	76966850	76966850	NA	NA	NA	NA	NA	NA	NA
MIR3150A	8	95072993	95072993	NA	NA	NA	NA	NA	NA	NA
MIR3150B	8	95072996	95072996	NA	NA	NA	NA	NA	NA	NA
MIR3150BHG	8	95073182	95073182	NA	NA	NA	NA	NA	NA	NA
MIR3151	8	103154689	103154689	NA	NA	NA	NA	NA	NA	NA
MIR3152	9	18573379	18573379	NA	NA	NA	NA	NA	NA	NA
MIR3153	9	89312306	89312306	NA	NA	NA	NA	NA	NA	NA
MIR3154	9	128245030	128245030	NA	NA	NA	NA	NA	NA	NA
MIR3155A	10	6152277	6152277	NA	NA	NA	NA	NA	NA	NA
MIR3155B	10	6152262	6152262	NA	NA	NA	NA	NA	NA	NA
MIR3156-1	10	45164088	45164088	NA	NA	NA	NA	NA	NA	NA
MIR3156-2	18	14830242	14830242	NA	NA	NA	NA	NA	NA	NA
MIR3156-3	21	13406460	13406460	NA	NA	NA	NA	NA	NA	NA
MIR3157	10	96064399	96064399	NA	NA	NA	NA	NA	NA	NA
MIR3158-1	10	101601497	101601497	NA	NA	NA	NA	NA	NA	NA
MIR3158-2	10	101601497	101601497	NA	NA	NA	NA	NA	NA	NA
MIR3159	11	18387860	18387860	NA	NA	NA	NA	NA	NA	NA
MIR3160-1	11	46451889	46451889	NA	NA	NA	NA	NA	NA	NA
MIR3160-2	11	46451887	46451887	NA	NA	NA	NA	NA	NA	NA
MIR3161	11	48096858	48096858	NA	NA	NA	NA	NA	NA	NA
MIR3162	11	59595158	59595158	NA	NA	NA	NA	NA	NA	NA
MIR3163	11	66934506	66934506	NA	NA	NA	NA	NA	NA	NA
MIR3164	11	69083258	69083258	NA	NA	NA	NA	NA	NA	NA
MIR3165	11	72072302	72072302	NA	NA	NA	NA	NA	NA	NA
MIR3166	11	88176593	88176593	NA	NA	NA	NA	NA	NA	NA
MIR3167	11	126988542	126988542	NA	NA	NA	NA	NA	NA	NA
MIR3168	13	41101100	41101100	NA	NA	NA	NA	NA	NA	NA
MIR3169	13	61199880	61199880	NA	NA	NA	NA	NA	NA	NA
MIR3170	13	98208600	98208600	NA	NA	NA	NA	NA	NA	NA
MIR3171	14	27633278	27633278	NA	NA	NA	NA	NA	NA	NA
MIR3173	14	95137986	95137986	NA	NA	NA	NA	NA	NA	NA
MIR3174	15	90006841	90006841	NA	NA	NA	NA	NA	NA	NA
MIR3175	15	92904475	92904475	NA	NA	NA	NA	NA	NA	NA
MIR3176	16	543366	543366	NA	NA	NA	NA	NA	NA	NA
MIR3177	16	1735066	1735066	NA	NA	NA	NA	NA	NA	NA
MIR3178	16	2532005	2532005	NA	NA	NA	NA	NA	NA	NA
MIR3179-1	16	14901591	14901591	NA	NA	NA	NA	NA	NA	NA
MIR3179-2	16	14901591	14901591	NA	NA	NA	NA	NA	NA	NA
MIR3179-3	16	14901591	14901591	NA	NA	NA	NA	NA	NA	NA
MIR3179-4	16	14901591	14901591	NA	NA	NA	NA	NA	NA	NA
MIR3180-1	16	14911313	14911313	NA	NA	NA	NA	NA	NA	NA
MIR3180-2	16	14911311	14911311	NA	NA	NA	NA	NA	NA	NA
MIR3180-3	16	14911313	14911313	NA	NA	NA	NA	NA	NA	NA
MIR3180-4	16	15155002	15155002	NA	NA	NA	NA	NA	NA	NA
MIR3180-5	16	2136129	2136129	NA	NA	NA	NA	NA	NA	NA
MIR3181	16	50742377	50742377	NA	NA	NA	NA	NA	NA	NA
MIR3182	16	83508408	83508408	NA	NA	NA	NA	NA	NA	NA
MIR3183	17	1022559	1022559	NA	NA	NA	NA	NA	NA	NA
MIR3184	17	30117160	30117160	NA	NA	NA	NA	NA	NA	NA
MIR3185	17	48724475	48724475	NA	NA	NA	NA	NA	NA	NA
MIR3186	17	81451188	81451188	NA	NA	NA	NA	NA	NA	NA
MIR3187	19	813653	813653	NA	NA	NA	NA	NA	NA	NA
MIR3188	19	18282161	18282161	NA	NA	NA	NA	NA	NA	NA
MIR3189	19	18386634	18386634	NA	NA	NA	NA	NA	NA	NA
MIR3190	19	47227021	47227021	NA	NA	NA	NA	NA	NA	NA
MIR3191	19	47227019	47227019	NA	NA	NA	NA	NA	NA	NA
MIR3192	20	18470691	18470691	NA	NA	NA	NA	NA	NA	NA
MIR3193	20	31607240	31607240	NA	NA	NA	NA	NA	NA	NA
MIR3194	20	51452977	51452977	NA	NA	NA	NA	NA	NA	NA
MIR3195	20	62064885	62064885	NA	NA	NA	NA	NA	NA	NA
MIR3196	20	63238842	63238842	NA	NA	NA	NA	NA	NA	NA
MIR3197	21	41167629	41167629	NA	NA	NA	NA	NA	NA	NA
MIR3198-1	22	17764259	17764259	NA	NA	NA	NA	NA	NA	NA
MIR3198-2	12	54231476	54231476	NA	NA	NA	NA	NA	NA	NA
MIR3199-1	22	27920612	27920612	NA	NA	NA	NA	NA	NA	NA
MIR3199-2	22	27920611	27920611	NA	NA	NA	NA	NA	NA	NA
MIR31	9	21512185	21512185	NA	NA	NA	NA	NA	NA	NA
MIR31HG	9	21559798	21559798	NA	NA	NA	NA	NA	NA	NA
MIR3200	22	30731641	30731641	NA	NA	NA	NA	NA	NA	NA
MIR3201	22	48274415	48274415	NA	NA	NA	NA	NA	NA	NA
MIR3202-1	X	153981177	153981177	NA	NA	NA	NA	NA	NA	NA
MIR3202-2	X	153981176	153981176	NA	NA	NA	NA	NA	NA	NA
MIR320A	8	22245037	22245037	NA	NA	NA	NA	NA	NA	NA
MIR320B1	1	116671817	116671817	NA	NA	NA	NA	NA	NA	NA
MIR320B2	1	224257110	224257110	NA	NA	NA	NA	NA	NA	NA
MIR320C1	18	21683589	21683589	NA	NA	NA	NA	NA	NA	NA
MIR320C2	18	24321745	24321745	NA	NA	NA	NA	NA	NA	NA
MIR320D1	13	40727887	40727887	NA	NA	NA	NA	NA	NA	NA
MIR320D2	X	140926231	140926231	NA	NA	NA	NA	NA	NA	NA
MIR320E	19	46709354	46709354	NA	NA	NA	NA	NA	NA	NA
MIR323A	14	101025817	101025817	NA	NA	NA	NA	NA	NA	NA
MIR323B	14	101056300	101056300	NA	NA	NA	NA	NA	NA	NA
MIR324	17	7223379	7223379	NA	NA	NA	NA	NA	NA	NA
MIR325	X	77005501	77005501	NA	NA	NA	NA	NA	NA	NA
MIR325HG	X	77014532	77014532	NA	NA	NA	NA	NA	NA	NA
MIR326	11	75335186	75335186	NA	NA	NA	NA	NA	NA	NA
MIR328	16	67202395	67202395	NA	NA	NA	NA	NA	NA	NA
MIR329-1	14	101026864	101026864	NA	NA	NA	NA	NA	NA	NA
MIR329-2	14	101027183	101027183	NA	NA	NA	NA	NA	NA	NA
MIR32	9	109046298	109046298	NA	NA	NA	NA	NA	NA	NA
MIR330	19	45639087	45639087	NA	NA	NA	NA	NA	NA	NA
MIR331	12	95308513	95308513	NA	NA	NA	NA	NA	NA	NA
MIR335	7	130496204	130496204	NA	NA	NA	NA	NA	NA	NA
MIR337	14	100874585	100874585	NA	NA	NA	NA	NA	NA	NA
MIR338	17	81125949	81125949	NA	NA	NA	NA	NA	NA	NA
MIR339	7	1023026	1023026	NA	NA	NA	NA	NA	NA	NA
MIR33A	22	41901012	41901012	NA	NA	NA	NA	NA	NA	NA
MIR33B	17	17813931	17813931	NA	NA	NA	NA	NA	NA	NA
MIR340	5	180015397	180015397	NA	NA	NA	NA	NA	NA	NA
MIR342	14	100109753	100109753	NA	NA	NA	NA	NA	NA	NA
MIR345	14	100307956	100307956	NA	NA	NA	NA	NA	NA	NA
MIR346	10	86264788	86264788	NA	NA	NA	NA	NA	NA	NA
MIR34A	1	9151777	9151777	NA	NA	NA	NA	NA	NA	NA
MIR34AHG	1	9182338	9182338	NA	NA	NA	NA	NA	NA	NA
MIR34B	11	111513021	111513021	NA	NA	NA	NA	NA	NA	NA
MIR34C	11	111513515	111513515	NA	NA	NA	NA	NA	NA	NA
MIR3529	15	88611924	88611924	NA	NA	NA	NA	NA	NA	NA
MIR3591	18	58451152	58451152	NA	NA	NA	NA	NA	NA	NA
MIR3605	1	33332492	33332492	NA	NA	NA	NA	NA	NA	NA
MIR3606	2	188995692	188995692	NA	NA	NA	NA	NA	NA	NA
MIR3609	7	98881729	98881729	NA	NA	NA	NA	NA	NA	NA
MIR3610	8	116874800	116874800	NA	NA	NA	NA	NA	NA	NA
MIR3611	10	35079680	35079680	NA	NA	NA	NA	NA	NA	NA
MIR3612	12	128294178	128294178	NA	NA	NA	NA	NA	NA	NA
MIR3613	13	49996501	49996501	NA	NA	NA	NA	NA	NA	NA
MIR3614	17	56891355	56891355	NA	NA	NA	NA	NA	NA	NA
MIR3615	17	74748699	74748699	NA	NA	NA	NA	NA	NA	NA
MIR3616	20	47167058	47167058	NA	NA	NA	NA	NA	NA	NA
MIR3617	20	45705180	45705180	NA	NA	NA	NA	NA	NA	NA
MIR3618	22	20085833	20085833	NA	NA	NA	NA	NA	NA	NA
MIR3619	22	46091126	46091126	NA	NA	NA	NA	NA	NA	NA
MIR361	X	85903707	85903707	NA	NA	NA	NA	NA	NA	NA
MIR3620	1	228097341	228097341	NA	NA	NA	NA	NA	NA	NA
MIR3621	9	137169270	137169270	NA	NA	NA	NA	NA	NA	NA
MIR3622A	8	27701759	27701759	NA	NA	NA	NA	NA	NA	NA
MIR3622B	8	27701767	27701767	NA	NA	NA	NA	NA	NA	NA
MIR362	X	50009027	50009027	NA	NA	NA	NA	NA	NA	NA
MIR363	X	134169452	134169452	NA	NA	NA	NA	NA	NA	NA
MIR3646	20	44408203	44408203	NA	NA	NA	NA	NA	NA	NA
MIR3648-1	21	8208652	8208652	NA	NA	NA	NA	NA	NA	NA
MIR3648-2	21	8208652	8208652	NA	NA	NA	NA	NA	NA	NA
MIR3649	12	1660380	1660380	NA	NA	NA	NA	NA	NA	NA
MIR3650	5	38557561	38557561	NA	NA	NA	NA	NA	NA	NA
MIR3651	9	92292547	92292547	NA	NA	NA	NA	NA	NA	NA
MIR3652	12	103930555	103930555	NA	NA	NA	NA	NA	NA	NA
MIR3654	11	62560306	62560306	NA	NA	NA	NA	NA	NA	NA
MIR3655	5	140647926	140647926	NA	NA	NA	NA	NA	NA	NA
MIR3657	12	112037715	112037715	NA	NA	NA	NA	NA	NA	NA
MIR3658	1	165907976	165907976	NA	NA	NA	NA	NA	NA	NA
MIR3659	1	38089329	38089329	NA	NA	NA	NA	NA	NA	NA
MIR3659HG	1	38119530	38119530	NA	NA	NA	NA	NA	NA	NA
MIR365A	16	14309371	14309371	NA	NA	NA	NA	NA	NA	NA
MIR365B	17	31575521	31575521	NA	NA	NA	NA	NA	NA	NA
MIR3660	5	90016720	90016720	NA	NA	NA	NA	NA	NA	NA
MIR3661	5	134225852	134225852	NA	NA	NA	NA	NA	NA	NA
MIR3662	6	134979432	134979432	NA	NA	NA	NA	NA	NA	NA
MIR3663	10	117167774	117167774	NA	NA	NA	NA	NA	NA	NA
MIR3663HG	10	117169055	117169055	NA	NA	NA	NA	NA	NA	NA
MIR3664	11	70872368	70872368	NA	NA	NA	NA	NA	NA	NA
MIR3665	13	77698116	77698116	NA	NA	NA	NA	NA	NA	NA
MIR3666	7	114653455	114653455	NA	NA	NA	NA	NA	NA	NA
MIR3667	22	49543466	49543466	NA	NA	NA	NA	NA	NA	NA
MIR3668	6	140205326	140205326	NA	NA	NA	NA	NA	NA	NA
MIR3670-1	16	14907781	14907781	NA	NA	NA	NA	NA	NA	NA
MIR3670-2	16	14907781	14907781	NA	NA	NA	NA	NA	NA	NA
MIR3670-3	16	14907781	14907781	NA	NA	NA	NA	NA	NA	NA
MIR3670-4	16	14907781	14907781	NA	NA	NA	NA	NA	NA	NA
MIR3671	1	65057842	65057842	NA	NA	NA	NA	NA	NA	NA
MIR3672	X	121371053	121371053	NA	NA	NA	NA	NA	NA	NA
MIR3674	8	1801192	1801192	NA	NA	NA	NA	NA	NA	NA
MIR3675	1	16548987	16548987	NA	NA	NA	NA	NA	NA	NA
MIR3677	16	2270772	2270772	NA	NA	NA	NA	NA	NA	NA
MIR3678	17	75406162	75406162	NA	NA	NA	NA	NA	NA	NA
MIR3679	2	134127192	134127192	NA	NA	NA	NA	NA	NA	NA
MIR367	4	112647941	112647941	NA	NA	NA	NA	NA	NA	NA
MIR3680-1	16	21506135	21506135	NA	NA	NA	NA	NA	NA	NA
MIR3680-2	16	21506135	21506135	NA	NA	NA	NA	NA	NA	NA
MIR3681	2	12199201	12199201	NA	NA	NA	NA	NA	NA	NA
MIR3681HG	2	12578348	12578348	NA	NA	NA	NA	NA	NA	NA
MIR3682	2	53849205	53849205	NA	NA	NA	NA	NA	NA	NA
MIR3683	7	7067045	7067045	NA	NA	NA	NA	NA	NA	NA
MIR3684	4	98997460	98997460	NA	NA	NA	NA	NA	NA	NA
MIR3685	12	95309984	95309984	NA	NA	NA	NA	NA	NA	NA
MIR3686	8	129484142	129484142	NA	NA	NA	NA	NA	NA	NA
MIR3688-1	4	159128894	159128894	NA	NA	NA	NA	NA	NA	NA
MIR3688-2	4	159128891	159128891	NA	NA	NA	NA	NA	NA	NA
MIR3689A	9	134850644	134850644	NA	NA	NA	NA	NA	NA	NA
MIR3689B	9	134850272	134850272	NA	NA	NA	NA	NA	NA	NA
MIR3689C	9	134849369	134849369	NA	NA	NA	NA	NA	NA	NA
MIR3689D1	9	134849682	134849682	NA	NA	NA	NA	NA	NA	NA
MIR3689D2	9	134850356	134850356	NA	NA	NA	NA	NA	NA	NA
MIR3689E	9	134850641	134850641	NA	NA	NA	NA	NA	NA	NA
MIR3689F	9	134850807	134850807	NA	NA	NA	NA	NA	NA	NA
MIR3690	X	1293992	1293992	NA	NA	NA	NA	NA	NA	NA
MIR3691	6	5148322	5148322	NA	NA	NA	NA	NA	NA	NA
MIR3692	6	157529200	157529200	NA	NA	NA	NA	NA	NA	NA
MIR369	14	101065667	101065667	NA	NA	NA	NA	NA	NA	NA
MIR370	14	100911213	100911213	NA	NA	NA	NA	NA	NA	NA
MIR3713	15	76586691	76586691	NA	NA	NA	NA	NA	NA	NA
MIR3714	3	16933260	16933260	NA	NA	NA	NA	NA	NA	NA
MIR371A	19	53787741	53787741	NA	NA	NA	NA	NA	NA	NA
MIR371B	19	53787742	53787742	NA	NA	NA	NA	NA	NA	NA
MIR372	19	53787956	53787956	NA	NA	NA	NA	NA	NA	NA
MIR373	19	53788773	53788773	NA	NA	NA	NA	NA	NA	NA
MIR374A	X	74287357	74287357	NA	NA	NA	NA	NA	NA	NA
MIR374B	X	74218618	74218618	NA	NA	NA	NA	NA	NA	NA
MIR374C	X	74218618	74218618	NA	NA	NA	NA	NA	NA	NA
MIR375	2	219001708	219001708	NA	NA	NA	NA	NA	NA	NA
MIR376A1	14	101040849	101040849	NA	NA	NA	NA	NA	NA	NA
MIR376A2	14	101040148	101040148	NA	NA	NA	NA	NA	NA	NA
MIR376B	14	101040535	101040535	NA	NA	NA	NA	NA	NA	NA
MIR376C	14	101039755	101039755	NA	NA	NA	NA	NA	NA	NA
MIR377	14	101062118	101062118	NA	NA	NA	NA	NA	NA	NA
MIR378A	5	149732890	149732890	NA	NA	NA	NA	NA	NA	NA
MIR378B	3	10330285	10330285	NA	NA	NA	NA	NA	NA	NA
MIR378C	10	130962668	130962668	NA	NA	NA	NA	NA	NA	NA
MIR378D1	4	5923328	5923328	NA	NA	NA	NA	NA	NA	NA
MIR378D2	8	93916119	93916119	NA	NA	NA	NA	NA	NA	NA
MIR378E	5	170028566	170028566	NA	NA	NA	NA	NA	NA	NA
MIR378F	1	23929147	23929147	NA	NA	NA	NA	NA	NA	NA
MIR378G	1	94745900	94745900	NA	NA	NA	NA	NA	NA	NA
MIR378H	5	154829540	154829540	NA	NA	NA	NA	NA	NA	NA
MIR378I	22	41923297	41923297	NA	NA	NA	NA	NA	NA	NA
MIR378J	17	37615039	37615039	NA	NA	NA	NA	NA	NA	NA
MIR379	14	101022132	101022132	NA	NA	NA	NA	NA	NA	NA
MIR380	14	101025077	101025077	NA	NA	NA	NA	NA	NA	NA
MIR381	14	101045994	101045994	NA	NA	NA	NA	NA	NA	NA
MIR381HG	14	101051795	101051795	NA	NA	NA	NA	NA	NA	NA
MIR382	14	101054381	101054381	NA	NA	NA	NA	NA	NA	NA
MIR383	8	14853510	14853510	NA	NA	NA	NA	NA	NA	NA
MIR384	X	76919360	76919360	NA	NA	NA	NA	NA	NA	NA
MIR3907	7	151433639	151433639	NA	NA	NA	NA	NA	NA	NA
MIR3908	12	123536534	123536534	NA	NA	NA	NA	NA	NA	NA
MIR3909	22	35335758	35335758	NA	NA	NA	NA	NA	NA	NA
MIR3910-1	9	91636361	91636361	NA	NA	NA	NA	NA	NA	NA
MIR3910-2	9	91636345	91636345	NA	NA	NA	NA	NA	NA	NA
MIR3911	9	127690795	127690795	NA	NA	NA	NA	NA	NA	NA
MIR3912	5	171386760	171386760	NA	NA	NA	NA	NA	NA	NA
MIR3913-1	12	69584823	69584823	NA	NA	NA	NA	NA	NA	NA
MIR3913-2	12	69584822	69584822	NA	NA	NA	NA	NA	NA	NA
MIR3914-1	7	71307770	71307770	NA	NA	NA	NA	NA	NA	NA
MIR3914-2	7	71307768	71307768	NA	NA	NA	NA	NA	NA	NA
MIR3915	X	32583752	32583752	NA	NA	NA	NA	NA	NA	NA
MIR3916	1	247202060	247202060	NA	NA	NA	NA	NA	NA	NA
MIR3917	1	25906454	25906454	NA	NA	NA	NA	NA	NA	NA
MIR3918	6	158764753	158764753	NA	NA	NA	NA	NA	NA	NA
MIR3919	3	159282734	159282734	NA	NA	NA	NA	NA	NA	NA
MIR3920	11	101519905	101519905	NA	NA	NA	NA	NA	NA	NA
MIR3921	3	99964398	99964398	NA	NA	NA	NA	NA	NA	NA
MIR3922	12	104591716	104591716	NA	NA	NA	NA	NA	NA	NA
MIR3923	3	79507969	79507969	NA	NA	NA	NA	NA	NA	NA
MIR3924	10	57304559	57304559	NA	NA	NA	NA	NA	NA	NA
MIR3925	6	36622512	36622512	NA	NA	NA	NA	NA	NA	NA
MIR3926-1	8	12727304	12727304	NA	NA	NA	NA	NA	NA	NA
MIR3926-2	8	12727299	12727299	NA	NA	NA	NA	NA	NA	NA
MIR3927	9	109511545	109511545	NA	NA	NA	NA	NA	NA	NA
MIR3928	22	31160119	31160119	NA	NA	NA	NA	NA	NA	NA
MIR3929	18	35934142	35934142	NA	NA	NA	NA	NA	NA	NA
MIR3934	6	33698234	33698234	NA	NA	NA	NA	NA	NA	NA
MIR3935	16	56245623	56245623	NA	NA	NA	NA	NA	NA	NA
MIR3936	5	132365599	132365599	NA	NA	NA	NA	NA	NA	NA
MIR3936HG	5	132369916	132369916	NA	NA	NA	NA	NA	NA	NA
MIR3937	X	39661321	39661321	NA	NA	NA	NA	NA	NA	NA
MIR3938	3	55852594	55852594	NA	NA	NA	NA	NA	NA	NA
MIR3939	6	166997912	166997912	NA	NA	NA	NA	NA	NA	NA
MIR3940	19	6416511	6416511	NA	NA	NA	NA	NA	NA	NA
MIR3941	10	122417067	122417067	NA	NA	NA	NA	NA	NA	NA
MIR3942	15	35372364	35372364	NA	NA	NA	NA	NA	NA	NA
MIR3943	7	43150994	43150994	NA	NA	NA	NA	NA	NA	NA
MIR3944	10	133371663	133371663	NA	NA	NA	NA	NA	NA	NA
MIR3945	4	184851110	184851110	NA	NA	NA	NA	NA	NA	NA
MIR3945HG	4	184855652	184855652	NA	NA	NA	NA	NA	NA	NA
MIR3960	9	127785923	127785923	NA	NA	NA	NA	NA	NA	NA
MIR3972	1	17277975	17277975	NA	NA	NA	NA	NA	NA	NA
MIR3973	11	36010204	36010204	NA	NA	NA	NA	NA	NA	NA
MIR3974	12	17673394	17673394	NA	NA	NA	NA	NA	NA	NA
MIR3975	18	35591806	35591806	NA	NA	NA	NA	NA	NA	NA
MIR3976	18	5840833	5840833	NA	NA	NA	NA	NA	NA	NA
MIR3976HG	18	5795901	5795901	NA	NA	NA	NA	NA	NA	NA
MIR3977	5	82840224	82840224	NA	NA	NA	NA	NA	NA	NA
MIR3978	X	110082218	110082218	NA	NA	NA	NA	NA	NA	NA
MIR409	14	101065378	101065378	NA	NA	NA	NA	NA	NA	NA
MIR410	14	101065991	101065991	NA	NA	NA	NA	NA	NA	NA
MIR411	14	101023420	101023420	NA	NA	NA	NA	NA	NA	NA
MIR412	14	101065537	101065537	NA	NA	NA	NA	NA	NA	NA
MIR421	X	74218461	74218461	NA	NA	NA	NA	NA	NA	NA
MIR422A	15	63871019	63871019	NA	NA	NA	NA	NA	NA	NA
MIR423	17	30117172	30117172	NA	NA	NA	NA	NA	NA	NA
MIR424	X	134546711	134546711	NA	NA	NA	NA	NA	NA	NA
MIR4251	1	3128035	3128035	NA	NA	NA	NA	NA	NA	NA
MIR4252	1	6429896	6429896	NA	NA	NA	NA	NA	NA	NA
MIR4253	1	22863226	22863226	NA	NA	NA	NA	NA	NA	NA
MIR4254	1	31758735	31758735	NA	NA	NA	NA	NA	NA	NA
MIR4255	1	37161634	37161634	NA	NA	NA	NA	NA	NA	NA
MIR4256	1	112461833	112461833	NA	NA	NA	NA	NA	NA	NA
MIR4257	1	150552014	150552014	NA	NA	NA	NA	NA	NA	NA
MIR4258	1	154975783	154975783	NA	NA	NA	NA	NA	NA	NA
MIR4259	1	159900079	159900079	NA	NA	NA	NA	NA	NA	NA
MIR425	3	49020234	49020234	NA	NA	NA	NA	NA	NA	NA
MIR4260	1	209623510	209623510	NA	NA	NA	NA	NA	NA	NA
MIR4261	2	10192671	10192671	NA	NA	NA	NA	NA	NA	NA
MIR4262	2	11836986	11836986	NA	NA	NA	NA	NA	NA	NA
MIR4263	2	27996449	27996449	NA	NA	NA	NA	NA	NA	NA
MIR4264	2	79649359	79649359	NA	NA	NA	NA	NA	NA	NA
MIR4265	2	109141588	109141588	NA	NA	NA	NA	NA	NA	NA
MIR4266	2	109313625	109313625	NA	NA	NA	NA	NA	NA	NA
MIR4267	2	110070042	110070042	NA	NA	NA	NA	NA	NA	NA
MIR4268	2	219906565	219906565	NA	NA	NA	NA	NA	NA	NA
MIR4269	2	239305545	239305545	NA	NA	NA	NA	NA	NA	NA
MIR4270	3	15496308	15496308	NA	NA	NA	NA	NA	NA	NA
MIR4271	3	49274186	49274186	NA	NA	NA	NA	NA	NA	NA
MIR4272	3	67225527	67225527	NA	NA	NA	NA	NA	NA	NA
MIR4273	3	75738363	75738363	NA	NA	NA	NA	NA	NA	NA
MIR4274	4	7460118	7460118	NA	NA	NA	NA	NA	NA	NA
MIR4275	4	28819668	28819668	NA	NA	NA	NA	NA	NA	NA
MIR4276	4	174423864	174423864	NA	NA	NA	NA	NA	NA	NA
MIR4277	5	1708868	1708868	NA	NA	NA	NA	NA	NA	NA
MIR4278	5	6827921	6827921	NA	NA	NA	NA	NA	NA	NA
MIR4279	5	31936159	31936159	NA	NA	NA	NA	NA	NA	NA
MIR4280	5	87114954	87114954	NA	NA	NA	NA	NA	NA	NA
MIR4281	5	176629500	176629500	NA	NA	NA	NA	NA	NA	NA
MIR4282	6	72967753	72967753	NA	NA	NA	NA	NA	NA	NA
MIR4283-1	7	56955864	56955864	NA	NA	NA	NA	NA	NA	NA
MIR4283-2	7	56955864	56955864	NA	NA	NA	NA	NA	NA	NA
MIR4284	7	73711397	73711397	NA	NA	NA	NA	NA	NA	NA
MIR4285	7	102293187	102293187	NA	NA	NA	NA	NA	NA	NA
MIR4286	8	10667070	10667070	NA	NA	NA	NA	NA	NA	NA
MIR4287	8	27886116	27886116	NA	NA	NA	NA	NA	NA	NA
MIR4288	8	28505182	28505182	NA	NA	NA	NA	NA	NA	NA
MIR4289	9	88745905	88745905	NA	NA	NA	NA	NA	NA	NA
MIR4290	9	90023535	90023535	NA	NA	NA	NA	NA	NA	NA
MIR4290HG	9	90041499	90041499	NA	NA	NA	NA	NA	NA	NA
MIR4291	9	93819421	93819421	NA	NA	NA	NA	NA	NA	NA
MIR4292	9	136831023	136831023	NA	NA	NA	NA	NA	NA	NA
MIR4293	10	14383277	14383277	NA	NA	NA	NA	NA	NA	NA
MIR4294	10	48985587	48985587	NA	NA	NA	NA	NA	NA	NA
MIR4295	10	112634254	112634254	NA	NA	NA	NA	NA	NA	NA
MIR4296	10	125032870	125032870	NA	NA	NA	NA	NA	NA	NA
MIR4297	10	129843374	129843374	NA	NA	NA	NA	NA	NA	NA
MIR4298	11	1859536	1859536	NA	NA	NA	NA	NA	NA	NA
MIR4299	11	11656722	11656722	NA	NA	NA	NA	NA	NA	NA
MIR429	1	1169087	1169087	NA	NA	NA	NA	NA	NA	NA
MIR4300	11	81890836	81890836	NA	NA	NA	NA	NA	NA	NA
MIR4300HG	11	82403913	82403913	NA	NA	NA	NA	NA	NA	NA
MIR4301	11	113450088	113450088	NA	NA	NA	NA	NA	NA	NA
MIR4302	12	25874079	25874079	NA	NA	NA	NA	NA	NA	NA
MIR4303	12	97995448	97995448	NA	NA	NA	NA	NA	NA	NA
MIR4304	12	123010728	123010728	NA	NA	NA	NA	NA	NA	NA
MIR4305	13	39664135	39664135	NA	NA	NA	NA	NA	NA	NA
MIR4306	13	99643149	99643149	NA	NA	NA	NA	NA	NA	NA
MIR4307	14	26908725	26908725	NA	NA	NA	NA	NA	NA	NA
MIR4307HG	14	26914743	26914743	NA	NA	NA	NA	NA	NA	NA
MIR4308	14	54878193	54878193	NA	NA	NA	NA	NA	NA	NA
MIR4309	14	102539726	102539726	NA	NA	NA	NA	NA	NA	NA
MIR4310	15	41866551	41866551	NA	NA	NA	NA	NA	NA	NA
MIR4311	15	66040332	66040332	NA	NA	NA	NA	NA	NA	NA
MIR4312	15	68801925	68801925	NA	NA	NA	NA	NA	NA	NA
MIR4313	15	75762315	75762315	NA	NA	NA	NA	NA	NA	NA
MIR4314	17	8088147	8088147	NA	NA	NA	NA	NA	NA	NA
MIR4315-1	17	45475435	45475435	NA	NA	NA	NA	NA	NA	NA
MIR4315-2	17	45475435	45475435	NA	NA	NA	NA	NA	NA	NA
MIR4316	17	77397054	77397054	NA	NA	NA	NA	NA	NA	NA
MIR4317	18	6374425	6374425	NA	NA	NA	NA	NA	NA	NA
MIR4318	18	37657215	37657215	NA	NA	NA	NA	NA	NA	NA
MIR4319	18	44970166	44970166	NA	NA	NA	NA	NA	NA	NA
MIR431	14	100881120	100881120	NA	NA	NA	NA	NA	NA	NA
MIR4320	18	50126563	50126563	NA	NA	NA	NA	NA	NA	NA
MIR4321	19	2250718	2250718	NA	NA	NA	NA	NA	NA	NA
MIR4322	19	10230485	10230485	NA	NA	NA	NA	NA	NA	NA
MIR4323	19	42133513	42133513	NA	NA	NA	NA	NA	NA	NA
MIR4324	19	49308868	49308868	NA	NA	NA	NA	NA	NA	NA
MIR4325	20	57321591	57321591	NA	NA	NA	NA	NA	NA	NA
MIR4326	20	63286866	63286866	NA	NA	NA	NA	NA	NA	NA
MIR4327	21	30375378	30375378	NA	NA	NA	NA	NA	NA	NA
MIR4328	X	78901249	78901249	NA	NA	NA	NA	NA	NA	NA
MIR4329	X	112780788	112780788	NA	NA	NA	NA	NA	NA	NA
MIR432	14	100884576	100884576	NA	NA	NA	NA	NA	NA	NA
MIR4330	X	151168326	151168326	NA	NA	NA	NA	NA	NA	NA
MIR433	14	100881978	100881978	NA	NA	NA	NA	NA	NA	NA
MIR4418	1	22266300	22266300	NA	NA	NA	NA	NA	NA	NA
MIR4420	1	30739232	30739232	NA	NA	NA	NA	NA	NA	NA
MIR4421	1	51059905	51059905	NA	NA	NA	NA	NA	NA	NA
MIR4422	1	55225723	55225723	NA	NA	NA	NA	NA	NA	NA
MIR4422HG	1	55234177	55234177	NA	NA	NA	NA	NA	NA	NA
MIR4423	1	85133873	85133873	NA	NA	NA	NA	NA	NA	NA
MIR4424	1	178677834	178677834	NA	NA	NA	NA	NA	NA	NA
MIR4425	1	25023586	25023586	NA	NA	NA	NA	NA	NA	NA
MIR4426	1	192716390	192716390	NA	NA	NA	NA	NA	NA	NA
MIR4427	1	233624219	233624219	NA	NA	NA	NA	NA	NA	NA
MIR4428	1	237471191	237471191	NA	NA	NA	NA	NA	NA	NA
MIR4429	2	11540677	11540677	NA	NA	NA	NA	NA	NA	NA
MIR4430	2	33418564	33418564	NA	NA	NA	NA	NA	NA	NA
MIR4431	2	52702615	52702615	NA	NA	NA	NA	NA	NA	NA
MIR4432	2	60387445	60387445	NA	NA	NA	NA	NA	NA	NA
MIR4432HG	2	60383036	60383036	NA	NA	NA	NA	NA	NA	NA
MIR4433A	2	64340839	64340839	NA	NA	NA	NA	NA	NA	NA
MIR4433B	2	64340848	64340848	NA	NA	NA	NA	NA	NA	NA
MIR4434	2	64525565	64525565	NA	NA	NA	NA	NA	NA	NA
MIR4435-1	2	87629834	87629834	NA	NA	NA	NA	NA	NA	NA
MIR4435-2	2	87629833	87629833	NA	NA	NA	NA	NA	NA	NA
MIR4435-2HG	2	111495161	111495161	NA	NA	NA	NA	NA	NA	NA
MIR4436A	2	88812454	88812454	NA	NA	NA	NA	NA	NA	NA
MIR4436B1	2	110086523	110086523	NA	NA	NA	NA	NA	NA	NA
MIR4436B2	2	110086523	110086523	NA	NA	NA	NA	NA	NA	NA
MIR4437	2	181305652	181305652	NA	NA	NA	NA	NA	NA	NA
MIR4438	2	213758159	213758159	NA	NA	NA	NA	NA	NA	NA
MIR4439	2	225010540	225010540	NA	NA	NA	NA	NA	NA	NA
MIR4440	2	239068914	239068914	NA	NA	NA	NA	NA	NA	NA
MIR4441	2	239085926	239085926	NA	NA	NA	NA	NA	NA	NA
MIR4442	3	25664939	25664939	NA	NA	NA	NA	NA	NA	NA
MIR4443	3	48196616	48196616	NA	NA	NA	NA	NA	NA	NA
MIR4444-1	2	177212798	177212798	NA	NA	NA	NA	NA	NA	NA
MIR4444-2	2	177212798	177212798	NA	NA	NA	NA	NA	NA	NA
MIR4445	3	109602897	109602897	NA	NA	NA	NA	NA	NA	NA
MIR4446	3	113594942	113594942	NA	NA	NA	NA	NA	NA	NA
MIR4447	3	116850367	116850367	NA	NA	NA	NA	NA	NA	NA
MIR4448	3	183886885	183886885	NA	NA	NA	NA	NA	NA	NA
MIR4449	4	52712747	52712747	NA	NA	NA	NA	NA	NA	NA
MIR4450	4	76573632	76573632	NA	NA	NA	NA	NA	NA	NA
MIR4451	4	85722533	85722533	NA	NA	NA	NA	NA	NA	NA
MIR4452	4	86542552	86542552	NA	NA	NA	NA	NA	NA	NA
MIR4453	4	152536516	152536516	NA	NA	NA	NA	NA	NA	NA
MIR4453HG	4	152539263	152539263	NA	NA	NA	NA	NA	NA	NA
MIR4454	1	229174801	229174801	NA	NA	NA	NA	NA	NA	NA
MIR4455	4	184938440	184938440	NA	NA	NA	NA	NA	NA	NA
MIR4456	5	535882	535882	NA	NA	NA	NA	NA	NA	NA
MIR4457	5	1309377	1309377	NA	NA	NA	NA	NA	NA	NA
MIR4458	5	8460999	8460999	NA	NA	NA	NA	NA	NA	NA
MIR4458HG	5	8463096	8463096	NA	NA	NA	NA	NA	NA	NA
MIR4460	5	129397147	129397147	NA	NA	NA	NA	NA	NA	NA
MIR4462	6	37555422	37555422	NA	NA	NA	NA	NA	NA	NA
MIR4463	6	75428473	75428473	NA	NA	NA	NA	NA	NA	NA
MIR4464	6	90312833	90312833	NA	NA	NA	NA	NA	NA	NA
MIR4465	6	140683883	140683883	NA	NA	NA	NA	NA	NA	NA
MIR4466	6	156779731	156779731	NA	NA	NA	NA	NA	NA	NA
MIR4467	7	102471531	102471531	NA	NA	NA	NA	NA	NA	NA
MIR4468	7	138123821	138123821	NA	NA	NA	NA	NA	NA	NA
MIR4469	8	42896275	42896275	NA	NA	NA	NA	NA	NA	NA
MIR4470	8	61714859	61714859	NA	NA	NA	NA	NA	NA	NA
MIR4471	8	100382845	100382845	NA	NA	NA	NA	NA	NA	NA
MIR4472-1	8	142176418	142176418	NA	NA	NA	NA	NA	NA	NA
MIR4472-2	12	116428318	116428318	NA	NA	NA	NA	NA	NA	NA
MIR4473	9	20411238	20411238	NA	NA	NA	NA	NA	NA	NA
MIR4474	9	20502342	20502342	NA	NA	NA	NA	NA	NA	NA
MIR4475	9	36823599	36823599	NA	NA	NA	NA	NA	NA	NA
MIR4476	9	36893531	36893531	NA	NA	NA	NA	NA	NA	NA
MIR4477A	20	29880463	29880463	NA	NA	NA	NA	NA	NA	NA
MIR4477B	20	29880463	29880463	NA	NA	NA	NA	NA	NA	NA
MIR4478	9	122120167	122120167	NA	NA	NA	NA	NA	NA	NA
MIR4479	9	136886803	136886803	NA	NA	NA	NA	NA	NA	NA
MIR4480	10	12578823	12578823	NA	NA	NA	NA	NA	NA	NA
MIR4481	10	12653197	12653197	NA	NA	NA	NA	NA	NA	NA
MIR4482	10	104268405	104268405	NA	NA	NA	NA	NA	NA	NA
MIR4483	10	113778054	113778054	NA	NA	NA	NA	NA	NA	NA
MIR4484	10	125819822	125819822	NA	NA	NA	NA	NA	NA	NA
MIR4485	11	10508326	10508326	NA	NA	NA	NA	NA	NA	NA
MIR4486	11	19575372	19575372	NA	NA	NA	NA	NA	NA	NA
MIR4487	11	47401042	47401042	NA	NA	NA	NA	NA	NA	NA
MIR4488	11	61508657	61508657	NA	NA	NA	NA	NA	NA	NA
MIR4489	11	65649253	65649253	NA	NA	NA	NA	NA	NA	NA
MIR448	X	114823564	114823564	NA	NA	NA	NA	NA	NA	NA
MIR4490	11	90555857	90555857	NA	NA	NA	NA	NA	NA	NA
MIR4491	11	111347822	111347822	NA	NA	NA	NA	NA	NA	NA
MIR4492	11	118910787	118910787	NA	NA	NA	NA	NA	NA	NA
MIR4493	11	123381512	123381512	NA	NA	NA	NA	NA	NA	NA
MIR4494	12	47364269	47364269	NA	NA	NA	NA	NA	NA	NA
MIR4495	12	97939121	97939121	NA	NA	NA	NA	NA	NA	NA
MIR4496	12	108635870	108635870	NA	NA	NA	NA	NA	NA	NA
MIR4497	12	109833436	109833436	NA	NA	NA	NA	NA	NA	NA
MIR4498	12	120155499	120155499	NA	NA	NA	NA	NA	NA	NA
MIR4499	13	20433846	20433846	NA	NA	NA	NA	NA	NA	NA
MIR449A	5	55170622	55170622	NA	NA	NA	NA	NA	NA	NA
MIR449B	5	55170742	55170742	NA	NA	NA	NA	NA	NA	NA
MIR449C	5	55172353	55172353	NA	NA	NA	NA	NA	NA	NA
MIR4500	13	87618740	87618740	NA	NA	NA	NA	NA	NA	NA
MIR4500HG	13	87670963	87670963	NA	NA	NA	NA	NA	NA	NA
MIR4501	13	96427292	96427292	NA	NA	NA	NA	NA	NA	NA
MIR4502	13	114273908	114273908	NA	NA	NA	NA	NA	NA	NA
MIR4503	14	36952391	36952391	NA	NA	NA	NA	NA	NA	NA
MIR4504	14	50299946	50299946	NA	NA	NA	NA	NA	NA	NA
MIR4505	14	73758819	73758819	NA	NA	NA	NA	NA	NA	NA
MIR4506	14	93948302	93948302	NA	NA	NA	NA	NA	NA	NA
MIR4507	14	105858175	105858175	NA	NA	NA	NA	NA	NA	NA
MIR4508	15	23562131	23562131	NA	NA	NA	NA	NA	NA	NA
MIR4509-1	15	23197920	23197920	NA	NA	NA	NA	NA	NA	NA
MIR4509-2	15	23197920	23197920	NA	NA	NA	NA	NA	NA	NA
MIR4509-3	15	23197920	23197920	NA	NA	NA	NA	NA	NA	NA
MIR450A1	X	134540431	134540431	NA	NA	NA	NA	NA	NA	NA
MIR450A2	X	134540607	134540607	NA	NA	NA	NA	NA	NA	NA
MIR450B	X	134540262	134540262	NA	NA	NA	NA	NA	NA	NA
MIR4510	15	35926923	35926923	NA	NA	NA	NA	NA	NA	NA
MIR4511	15	65719332	65719332	NA	NA	NA	NA	NA	NA	NA
MIR4512	15	66497034	66497034	NA	NA	NA	NA	NA	NA	NA
MIR4513	15	74788757	74788757	NA	NA	NA	NA	NA	NA	NA
MIR4514	15	80997473	80997473	NA	NA	NA	NA	NA	NA	NA
MIR4515	15	83067415	83067415	NA	NA	NA	NA	NA	NA	NA
MIR4516	16	2133204	2133204	NA	NA	NA	NA	NA	NA	NA
MIR4517	16	28958661	28958661	NA	NA	NA	NA	NA	NA	NA
MIR4518	16	30504001	30504001	NA	NA	NA	NA	NA	NA	NA
MIR4519	16	30875323	30875323	NA	NA	NA	NA	NA	NA	NA
MIR451A	17	28861440	28861440	NA	NA	NA	NA	NA	NA	NA
MIR451B	17	28861438	28861438	NA	NA	NA	NA	NA	NA	NA
MIR4520-1	17	6655509	6655509	NA	NA	NA	NA	NA	NA	NA
MIR4520-2	17	6655502	6655502	NA	NA	NA	NA	NA	NA	NA
MIR4521	17	8187004	8187004	NA	NA	NA	NA	NA	NA	NA
MIR4522	17	27293996	27293996	NA	NA	NA	NA	NA	NA	NA
MIR4523	17	29390730	29390730	NA	NA	NA	NA	NA	NA	NA
MIR4524A	17	69099632	69099632	NA	NA	NA	NA	NA	NA	NA
MIR4524B	17	69099656	69099656	NA	NA	NA	NA	NA	NA	NA
MIR4525	17	82668307	82668307	NA	NA	NA	NA	NA	NA	NA
MIR4526	18	13611200	13611200	NA	NA	NA	NA	NA	NA	NA
MIR4527	18	47380565	47380565	NA	NA	NA	NA	NA	NA	NA
MIR4527HG	18	47594547	47594547	NA	NA	NA	NA	NA	NA	NA
MIR4528	18	53237190	53237190	NA	NA	NA	NA	NA	NA	NA
MIR4529	18	55479298	55479298	NA	NA	NA	NA	NA	NA	NA
MIR452	X	151959712	151959712	NA	NA	NA	NA	NA	NA	NA
MIR4530	19	39409678	39409678	NA	NA	NA	NA	NA	NA	NA
MIR4531	19	44653732	44653732	NA	NA	NA	NA	NA	NA	NA
MIR4533	20	60478181	60478181	NA	NA	NA	NA	NA	NA	NA
MIR4534	22	37988853	37988853	NA	NA	NA	NA	NA	NA	NA
MIR4535	22	48780353	48780353	NA	NA	NA	NA	NA	NA	NA
MIR4536-1	X	55451582	55451582	NA	NA	NA	NA	NA	NA	NA
MIR4536-2	X	55451582	55451582	NA	NA	NA	NA	NA	NA	NA
MIR4537	14	105859111	105859111	NA	NA	NA	NA	NA	NA	NA
MIR4538	14	105858242	105858242	NA	NA	NA	NA	NA	NA	NA
MIR4539	14	105857572	105857572	NA	NA	NA	NA	NA	NA	NA
MIR4540	9	36864308	36864308	NA	NA	NA	NA	NA	NA	NA
MIR454	17	59137872	59137872	NA	NA	NA	NA	NA	NA	NA
MIR455	9	114209529	114209529	NA	NA	NA	NA	NA	NA	NA
MIR4632	1	12191773	12191773	NA	NA	NA	NA	NA	NA	NA
MIR4633	5	129097766	129097766	NA	NA	NA	NA	NA	NA	NA
MIR4634	5	174751787	174751787	NA	NA	NA	NA	NA	NA	NA
MIR4635	5	1062974	1062974	NA	NA	NA	NA	NA	NA	NA
MIR4636	5	9053895	9053895	NA	NA	NA	NA	NA	NA	NA
MIR4637	5	14826012	14826012	NA	NA	NA	NA	NA	NA	NA
MIR4638	5	181222633	181222633	NA	NA	NA	NA	NA	NA	NA
MIR4639	6	16141624	16141624	NA	NA	NA	NA	NA	NA	NA
MIR4640	6	30890972	30890972	NA	NA	NA	NA	NA	NA	NA
MIR4641	6	41598788	41598788	NA	NA	NA	NA	NA	NA	NA
MIR4642	6	44435722	44435722	NA	NA	NA	NA	NA	NA	NA
MIR4643	6	91521737	91521737	NA	NA	NA	NA	NA	NA	NA
MIR4644	6	170330844	170330844	NA	NA	NA	NA	NA	NA	NA
MIR4645	6	2854107	2854107	NA	NA	NA	NA	NA	NA	NA
MIR4646	6	31701091	31701091	NA	NA	NA	NA	NA	NA	NA
MIR4647	6	44254285	44254285	NA	NA	NA	NA	NA	NA	NA
MIR4648	7	2527145	2527145	NA	NA	NA	NA	NA	NA	NA
MIR4649	7	44110912	44110912	NA	NA	NA	NA	NA	NA	NA
MIR4650-1	7	67114397	67114397	NA	NA	NA	NA	NA	NA	NA
MIR4650-2	7	67114397	67114397	NA	NA	NA	NA	NA	NA	NA
MIR4651	7	75915269	75915269	NA	NA	NA	NA	NA	NA	NA
MIR4652	7	93717005	93717005	NA	NA	NA	NA	NA	NA	NA
MIR4653	7	101159555	101159555	NA	NA	NA	NA	NA	NA	NA
MIR4654	1	162157182	162157182	NA	NA	NA	NA	NA	NA	NA
MIR4655	7	1844253	1844253	NA	NA	NA	NA	NA	NA	NA
MIR4656	7	4788639	4788639	NA	NA	NA	NA	NA	NA	NA
MIR4657	7	44881800	44881800	NA	NA	NA	NA	NA	NA	NA
MIR4658	7	100156669	100156669	NA	NA	NA	NA	NA	NA	NA
MIR4659A	8	6745244	6745244	NA	NA	NA	NA	NA	NA	NA
MIR4659B	8	6745240	6745240	NA	NA	NA	NA	NA	NA	NA
MIR4660	8	9048518	9048518	NA	NA	NA	NA	NA	NA	NA
MIR4661	8	91205558	91205558	NA	NA	NA	NA	NA	NA	NA
MIR4662A	8	124822051	124822051	NA	NA	NA	NA	NA	NA	NA
MIR4662B	8	124822058	124822058	NA	NA	NA	NA	NA	NA	NA
MIR4663	8	123215863	123215863	NA	NA	NA	NA	NA	NA	NA
MIR4664	8	143733153	143733153	NA	NA	NA	NA	NA	NA	NA
MIR4665	9	6007904	6007904	NA	NA	NA	NA	NA	NA	NA
MIR4666A	1	228462152	228462152	NA	NA	NA	NA	NA	NA	NA
MIR4666B	X	29574358	29574358	NA	NA	NA	NA	NA	NA	NA
MIR4667	9	35608159	35608159	NA	NA	NA	NA	NA	NA	NA
MIR4668	9	111932169	111932169	NA	NA	NA	NA	NA	NA	NA
MIR4669	9	134379472	134379472	NA	NA	NA	NA	NA	NA	NA
MIR466	3	31161787	31161787	NA	NA	NA	NA	NA	NA	NA
MIR4670	9	92528058	92528058	NA	NA	NA	NA	NA	NA	NA
MIR4671	1	234306539	234306539	NA	NA	NA	NA	NA	NA	NA
MIR4672	9	127869495	127869495	NA	NA	NA	NA	NA	NA	NA
MIR4673	9	136519626	136519626	NA	NA	NA	NA	NA	NA	NA
MIR4674	9	136546259	136546259	NA	NA	NA	NA	NA	NA	NA
MIR4675	10	20552046	20552046	NA	NA	NA	NA	NA	NA	NA
MIR4676	10	72721100	72721100	NA	NA	NA	NA	NA	NA	NA
MIR4677	1	243346255	243346255	NA	NA	NA	NA	NA	NA	NA
MIR4678	10	87503954	87503954	NA	NA	NA	NA	NA	NA	NA
MIR4679-1	10	89063410	89063410	NA	NA	NA	NA	NA	NA	NA
MIR4679-2	10	89063411	89063411	NA	NA	NA	NA	NA	NA	NA
MIR4680	10	110898155	110898155	NA	NA	NA	NA	NA	NA	NA
MIR4681	10	119378043	119378043	NA	NA	NA	NA	NA	NA	NA
MIR4682	10	119958592	119958592	NA	NA	NA	NA	NA	NA	NA
MIR4683	10	35641252	35641252	NA	NA	NA	NA	NA	NA	NA
MIR4684	1	22719598	22719598	NA	NA	NA	NA	NA	NA	NA
MIR4685	10	98431360	98431360	NA	NA	NA	NA	NA	NA	NA
MIR4686	11	2173138	2173138	NA	NA	NA	NA	NA	NA	NA
MIR4687	11	3856141	3856141	NA	NA	NA	NA	NA	NA	NA
MIR4688	11	46376484	46376484	NA	NA	NA	NA	NA	NA	NA
MIR4689	1	5862741	5862741	NA	NA	NA	NA	NA	NA	NA
MIR4690	11	65636369	65636369	NA	NA	NA	NA	NA	NA	NA
MIR4691	11	68033981	68033981	NA	NA	NA	NA	NA	NA	NA
MIR4692	11	72783592	72783592	NA	NA	NA	NA	NA	NA	NA
MIR4693	11	103849980	103849980	NA	NA	NA	NA	NA	NA	NA
MIR4694	11	19760083	19760083	NA	NA	NA	NA	NA	NA	NA
MIR4695	1	18883275	18883275	NA	NA	NA	NA	NA	NA	NA
MIR4696	11	74720337	74720337	NA	NA	NA	NA	NA	NA	NA
MIR4697	11	133898581	133898581	NA	NA	NA	NA	NA	NA	NA
MIR4698	12	47187891	47187891	NA	NA	NA	NA	NA	NA	NA
MIR4699	12	81158461	81158461	NA	NA	NA	NA	NA	NA	NA
MIR4700	12	120723266	120723266	NA	NA	NA	NA	NA	NA	NA
MIR4701	12	48772037	48772037	NA	NA	NA	NA	NA	NA	NA
MIR4703	13	51552667	51552667	NA	NA	NA	NA	NA	NA	NA
MIR4704	13	66218324	66218324	NA	NA	NA	NA	NA	NA	NA
MIR4705	13	102046004	102046004	NA	NA	NA	NA	NA	NA	NA
MIR4706	14	65044769	65044769	NA	NA	NA	NA	NA	NA	NA
MIR4707	14	22957029	22957029	NA	NA	NA	NA	NA	NA	NA
MIR4708	14	65335183	65335183	NA	NA	NA	NA	NA	NA	NA
MIR4709	14	74480204	74480204	NA	NA	NA	NA	NA	NA	NA
MIR4710	14	104677749	104677749	NA	NA	NA	NA	NA	NA	NA
MIR4711	1	59733296	59733296	NA	NA	NA	NA	NA	NA	NA
MIR4712	15	50360410	50360410	NA	NA	NA	NA	NA	NA	NA
MIR4713	15	51242264	51242264	NA	NA	NA	NA	NA	NA	NA
MIR4713HG	15	51293912	51293912	NA	NA	NA	NA	NA	NA	NA
MIR4714	15	98784502	98784502	NA	NA	NA	NA	NA	NA	NA
MIR4715	15	25848825	25848825	NA	NA	NA	NA	NA	NA	NA
MIR4716	15	49169153	49169153	NA	NA	NA	NA	NA	NA	NA
MIR4717	16	2274691	2274691	NA	NA	NA	NA	NA	NA	NA
MIR4718	16	12720371	12720371	NA	NA	NA	NA	NA	NA	NA
MIR4719	16	76869019	76869019	NA	NA	NA	NA	NA	NA	NA
MIR4720	16	81385093	81385093	NA	NA	NA	NA	NA	NA	NA
MIR4721	16	28844007	28844007	NA	NA	NA	NA	NA	NA	NA
MIR4722	16	88716337	88716337	NA	NA	NA	NA	NA	NA	NA
MIR4723	17	28360734	28360734	NA	NA	NA	NA	NA	NA	NA
MIR4724	17	31534971	31534971	NA	NA	NA	NA	NA	NA	NA
MIR4725	17	31575358	31575358	NA	NA	NA	NA	NA	NA	NA
MIR4726	17	38719748	38719748	NA	NA	NA	NA	NA	NA	NA
MIR4727	17	38825892	38825892	NA	NA	NA	NA	NA	NA	NA
MIR4728	17	39726561	39726561	NA	NA	NA	NA	NA	NA	NA
MIR4729	17	59366154	59366154	NA	NA	NA	NA	NA	NA	NA
MIR4730	17	80419493	80419493	NA	NA	NA	NA	NA	NA	NA
MIR4731	17	15251696	15251696	NA	NA	NA	NA	NA	NA	NA
MIR4732	17	28861730	28861730	NA	NA	NA	NA	NA	NA	NA
MIR4733	17	31094425	31094425	NA	NA	NA	NA	NA	NA	NA
MIR4734	17	38702331	38702331	NA	NA	NA	NA	NA	NA	NA
MIR4735	1	196582481	196582481	NA	NA	NA	NA	NA	NA	NA
MIR4736	17	58336022	58336022	NA	NA	NA	NA	NA	NA	NA
MIR4737	17	60043105	60043105	NA	NA	NA	NA	NA	NA	NA
MIR4738	17	75784607	75784607	NA	NA	NA	NA	NA	NA	NA
MIR4739	17	79707249	79707249	NA	NA	NA	NA	NA	NA	NA
MIR4740	17	81400778	81400778	NA	NA	NA	NA	NA	NA	NA
MIR4741	18	22933438	22933438	NA	NA	NA	NA	NA	NA	NA
MIR4742	1	224398311	224398311	NA	NA	NA	NA	NA	NA	NA
MIR4743	18	48670668	48670668	NA	NA	NA	NA	NA	NA	NA
MIR4744	18	49049768	49049768	NA	NA	NA	NA	NA	NA	NA
MIR4745	19	805001	805001	NA	NA	NA	NA	NA	NA	NA
MIR4746	19	4446048	4446048	NA	NA	NA	NA	NA	NA	NA
MIR4747	19	4932740	4932740	NA	NA	NA	NA	NA	NA	NA
MIR4748	19	10780335	10780335	NA	NA	NA	NA	NA	NA	NA
MIR4749	19	49854651	49854651	NA	NA	NA	NA	NA	NA	NA
MIR4750	19	49888230	49888230	NA	NA	NA	NA	NA	NA	NA
MIR4751	19	49933137	49933137	NA	NA	NA	NA	NA	NA	NA
MIR4752	19	54282180	54282180	NA	NA	NA	NA	NA	NA	NA
MIR4753	1	235190116	235190116	NA	NA	NA	NA	NA	NA	NA
MIR4754	19	58386858	58386858	NA	NA	NA	NA	NA	NA	NA
MIR4755	20	34049190	34049190	NA	NA	NA	NA	NA	NA	NA
MIR4756	20	54068485	54068485	NA	NA	NA	NA	NA	NA	NA
MIR4757	2	19348505	19348505	NA	NA	NA	NA	NA	NA	NA
MIR4758	20	62332557	62332557	NA	NA	NA	NA	NA	NA	NA
MIR4759	21	26954043	26954043	NA	NA	NA	NA	NA	NA	NA
MIR4760	21	40212431	40212431	NA	NA	NA	NA	NA	NA	NA
MIR4761	22	19963834	19963834	NA	NA	NA	NA	NA	NA	NA
MIR4762	22	45760598	45760598	NA	NA	NA	NA	NA	NA	NA
MIR4763	22	46113657	46113657	NA	NA	NA	NA	NA	NA	NA
MIR4764	22	33436669	33436669	NA	NA	NA	NA	NA	NA	NA
MIR4765	2	32635331	32635331	NA	NA	NA	NA	NA	NA	NA
MIR4766	22	40813958	40813958	NA	NA	NA	NA	NA	NA	NA
MIR4767	X	7147937	7147937	NA	NA	NA	NA	NA	NA	NA
MIR4768	X	17425954	17425954	NA	NA	NA	NA	NA	NA	NA
MIR4769	X	47587505	47587505	NA	NA	NA	NA	NA	NA	NA
MIR4770	X	6383963	6383963	NA	NA	NA	NA	NA	NA	NA
MIR4771-1	2	87194859	87194859	NA	NA	NA	NA	NA	NA	NA
MIR4771-2	2	87194859	87194859	NA	NA	NA	NA	NA	NA	NA
MIR4772	2	102432366	102432366	NA	NA	NA	NA	NA	NA	NA
MIR4773-1	2	151368411	151368411	NA	NA	NA	NA	NA	NA	NA
MIR4773-2	2	151368411	151368411	NA	NA	NA	NA	NA	NA	NA
MIR4774	2	168583018	168583018	NA	NA	NA	NA	NA	NA	NA
MIR4775	2	207754881	207754881	NA	NA	NA	NA	NA	NA	NA
MIR4776-1	2	212926336	212926336	NA	NA	NA	NA	NA	NA	NA
MIR4776-2	2	212926336	212926336	NA	NA	NA	NA	NA	NA	NA
MIR4777	2	231362793	231362793	NA	NA	NA	NA	NA	NA	NA
MIR4778	2	66358328	66358328	NA	NA	NA	NA	NA	NA	NA
MIR4779	2	86193108	86193108	NA	NA	NA	NA	NA	NA	NA
MIR4780	2	88082599	88082599	NA	NA	NA	NA	NA	NA	NA
MIR4781	1	54054154	54054154	NA	NA	NA	NA	NA	NA	NA
MIR4782	2	113721368	113721368	NA	NA	NA	NA	NA	NA	NA
MIR4783	2	127423618	127423618	NA	NA	NA	NA	NA	NA	NA
MIR4784	2	131491236	131491236	NA	NA	NA	NA	NA	NA	NA
MIR4785	2	160407882	160407882	NA	NA	NA	NA	NA	NA	NA
MIR4786	2	239943094	239943094	NA	NA	NA	NA	NA	NA	NA
MIR4787	3	50675163	50675163	NA	NA	NA	NA	NA	NA	NA
MIR4788	3	134437906	134437906	NA	NA	NA	NA	NA	NA	NA
MIR4789	3	175369621	175369621	NA	NA	NA	NA	NA	NA	NA
MIR4790	3	5250255	5250255	NA	NA	NA	NA	NA	NA	NA
MIR4791	3	19314931	19314931	NA	NA	NA	NA	NA	NA	NA
MIR4793	3	48644280	48644280	NA	NA	NA	NA	NA	NA	NA
MIR4794	1	64579921	64579921	NA	NA	NA	NA	NA	NA	NA
MIR4795	3	87226277	87226277	NA	NA	NA	NA	NA	NA	NA
MIR4796	3	114743525	114743525	NA	NA	NA	NA	NA	NA	NA
MIR4797	3	197293948	197293948	NA	NA	NA	NA	NA	NA	NA
MIR4798	4	7310524	7310524	NA	NA	NA	NA	NA	NA	NA
MIR4799	4	147782668	147782668	NA	NA	NA	NA	NA	NA	NA
MIR4800	4	2250156	2250156	NA	NA	NA	NA	NA	NA	NA
MIR4801	4	37241991	37241991	NA	NA	NA	NA	NA	NA	NA
MIR4802	4	40502119	40502119	NA	NA	NA	NA	NA	NA	NA
MIR4803	5	72169540	72169540	NA	NA	NA	NA	NA	NA	NA
MIR4804	5	72878663	72878663	NA	NA	NA	NA	NA	NA	NA
MIR483	11	2134209	2134209	NA	NA	NA	NA	NA	NA	NA
MIR484	16	15643372	15643372	NA	NA	NA	NA	NA	NA	NA
MIR485	14	101055491	101055491	NA	NA	NA	NA	NA	NA	NA
MIR486-1	8	41660508	41660508	NA	NA	NA	NA	NA	NA	NA
MIR486-2	8	41660507	41660507	NA	NA	NA	NA	NA	NA	NA
MIR487A	14	101052525	101052525	NA	NA	NA	NA	NA	NA	NA
MIR487B	14	101046538	101046538	NA	NA	NA	NA	NA	NA	NA
MIR488	1	177029445	177029445	NA	NA	NA	NA	NA	NA	NA
MIR489	7	93484019	93484019	NA	NA	NA	NA	NA	NA	NA
MIR490	7	136903294	136903294	NA	NA	NA	NA	NA	NA	NA
MIR491	9	20716188	20716188	NA	NA	NA	NA	NA	NA	NA
MIR492	12	94834513	94834513	NA	NA	NA	NA	NA	NA	NA
MIR493	14	100869148	100869148	NA	NA	NA	NA	NA	NA	NA
MIR494	14	101029714	101029714	NA	NA	NA	NA	NA	NA	NA
MIR495	14	101033836	101033836	NA	NA	NA	NA	NA	NA	NA
MIR496	14	101060674	101060674	NA	NA	NA	NA	NA	NA	NA
MIR497	17	7018022	7018022	NA	NA	NA	NA	NA	NA	NA
MIR497HG	17	7019654	7019654	NA	NA	NA	NA	NA	NA	NA
MIR498	19	53674320	53674320	NA	NA	NA	NA	NA	NA	NA
MIR4999	19	8389380	8389380	NA	NA	NA	NA	NA	NA	NA
MIR499A	20	34990497	34990497	NA	NA	NA	NA	NA	NA	NA
MIR499B	20	34990472	34990472	NA	NA	NA	NA	NA	NA	NA
MIR5000	2	75090914	75090914	NA	NA	NA	NA	NA	NA	NA
MIR5001	2	232550573	232550573	NA	NA	NA	NA	NA	NA	NA
MIR5002	3	124133025	124133025	NA	NA	NA	NA	NA	NA	NA
MIR5003	5	172662263	172662263	NA	NA	NA	NA	NA	NA	NA
MIR5004	6	33438437	33438437	NA	NA	NA	NA	NA	NA	NA
MIR5006	13	41568395	41568395	NA	NA	NA	NA	NA	NA	NA
MIR5007	13	55174548	55174548	NA	NA	NA	NA	NA	NA	NA
MIR5008	1	227941683	227941683	NA	NA	NA	NA	NA	NA	NA
MIR5009	15	89884030	89884030	NA	NA	NA	NA	NA	NA	NA
MIR500A	X	50008514	50008514	NA	NA	NA	NA	NA	NA	NA
MIR500B	X	50010750	50010750	NA	NA	NA	NA	NA	NA	NA
MIR5010	17	42514307	42514307	NA	NA	NA	NA	NA	NA	NA
MIR5011	18	67081686	67081686	NA	NA	NA	NA	NA	NA	NA
MIR501	X	50009805	50009805	NA	NA	NA	NA	NA	NA	NA
MIR502	X	50014683	50014683	NA	NA	NA	NA	NA	NA	NA
MIR503	X	134546398	134546398	NA	NA	NA	NA	NA	NA	NA
MIR503HG	X	134546630	134546630	NA	NA	NA	NA	NA	NA	NA
MIR5047	17	64501313	64501313	NA	NA	NA	NA	NA	NA	NA
MIR504	X	138667793	138667793	NA	NA	NA	NA	NA	NA	NA
MIR505	X	139924231	139924231	NA	NA	NA	NA	NA	NA	NA
MIR506	X	147230843	147230843	NA	NA	NA	NA	NA	NA	NA
MIR507	X	147231077	147231077	NA	NA	NA	NA	NA	NA	NA
MIR5087	1	148334554	148334554	NA	NA	NA	NA	NA	NA	NA
MIR5088	19	49682195	49682195	NA	NA	NA	NA	NA	NA	NA
MIR5089	17	46973100	46973100	NA	NA	NA	NA	NA	NA	NA
MIR508	X	147237027	147237027	NA	NA	NA	NA	NA	NA	NA
MIR5090	7	102465826	102465826	NA	NA	NA	NA	NA	NA	NA
MIR509-1	X	147258850	147258850	NA	NA	NA	NA	NA	NA	NA
MIR5091	4	13627957	13627957	NA	NA	NA	NA	NA	NA	NA
MIR509-2	X	147258850	147258850	NA	NA	NA	NA	NA	NA	NA
MIR5092	3	125151552	125151552	NA	NA	NA	NA	NA	NA	NA
MIR509-3	X	147258840	147258840	NA	NA	NA	NA	NA	NA	NA
MIR5093	16	85306325	85306325	NA	NA	NA	NA	NA	NA	NA
MIR5094	15	89850721	89850721	NA	NA	NA	NA	NA	NA	NA
MIR5100	10	42997681	42997681	NA	NA	NA	NA	NA	NA	NA
MIR510	X	147272408	147272408	NA	NA	NA	NA	NA	NA	NA
MIR511	10	17845193	17845193	NA	NA	NA	NA	NA	NA	NA
MIR512-1	19	53666762	53666762	NA	NA	NA	NA	NA	NA	NA
MIR512-2	19	53666770	53666770	NA	NA	NA	NA	NA	NA	NA
MIR513A1	X	147213591	147213591	NA	NA	NA	NA	NA	NA	NA
MIR513A2	X	147225952	147225952	NA	NA	NA	NA	NA	NA	NA
MIR513B	X	147199127	147199127	NA	NA	NA	NA	NA	NA	NA
MIR513C	X	147189787	147189787	NA	NA	NA	NA	NA	NA	NA
MIR514A1	X	147279344	147279344	NA	NA	NA	NA	NA	NA	NA
MIR514A2	X	147282030	147282030	NA	NA	NA	NA	NA	NA	NA
MIR514A3	X	147282030	147282030	NA	NA	NA	NA	NA	NA	NA
MIR514B	X	147250230	147250230	NA	NA	NA	NA	NA	NA	NA
MIR515-1	19	53679085	53679085	NA	NA	NA	NA	NA	NA	NA
MIR515-2	19	53679085	53679085	NA	NA	NA	NA	NA	NA	NA
MIR516A1	19	53756830	53756830	NA	NA	NA	NA	NA	NA	NA
MIR516A2	19	53761222	53761222	NA	NA	NA	NA	NA	NA	NA
MIR516B1	19	53736934	53736934	NA	NA	NA	NA	NA	NA	NA
MIR516B2	19	53725526	53725526	NA	NA	NA	NA	NA	NA	NA
MIR517A	19	53712354	53712354	NA	NA	NA	NA	NA	NA	NA
MIR517B	19	53721142	53721142	NA	NA	NA	NA	NA	NA	NA
MIR517C	19	53741407	53741407	NA	NA	NA	NA	NA	NA	NA
MIR5186	3	151565995	151565995	NA	NA	NA	NA	NA	NA	NA
MIR5187	1	161227261	161227261	NA	NA	NA	NA	NA	NA	NA
MIR5188	12	124915659	124915659	NA	NA	NA	NA	NA	NA	NA
MIR5189	16	88469031	88469031	NA	NA	NA	NA	NA	NA	NA
MIR518A1	19	53731090	53731090	NA	NA	NA	NA	NA	NA	NA
MIR518A2	19	53739419	53739419	NA	NA	NA	NA	NA	NA	NA
MIR518B	19	53702819	53702819	NA	NA	NA	NA	NA	NA	NA
MIR518C	19	53708835	53708835	NA	NA	NA	NA	NA	NA	NA
MIR518D	19	53734963	53734963	NA	NA	NA	NA	NA	NA	NA
MIR518E	19	53729925	53729925	NA	NA	NA	NA	NA	NA	NA
MIR518F	19	53700101	53700101	NA	NA	NA	NA	NA	NA	NA
MIR5190	18	13460026	13460026	NA	NA	NA	NA	NA	NA	NA
MIR5191	1	201719627	201719627	NA	NA	NA	NA	NA	NA	NA
MIR5192	2	62205917	62205917	NA	NA	NA	NA	NA	NA	NA
MIR5193	3	49806245	49806245	NA	NA	NA	NA	NA	NA	NA
MIR5194	8	130008453	130008453	NA	NA	NA	NA	NA	NA	NA
MIR5195	14	106850999	106850999	NA	NA	NA	NA	NA	NA	NA
MIR5196	19	35345627	35345627	NA	NA	NA	NA	NA	NA	NA
MIR5197	5	143679971	143679971	NA	NA	NA	NA	NA	NA	NA
MIR519A1	19	53752481	53752481	NA	NA	NA	NA	NA	NA	NA
MIR519A2	19	53762430	53762430	NA	NA	NA	NA	NA	NA	NA
MIR519B	19	53695293	53695293	NA	NA	NA	NA	NA	NA	NA
MIR519C	19	53686555	53686555	NA	NA	NA	NA	NA	NA	NA
MIR519D	19	53713434	53713434	NA	NA	NA	NA	NA	NA	NA
MIR519E	19	53680023	53680023	NA	NA	NA	NA	NA	NA	NA
MIR520A	19	53690965	53690965	NA	NA	NA	NA	NA	NA	NA
MIR520B	19	53701287	53701287	NA	NA	NA	NA	NA	NA	NA
MIR520C	19	53707539	53707539	NA	NA	NA	NA	NA	NA	NA
MIR520D	19	53720182	53720182	NA	NA	NA	NA	NA	NA	NA
MIR520E	19	53675797	53675797	NA	NA	NA	NA	NA	NA	NA
MIR520F	19	53682245	53682245	NA	NA	NA	NA	NA	NA	NA
MIR520G	19	53722255	53722255	NA	NA	NA	NA	NA	NA	NA
MIR520H	19	53742599	53742599	NA	NA	NA	NA	NA	NA	NA
MIR521-1	19	53748722	53748722	NA	NA	NA	NA	NA	NA	NA
MIR521-2	19	53716680	53716680	NA	NA	NA	NA	NA	NA	NA
MIR522	19	53751297	53751297	NA	NA	NA	NA	NA	NA	NA
MIR523	19	53698471	53698471	NA	NA	NA	NA	NA	NA	NA
MIR524	19	53711088	53711088	NA	NA	NA	NA	NA	NA	NA
MIR525	19	53697617	53697617	NA	NA	NA	NA	NA	NA	NA
MIR526A1	19	53706336	53706336	NA	NA	NA	NA	NA	NA	NA
MIR526A2	19	53726986	53726986	NA	NA	NA	NA	NA	NA	NA
MIR526B	19	53694475	53694475	NA	NA	NA	NA	NA	NA	NA
MIR527	19	53754102	53754102	NA	NA	NA	NA	NA	NA	NA
MIR532	X	50003238	50003238	NA	NA	NA	NA	NA	NA	NA
MIR539	14	101047398	101047398	NA	NA	NA	NA	NA	NA	NA
MIR541	14	101064578	101064578	NA	NA	NA	NA	NA	NA	NA
MIR542	X	134541437	134541437	NA	NA	NA	NA	NA	NA	NA
MIR543	14	101032064	101032064	NA	NA	NA	NA	NA	NA	NA
MIR544A	14	101048748	101048748	NA	NA	NA	NA	NA	NA	NA
MIR544B	3	124732516	124732516	NA	NA	NA	NA	NA	NA	NA
MIR545	X	74287209	74287209	NA	NA	NA	NA	NA	NA	NA
MIR548A1	6	18571880	18571880	NA	NA	NA	NA	NA	NA	NA
MIR548A1HG	6	18722898	18722898	NA	NA	NA	NA	NA	NA	NA
MIR548A2	6	135239256	135239256	NA	NA	NA	NA	NA	NA	NA
MIR548A3	8	104484465	104484465	NA	NA	NA	NA	NA	NA	NA
MIR548AA1	8	123348130	123348130	NA	NA	NA	NA	NA	NA	NA
MIR548AA2	17	67471585	67471585	NA	NA	NA	NA	NA	NA	NA
MIR548AB	3	103524116	103524116	NA	NA	NA	NA	NA	NA	NA
MIR548AC	1	116560111	116560111	NA	NA	NA	NA	NA	NA	NA
MIR548AD	2	35471486	35471486	NA	NA	NA	NA	NA	NA	NA
MIR548AE1	2	184379044	184379044	NA	NA	NA	NA	NA	NA	NA
MIR548AE2	5	58530109	58530109	NA	NA	NA	NA	NA	NA	NA
MIR548AG1	4	60922684	60922684	NA	NA	NA	NA	NA	NA	NA
MIR548AG2	20	60564625	60564625	NA	NA	NA	NA	NA	NA	NA
MIR548AH	4	76575626	76575626	NA	NA	NA	NA	NA	NA	NA
MIR548AI	16	51409868	51409868	NA	NA	NA	NA	NA	NA	NA
MIR548AJ1	6	132115263	132115263	NA	NA	NA	NA	NA	NA	NA
MIR548AJ2	X	38023986	38023986	NA	NA	NA	NA	NA	NA	NA
MIR548AK	10	12130816	12130816	NA	NA	NA	NA	NA	NA	NA
MIR548AL	11	74399333	74399333	NA	NA	NA	NA	NA	NA	NA
MIR548AM	X	16627085	16627085	NA	NA	NA	NA	NA	NA	NA
MIR548AN	X	106639896	106639896	NA	NA	NA	NA	NA	NA	NA
MIR548AO	8	41271143	41271143	NA	NA	NA	NA	NA	NA	NA
MIR548AP	15	85825730	85825730	NA	NA	NA	NA	NA	NA	NA
MIR548AQ	12	101138578	101138578	NA	NA	NA	NA	NA	NA	NA
MIR548AR	13	114244561	114244561	NA	NA	NA	NA	NA	NA	NA
MIR548AS	13	92490220	92490220	NA	NA	NA	NA	NA	NA	NA
MIR548AT	17	42494830	42494830	NA	NA	NA	NA	NA	NA	NA
MIR548AU	2	107349525	107349525	NA	NA	NA	NA	NA	NA	NA
MIR548AV	18	72853382	72853382	NA	NA	NA	NA	NA	NA	NA
MIR548AW	9	132945771	132945771	NA	NA	NA	NA	NA	NA	NA
MIR548AX	X	11318686	11318686	NA	NA	NA	NA	NA	NA	NA
MIR548AY	3	32506389	32506389	NA	NA	NA	NA	NA	NA	NA
MIR548AZ	8	119325265	119325265	NA	NA	NA	NA	NA	NA	NA
MIR548BA	2	49059658	49059658	NA	NA	NA	NA	NA	NA	NA
MIR548BB	3	60617870	60617870	NA	NA	NA	NA	NA	NA	NA
MIR548BC	17	39297509	39297509	NA	NA	NA	NA	NA	NA	NA
MIR548B	6	119069143	119069143	NA	NA	NA	NA	NA	NA	NA
MIR548C	12	64622605	64622605	NA	NA	NA	NA	NA	NA	NA
MIR548D1	8	123348130	123348130	NA	NA	NA	NA	NA	NA	NA
MIR548D2	17	67471585	67471585	NA	NA	NA	NA	NA	NA	NA
MIR548E	10	110989013	110989013	NA	NA	NA	NA	NA	NA	NA
MIR548F1	10	54607957	54607957	NA	NA	NA	NA	NA	NA	NA
MIR548F2	2	212426360	212426360	NA	NA	NA	NA	NA	NA	NA
MIR548F3	1	219108110	219108110	NA	NA	NA	NA	NA	NA	NA
MIR548F4	7	147378121	147378121	NA	NA	NA	NA	NA	NA	NA
MIR548F5	X	32641559	32641559	NA	NA	NA	NA	NA	NA	NA
MIR548G	4	147344717	147344717	NA	NA	NA	NA	NA	NA	NA
MIR548H1	14	64095125	64095125	NA	NA	NA	NA	NA	NA	NA
MIR548H2	16	11306527	11306527	NA	NA	NA	NA	NA	NA	NA
MIR548H3	17	13543646	13543646	NA	NA	NA	NA	NA	NA	NA
MIR548H4	8	27048963	27048963	NA	NA	NA	NA	NA	NA	NA
MIR548H5	6	131792231	131792231	NA	NA	NA	NA	NA	NA	NA
MIR548I1	3	125790552	125790552	NA	NA	NA	NA	NA	NA	NA
MIR548I2	4	9556316	9556316	NA	NA	NA	NA	NA	NA	NA
MIR548I3	8	8089089	8089089	NA	NA	NA	NA	NA	NA	NA
MIR548I4	X	84225828	84225828	NA	NA	NA	NA	NA	NA	NA
MIR548J	22	26555323	26555323	NA	NA	NA	NA	NA	NA	NA
MIR548K	11	70284070	70284070	NA	NA	NA	NA	NA	NA	NA
MIR548L	11	94466580	94466580	NA	NA	NA	NA	NA	NA	NA
MIR548M	X	95063226	95063226	NA	NA	NA	NA	NA	NA	NA
MIR548N	1	99712953	99712953	NA	NA	NA	NA	NA	NA	NA
MIR548O2	20	38516632	38516632	NA	NA	NA	NA	NA	NA	NA
MIR548O	7	102405855	102405855	NA	NA	NA	NA	NA	NA	NA
MIR548P	5	100816565	100816565	NA	NA	NA	NA	NA	NA	NA
MIR548Q	10	12725353	12725353	NA	NA	NA	NA	NA	NA	NA
MIR548S	2	11767525	11767525	NA	NA	NA	NA	NA	NA	NA
MIR548T	4	173268233	173268233	NA	NA	NA	NA	NA	NA	NA
MIR548U	6	57390212	57390212	NA	NA	NA	NA	NA	NA	NA
MIR548V	8	17681657	17681657	NA	NA	NA	NA	NA	NA	NA
MIR548W	16	26025310	26025310	NA	NA	NA	NA	NA	NA	NA
MIR548X2	13	65966429	65966429	NA	NA	NA	NA	NA	NA	NA
MIR548X	21	18686164	18686164	NA	NA	NA	NA	NA	NA	NA
MIR548XHG	21	18759812	18759812	NA	NA	NA	NA	NA	NA	NA
MIR548Y	14	47761104	47761104	NA	NA	NA	NA	NA	NA	NA
MIR548Z	12	64622605	64622605	NA	NA	NA	NA	NA	NA	NA
MIR549A	15	80842073	80842073	NA	NA	NA	NA	NA	NA	NA
MIR550A1	7	30289890	30289890	NA	NA	NA	NA	NA	NA	NA
MIR550A2	7	32733077	32733077	NA	NA	NA	NA	NA	NA	NA
MIR550A3	7	29680828	29680828	NA	NA	NA	NA	NA	NA	NA
MIR550B1	7	30289890	30289890	NA	NA	NA	NA	NA	NA	NA
MIR550B2	7	32733077	32733077	NA	NA	NA	NA	NA	NA	NA
MIR551A	1	3560790	3560790	NA	NA	NA	NA	NA	NA	NA
MIR551B	3	168551949	168551949	NA	NA	NA	NA	NA	NA	NA
MIR552	1	34669694	34669694	NA	NA	NA	NA	NA	NA	NA
MIR553	1	100281308	100281308	NA	NA	NA	NA	NA	NA	NA
MIR554	1	151545891	151545891	NA	NA	NA	NA	NA	NA	NA
MIR555	1	155346445	155346445	NA	NA	NA	NA	NA	NA	NA
MIR556	1	162342640	162342640	NA	NA	NA	NA	NA	NA	NA
MIR5571	22	22886379	22886379	NA	NA	NA	NA	NA	NA	NA
MIR5572	15	80581239	80581239	NA	NA	NA	NA	NA	NA	NA
MIR5579	11	79422226	79422226	NA	NA	NA	NA	NA	NA	NA
MIR557	1	168375621	168375621	NA	NA	NA	NA	NA	NA	NA
MIR5580	14	53948484	53948484	NA	NA	NA	NA	NA	NA	NA
MIR5581	1	37500994	37500994	NA	NA	NA	NA	NA	NA	NA
MIR5582	11	46753192	46753192	NA	NA	NA	NA	NA	NA	NA
MIR5583-1	18	39676779	39676779	NA	NA	NA	NA	NA	NA	NA
MIR5583-2	18	39676777	39676777	NA	NA	NA	NA	NA	NA	NA
MIR5584	1	44545552	44545552	NA	NA	NA	NA	NA	NA	NA
MIR5585	1	32087007	32087007	NA	NA	NA	NA	NA	NA	NA
MIR5586	14	59647020	59647020	NA	NA	NA	NA	NA	NA	NA
MIR5587	16	535368	535368	NA	NA	NA	NA	NA	NA	NA
MIR5588	3	185253272	185253272	NA	NA	NA	NA	NA	NA	NA
MIR5589	19	10038413	10038413	NA	NA	NA	NA	NA	NA	NA
MIR558	2	32532246	32532246	NA	NA	NA	NA	NA	NA	NA
MIR5590	2	134857873	134857873	NA	NA	NA	NA	NA	NA	NA
MIR5591	4	39411974	39411974	NA	NA	NA	NA	NA	NA	NA
MIR559	2	47377770	47377770	NA	NA	NA	NA	NA	NA	NA
MIR561	2	188297588	188297588	NA	NA	NA	NA	NA	NA	NA
MIR562	2	232172747	232172747	NA	NA	NA	NA	NA	NA	NA
MIR563	3	15873849	15873849	NA	NA	NA	NA	NA	NA	NA
MIR564	3	44861981	44861981	NA	NA	NA	NA	NA	NA	NA
MIR567	3	112112898	112112898	NA	NA	NA	NA	NA	NA	NA
MIR5680	8	102125515	102125515	NA	NA	NA	NA	NA	NA	NA
MIR5681A	8	74548617	74548617	NA	NA	NA	NA	NA	NA	NA
MIR5681B	8	74548609	74548609	NA	NA	NA	NA	NA	NA	NA
MIR5682	3	121049715	121049715	NA	NA	NA	NA	NA	NA	NA
MIR5683	6	6169409	6169409	NA	NA	NA	NA	NA	NA	NA
MIR5684	19	12787192	12787192	NA	NA	NA	NA	NA	NA	NA
MIR5685	6	53277071	53277071	NA	NA	NA	NA	NA	NA	NA
MIR5687	5	55508926	55508926	NA	NA	NA	NA	NA	NA	NA
MIR5688	3	85385792	85385792	NA	NA	NA	NA	NA	NA	NA
MIR5689	6	10439794	10439794	NA	NA	NA	NA	NA	NA	NA
MIR5689HG	6	10456779	10456779	NA	NA	NA	NA	NA	NA	NA
MIR568	3	114316569	114316569	NA	NA	NA	NA	NA	NA	NA
MIR5690	6	35664789	35664789	NA	NA	NA	NA	NA	NA	NA
MIR5691	11	9090379	9090379	NA	NA	NA	NA	NA	NA	NA
MIR5692A1	7	97963726	97963726	NA	NA	NA	NA	NA	NA	NA
MIR5692A2	7	97963721	97963721	NA	NA	NA	NA	NA	NA	NA
MIR5692B	21	42951014	42951014	NA	NA	NA	NA	NA	NA	NA
MIR5692C1	5	135803075	135803075	NA	NA	NA	NA	NA	NA	NA
MIR5692C2	7	97964481	97964481	NA	NA	NA	NA	NA	NA	NA
MIR5693	13	51348639	51348639	NA	NA	NA	NA	NA	NA	NA
MIR5694	14	67441930	67441930	NA	NA	NA	NA	NA	NA	NA
MIR5695	19	12920404	12920404	NA	NA	NA	NA	NA	NA	NA
MIR5696	2	101309534	101309534	NA	NA	NA	NA	NA	NA	NA
MIR5697	1	9967458	9967458	NA	NA	NA	NA	NA	NA	NA
MIR5698	1	154104592	154104592	NA	NA	NA	NA	NA	NA	NA
MIR5699	10	641778	641778	NA	NA	NA	NA	NA	NA	NA
MIR569	3	171106759	171106759	NA	NA	NA	NA	NA	NA	NA
MIR5700	12	94561859	94561859	NA	NA	NA	NA	NA	NA	NA
MIR5701-1	15	20940333	20940333	NA	NA	NA	NA	NA	NA	NA
MIR5701-2	15	20940333	20940333	NA	NA	NA	NA	NA	NA	NA
MIR5701-3	15	20940333	20940333	NA	NA	NA	NA	NA	NA	NA
MIR5702	2	226658793	226658793	NA	NA	NA	NA	NA	NA	NA
MIR5703	2	227472187	227472187	NA	NA	NA	NA	NA	NA	NA
MIR5704	3	131985931	131985931	NA	NA	NA	NA	NA	NA	NA
MIR5705	4	87300583	87300583	NA	NA	NA	NA	NA	NA	NA
MIR5706	5	119154716	119154716	NA	NA	NA	NA	NA	NA	NA
MIR5707	7	158591696	158591696	NA	NA	NA	NA	NA	NA	NA
MIR5708	8	80241473	80241473	NA	NA	NA	NA	NA	NA	NA
MIR570	3	195699497	195699497	NA	NA	NA	NA	NA	NA	NA
MIR570HG	3	195711875	195711875	NA	NA	NA	NA	NA	NA	NA
MIR571	4	350252	350252	NA	NA	NA	NA	NA	NA	NA
MIR572	4	11368921	11368921	NA	NA	NA	NA	NA	NA	NA
MIR5739	22	28459948	28459948	NA	NA	NA	NA	NA	NA	NA
MIR573	4	24520290	24520290	NA	NA	NA	NA	NA	NA	NA
MIR574	4	38868127	38868127	NA	NA	NA	NA	NA	NA	NA
MIR575	4	82753430	82753430	NA	NA	NA	NA	NA	NA	NA
MIR576	4	109488795	109488795	NA	NA	NA	NA	NA	NA	NA
MIR577	4	114656854	114656854	NA	NA	NA	NA	NA	NA	NA
MIR5787	3	50227490	50227490	NA	NA	NA	NA	NA	NA	NA
MIR578	4	165386337	165386337	NA	NA	NA	NA	NA	NA	NA
MIR579	5	32394475	32394475	NA	NA	NA	NA	NA	NA	NA
MIR580	5	36147988	36147988	NA	NA	NA	NA	NA	NA	NA
MIR581	5	53951599	53951599	NA	NA	NA	NA	NA	NA	NA
MIR582	5	59703703	59703703	NA	NA	NA	NA	NA	NA	NA
MIR583	5	96079212	96079212	NA	NA	NA	NA	NA	NA	NA
MIR584	5	149062409	149062409	NA	NA	NA	NA	NA	NA	NA
MIR585	5	169263694	169263694	NA	NA	NA	NA	NA	NA	NA
MIR586	6	45197770	45197770	NA	NA	NA	NA	NA	NA	NA
MIR587	6	106784220	106784220	NA	NA	NA	NA	NA	NA	NA
MIR588	6	126484713	126484713	NA	NA	NA	NA	NA	NA	NA
MIR589	7	5495917	5495917	NA	NA	NA	NA	NA	NA	NA
MIR590	7	74191294	74191294	NA	NA	NA	NA	NA	NA	NA
MIR591	7	96219756	96219756	NA	NA	NA	NA	NA	NA	NA
MIR592	7	127058184	127058184	NA	NA	NA	NA	NA	NA	NA
MIR593	7	128081960	128081960	NA	NA	NA	NA	NA	NA	NA
MIR595	7	158532813	158532813	NA	NA	NA	NA	NA	NA	NA
MIR596	8	1817307	1817307	NA	NA	NA	NA	NA	NA	NA
MIR597	8	9741768	9741768	NA	NA	NA	NA	NA	NA	NA
MIR598	8	11035302	11035302	NA	NA	NA	NA	NA	NA	NA
MIR599	8	99536730	99536730	NA	NA	NA	NA	NA	NA	NA
MIR600	9	123111643	123111643	NA	NA	NA	NA	NA	NA	NA
MIR600HG	9	123115477	123115477	NA	NA	NA	NA	NA	NA	NA
MIR601	9	123402603	123402603	NA	NA	NA	NA	NA	NA	NA
MIR602	9	137838516	137838516	NA	NA	NA	NA	NA	NA	NA
MIR603	10	24275781	24275781	NA	NA	NA	NA	NA	NA	NA
MIR604	10	29545097	29545097	NA	NA	NA	NA	NA	NA	NA
MIR605	10	51299655	51299655	NA	NA	NA	NA	NA	NA	NA
MIR6068	1	63326984	63326984	NA	NA	NA	NA	NA	NA	NA
MIR6069	22	35336799	35336799	NA	NA	NA	NA	NA	NA	NA
MIR606	10	75552553	75552553	NA	NA	NA	NA	NA	NA	NA
MIR6070	21	43609989	43609989	NA	NA	NA	NA	NA	NA	NA
MIR6071	2	85783677	85783677	NA	NA	NA	NA	NA	NA	NA
MIR6072	10	2076089	2076089	NA	NA	NA	NA	NA	NA	NA
MIR6073	11	15969621	15969621	NA	NA	NA	NA	NA	NA	NA
MIR6074	12	66023726	66023726	NA	NA	NA	NA	NA	NA	NA
MIR6075	5	1510856	1510856	NA	NA	NA	NA	NA	NA	NA
MIR6076	14	49966511	49966511	NA	NA	NA	NA	NA	NA	NA
MIR6077	1	148388363	148388363	NA	NA	NA	NA	NA	NA	NA
MIR6078	10	3991259	3991259	NA	NA	NA	NA	NA	NA	NA
MIR6079	1	43838683	43838683	NA	NA	NA	NA	NA	NA	NA
MIR607	10	96828764	96828764	NA	NA	NA	NA	NA	NA	NA
MIR6080	17	64780824	64780824	NA	NA	NA	NA	NA	NA	NA
MIR6081	9	95065446	95065446	NA	NA	NA	NA	NA	NA	NA
MIR6082	4	171186292	171186292	NA	NA	NA	NA	NA	NA	NA
MIR6083	3	124374437	124374437	NA	NA	NA	NA	NA	NA	NA
MIR6084	1	20633788	20633788	NA	NA	NA	NA	NA	NA	NA
MIR6085	15	62343138	62343138	NA	NA	NA	NA	NA	NA	NA
MIR6086	X	13590346	13590346	NA	NA	NA	NA	NA	NA	NA
MIR6088	19	45436704	45436704	NA	NA	NA	NA	NA	NA	NA
MIR6089	X	2609254	2609254	NA	NA	NA	NA	NA	NA	NA
MIR608	10	100975084	100975084	NA	NA	NA	NA	NA	NA	NA
MIR6090	11	128522449	128522449	NA	NA	NA	NA	NA	NA	NA
MIR609	10	104218883	104218883	NA	NA	NA	NA	NA	NA	NA
MIR610	11	28056910	28056910	NA	NA	NA	NA	NA	NA	NA
MIR611	11	61792561	61792561	NA	NA	NA	NA	NA	NA	NA
MIR6124	11	12163767	12163767	NA	NA	NA	NA	NA	NA	NA
MIR6125	12	62260454	62260454	NA	NA	NA	NA	NA	NA	NA
MIR6126	16	3485469	3485469	NA	NA	NA	NA	NA	NA	NA
MIR6127	1	22633366	22633366	NA	NA	NA	NA	NA	NA	NA
MIR6128	11	56743981	56743981	NA	NA	NA	NA	NA	NA	NA
MIR6129	17	49288454	49288454	NA	NA	NA	NA	NA	NA	NA
MIR612	11	65444557	65444557	NA	NA	NA	NA	NA	NA	NA
MIR6130	21	23079392	23079392	NA	NA	NA	NA	NA	NA	NA
MIR6131	5	10478145	10478145	NA	NA	NA	NA	NA	NA	NA
MIR6132	7	117020319	117020319	NA	NA	NA	NA	NA	NA	NA
MIR6133	7	133290988	133290988	NA	NA	NA	NA	NA	NA	NA
MIR6134	X	28495663	28495663	NA	NA	NA	NA	NA	NA	NA
MIR613	12	12764743	12764743	NA	NA	NA	NA	NA	NA	NA
MIR614	12	12915918	12915918	NA	NA	NA	NA	NA	NA	NA
MIR615	12	54034045	54034045	NA	NA	NA	NA	NA	NA	NA
MIR6165	17	49510900	49510900	NA	NA	NA	NA	NA	NA	NA
MIR616	12	57519259	57519259	NA	NA	NA	NA	NA	NA	NA
MIR617	12	80832629	80832629	NA	NA	NA	NA	NA	NA	NA
MIR618	12	80935833	80935833	NA	NA	NA	NA	NA	NA	NA
MIR619	12	108837006	108837006	NA	NA	NA	NA	NA	NA	NA
MIR620	12	116148654	116148654	NA	NA	NA	NA	NA	NA	NA
MIR621	13	40810861	40810861	NA	NA	NA	NA	NA	NA	NA
MIR622	13	90231277	90231277	NA	NA	NA	NA	NA	NA	NA
MIR623	13	99356228	99356228	NA	NA	NA	NA	NA	NA	NA
MIR624	14	31014742	31014742	NA	NA	NA	NA	NA	NA	NA
MIR625	14	65471186	65471186	NA	NA	NA	NA	NA	NA	NA
MIR626	15	41691678	41691678	NA	NA	NA	NA	NA	NA	NA
MIR627	15	42199666	42199666	NA	NA	NA	NA	NA	NA	NA
MIR628	15	55373034	55373034	NA	NA	NA	NA	NA	NA	NA
MIR629	15	70079468	70079468	NA	NA	NA	NA	NA	NA	NA
MIR630	15	72587313	72587313	NA	NA	NA	NA	NA	NA	NA
MIR631	15	75353685	75353685	NA	NA	NA	NA	NA	NA	NA
MIR632	17	32350202	32350202	NA	NA	NA	NA	NA	NA	NA
MIR633	17	62944312	62944312	NA	NA	NA	NA	NA	NA	NA
MIR634	17	66787168	66787168	NA	NA	NA	NA	NA	NA	NA
MIR635	17	68424548	68424548	NA	NA	NA	NA	NA	NA	NA
MIR636	17	76736548	76736548	NA	NA	NA	NA	NA	NA	NA
MIR637	19	3961512	3961512	NA	NA	NA	NA	NA	NA	NA
MIR638	19	10718503	10718503	NA	NA	NA	NA	NA	NA	NA
MIR639	19	14529640	14529640	NA	NA	NA	NA	NA	NA	NA
MIR640	19	19435158	19435158	NA	NA	NA	NA	NA	NA	NA
MIR641	19	40282641	40282641	NA	NA	NA	NA	NA	NA	NA
MIR642A	19	45675024	45675024	NA	NA	NA	NA	NA	NA	NA
MIR642B	19	45675008	45675008	NA	NA	NA	NA	NA	NA	NA
MIR643	19	52281890	52281890	NA	NA	NA	NA	NA	NA	NA
MIR644A	20	34466418	34466418	NA	NA	NA	NA	NA	NA	NA
MIR645	20	50585879	50585879	NA	NA	NA	NA	NA	NA	NA
MIR646	20	60308567	60308567	NA	NA	NA	NA	NA	NA	NA
MIR646HG	20	60322256	60322256	NA	NA	NA	NA	NA	NA	NA
MIR647	20	63942726	63942726	NA	NA	NA	NA	NA	NA	NA
MIR648	22	17980961	17980961	NA	NA	NA	NA	NA	NA	NA
MIR6499	5	151522148	151522148	NA	NA	NA	NA	NA	NA	NA
MIR649	22	21034272	21034272	NA	NA	NA	NA	NA	NA	NA
MIR6500	1	51060103	51060103	NA	NA	NA	NA	NA	NA	NA
MIR6501	21	33550728	33550728	NA	NA	NA	NA	NA	NA	NA
MIR6502	12	66251157	66251157	NA	NA	NA	NA	NA	NA	NA
MIR6503	11	60209156	60209156	NA	NA	NA	NA	NA	NA	NA
MIR6504	16	81611408	81611408	NA	NA	NA	NA	NA	NA	NA
MIR6505	12	48132867	48132867	NA	NA	NA	NA	NA	NA	NA
MIR6506	16	15611095	15611095	NA	NA	NA	NA	NA	NA	NA
MIR6507	10	98924568	98924568	NA	NA	NA	NA	NA	NA	NA
MIR6508	21	39447069	39447069	NA	NA	NA	NA	NA	NA	NA
MIR6509	7	135207078	135207078	NA	NA	NA	NA	NA	NA	NA
MIR650	22	22822871	22822871	NA	NA	NA	NA	NA	NA	NA
MIR6510	17	41517217	41517217	NA	NA	NA	NA	NA	NA	NA
MIR6511A1	16	14926003	14926003	NA	NA	NA	NA	NA	NA	NA
MIR6511A2	16	14926003	14926003	NA	NA	NA	NA	NA	NA	NA
MIR6511A3	16	14926003	14926003	NA	NA	NA	NA	NA	NA	NA
MIR6511A4	16	14926003	14926003	NA	NA	NA	NA	NA	NA	NA
MIR6511B1	16	2106753	2106753	NA	NA	NA	NA	NA	NA	NA
MIR6511B2	16	2106748	2106748	NA	NA	NA	NA	NA	NA	NA
MIR6512	2	177313882	177313882	NA	NA	NA	NA	NA	NA	NA
MIR6513	2	218280188	218280188	NA	NA	NA	NA	NA	NA	NA
MIR6514	11	62792771	62792771	NA	NA	NA	NA	NA	NA	NA
MIR6515	19	12940540	12940540	NA	NA	NA	NA	NA	NA	NA
MIR6516	17	77089497	77089497	NA	NA	NA	NA	NA	NA	NA
MIR651	X	8127061	8127061	NA	NA	NA	NA	NA	NA	NA
MIR6529	3	120084648	120084648	NA	NA	NA	NA	NA	NA	NA
MIR652	X	110055426	110055426	NA	NA	NA	NA	NA	NA	NA
MIR653	7	93482855	93482855	NA	NA	NA	NA	NA	NA	NA
MIR654	14	101040299	101040299	NA	NA	NA	NA	NA	NA	NA
MIR655	14	101049646	101049646	NA	NA	NA	NA	NA	NA	NA
MIR656	14	101066801	101066801	NA	NA	NA	NA	NA	NA	NA
MIR657	17	81125373	81125373	NA	NA	NA	NA	NA	NA	NA
MIR658	22	37844371	37844371	NA	NA	NA	NA	NA	NA	NA
MIR659	22	37847774	37847774	NA	NA	NA	NA	NA	NA	NA
MIR660	X	50013337	50013337	NA	NA	NA	NA	NA	NA	NA
MIR661	8	143945279	143945279	NA	NA	NA	NA	NA	NA	NA
MIR662	16	770277	770277	NA	NA	NA	NA	NA	NA	NA
MIR663A	20	26208278	26208278	NA	NA	NA	NA	NA	NA	NA
MIR663AHG	20	26209233	26209233	NA	NA	NA	NA	NA	NA	NA
MIR663B	2	132257080	132257080	NA	NA	NA	NA	NA	NA	NA
MIR664A	1	220200619	220200619	NA	NA	NA	NA	NA	NA	NA
MIR664B	X	154768656	154768656	NA	NA	NA	NA	NA	NA	NA
MIR665	14	100875104	100875104	NA	NA	NA	NA	NA	NA	NA
MIR668	14	101055323	101055323	NA	NA	NA	NA	NA	NA	NA
MIR670	11	43559753	43559753	NA	NA	NA	NA	NA	NA	NA
MIR670HG	11	43570400	43570400	NA	NA	NA	NA	NA	NA	NA
MIR6715A	10	112299690	112299690	NA	NA	NA	NA	NA	NA	NA
MIR6715B	10	112299688	112299688	NA	NA	NA	NA	NA	NA	NA
MIR6716	11	118644079	118644079	NA	NA	NA	NA	NA	NA	NA
MIR6717	14	21023386	21023386	NA	NA	NA	NA	NA	NA	NA
MIR6718	18	3885432	3885432	NA	NA	NA	NA	NA	NA	NA
MIR6719	19	39829802	39829802	NA	NA	NA	NA	NA	NA	NA
MIR671	7	151238538	151238538	NA	NA	NA	NA	NA	NA	NA
MIR6720	6	1390411	1390411	NA	NA	NA	NA	NA	NA	NA
MIR6721	6	32170116	32170116	NA	NA	NA	NA	NA	NA	NA
MIR6722	9	136746970	136746970	NA	NA	NA	NA	NA	NA	NA
MIR6724-1	21	8205406	8205406	NA	NA	NA	NA	NA	NA	NA
MIR6724-2	21	8205406	8205406	NA	NA	NA	NA	NA	NA	NA
MIR6724-3	21	8205406	8205406	NA	NA	NA	NA	NA	NA	NA
MIR6724-4	21	8205406	8205406	NA	NA	NA	NA	NA	NA	NA
MIR6726	1	1296170	1296170	NA	NA	NA	NA	NA	NA	NA
MIR6727	1	1312566	1312566	NA	NA	NA	NA	NA	NA	NA
MIR6728	1	8866590	8866590	NA	NA	NA	NA	NA	NA	NA
MIR6729	1	12029222	12029222	NA	NA	NA	NA	NA	NA	NA
MIR6730	1	12579023	12579023	NA	NA	NA	NA	NA	NA	NA
MIR6731	1	24919416	24919416	NA	NA	NA	NA	NA	NA	NA
MIR6732	1	37480289	37480289	NA	NA	NA	NA	NA	NA	NA
MIR6733	1	43171712	43171712	NA	NA	NA	NA	NA	NA	NA
MIR6734	1	43364715	43364715	NA	NA	NA	NA	NA	NA	NA
MIR6735	1	43448611	43448611	NA	NA	NA	NA	NA	NA	NA
MIR6736	1	145850645	145850645	NA	NA	NA	NA	NA	NA	NA
MIR6737	1	153962420	153962420	NA	NA	NA	NA	NA	NA	NA
MIR6738	1	155951336	155951336	NA	NA	NA	NA	NA	NA	NA
MIR6739	1	201863447	201863447	NA	NA	NA	NA	NA	NA	NA
MIR6740	1	202003236	202003236	NA	NA	NA	NA	NA	NA	NA
MIR6741	1	225922142	225922142	NA	NA	NA	NA	NA	NA	NA
MIR6742	1	228397109	228397109	NA	NA	NA	NA	NA	NA	NA
MIR6743	11	209406	209406	NA	NA	NA	NA	NA	NA	NA
MIR6744	11	1256670	1256670	NA	NA	NA	NA	NA	NA	NA
MIR6745	11	47179737	47179737	NA	NA	NA	NA	NA	NA	NA
MIR6746	11	61878278	61878278	NA	NA	NA	NA	NA	NA	NA
MIR6747	11	62567071	62567071	NA	NA	NA	NA	NA	NA	NA
MIR6748	11	62789885	62789885	NA	NA	NA	NA	NA	NA	NA
MIR6749	11	64902455	64902455	NA	NA	NA	NA	NA	NA	NA
MIR6750	11	64898437	64898437	NA	NA	NA	NA	NA	NA	NA
MIR6751	11	65129978	65129978	NA	NA	NA	NA	NA	NA	NA
MIR6752	11	67490315	67490315	NA	NA	NA	NA	NA	NA	NA
MIR6753	11	68044957	68044957	NA	NA	NA	NA	NA	NA	NA
MIR6754	11	71473568	71473568	NA	NA	NA	NA	NA	NA	NA
MIR6755	11	86278398	86278398	NA	NA	NA	NA	NA	NA	NA
MIR6756	11	119313012	119313012	NA	NA	NA	NA	NA	NA	NA
MIR6757	12	53057012	53057012	NA	NA	NA	NA	NA	NA	NA
MIR6758	12	57512750	57512750	NA	NA	NA	NA	NA	NA	NA
MIR6759	12	57748682	57748682	NA	NA	NA	NA	NA	NA	NA
MIR675	11	1996831	1996831	NA	NA	NA	NA	NA	NA	NA
MIR6760	12	111304209	111304209	NA	NA	NA	NA	NA	NA	NA
MIR6761	12	111799905	111799905	NA	NA	NA	NA	NA	NA	NA
MIR6762	12	113291608	113291608	NA	NA	NA	NA	NA	NA	NA
MIR6763	12	132582061	132582061	NA	NA	NA	NA	NA	NA	NA
MIR6764	14	100277417	100277417	NA	NA	NA	NA	NA	NA	NA
MIR6765	14	105150864	105150864	NA	NA	NA	NA	NA	NA	NA
MIR6766	15	89326810	89326810	NA	NA	NA	NA	NA	NA	NA
MIR6767	16	2445457	2445457	NA	NA	NA	NA	NA	NA	NA
MIR6768	16	2464038	2464038	NA	NA	NA	NA	NA	NA	NA
MIR6769A	16	4671390	4671390	NA	NA	NA	NA	NA	NA	NA
MIR6769B	1	206474864	206474864	NA	NA	NA	NA	NA	NA	NA
MIR676	X	70022923	70022923	NA	NA	NA	NA	NA	NA	NA
MIR6770-1	16	14930879	14930879	NA	NA	NA	NA	NA	NA	NA
MIR6770-2	16	14930879	14930879	NA	NA	NA	NA	NA	NA	NA
MIR6770-3	16	14930879	14930879	NA	NA	NA	NA	NA	NA	NA
MIR6771	16	50292675	50292675	NA	NA	NA	NA	NA	NA	NA
MIR6772	16	57772352	57772352	NA	NA	NA	NA	NA	NA	NA
MIR6773	16	68233499	68233499	NA	NA	NA	NA	NA	NA	NA
MIR6774	16	85918416	85918416	NA	NA	NA	NA	NA	NA	NA
MIR6775	16	87834660	87834660	NA	NA	NA	NA	NA	NA	NA
MIR6776	17	2692919	2692919	NA	NA	NA	NA	NA	NA	NA
MIR6777	17	17813545	17813545	NA	NA	NA	NA	NA	NA	NA
MIR6778	17	18340886	18340886	NA	NA	NA	NA	NA	NA	NA
MIR6779	17	38915042	38915042	NA	NA	NA	NA	NA	NA	NA
MIR6780A	17	42708151	42708151	NA	NA	NA	NA	NA	NA	NA
MIR6780B	6	43434620	43434620	NA	NA	NA	NA	NA	NA	NA
MIR6781	17	42823943	42823943	NA	NA	NA	NA	NA	NA	NA
MIR6782	17	44207839	44207839	NA	NA	NA	NA	NA	NA	NA
MIR6783	17	44934681	44934681	NA	NA	NA	NA	NA	NA	NA
MIR6784	17	45114433	45114433	NA	NA	NA	NA	NA	NA	NA
MIR6785	17	75498628	75498628	NA	NA	NA	NA	NA	NA	NA
MIR6786	17	81693869	81693869	NA	NA	NA	NA	NA	NA	NA
MIR6787	17	82236728	82236728	NA	NA	NA	NA	NA	NA	NA
MIR6788	18	10759649	10759649	NA	NA	NA	NA	NA	NA	NA
MIR6789	19	2235926	2235926	NA	NA	NA	NA	NA	NA	NA
MIR6790	19	6392983	6392983	NA	NA	NA	NA	NA	NA	NA
MIR6791	19	6736778	6736778	NA	NA	NA	NA	NA	NA	NA
MIR6792	19	7617505	7617505	NA	NA	NA	NA	NA	NA	NA
MIR6793	19	10829035	10829035	NA	NA	NA	NA	NA	NA	NA
MIR6794	19	12852327	12852327	NA	NA	NA	NA	NA	NA	NA
MIR6795	19	15179350	15179350	NA	NA	NA	NA	NA	NA	NA
MIR6796	19	40369907	40369907	NA	NA	NA	NA	NA	NA	NA
MIR6797	19	41869698	41869698	NA	NA	NA	NA	NA	NA	NA
MIR6798	19	49009972	49009972	NA	NA	NA	NA	NA	NA	NA
MIR6799	19	49791934	49791934	NA	NA	NA	NA	NA	NA	NA
MIR6800	19	49832099	49832099	NA	NA	NA	NA	NA	NA	NA
MIR6801	19	52222098	52222098	NA	NA	NA	NA	NA	NA	NA
MIR6802	19	55239976	55239976	NA	NA	NA	NA	NA	NA	NA
MIR6803	19	55245250	55245250	NA	NA	NA	NA	NA	NA	NA
MIR6804	19	55230952	55230952	NA	NA	NA	NA	NA	NA	NA
MIR6805	19	55388242	55388242	NA	NA	NA	NA	NA	NA	NA
MIR6806	19	58334751	58334751	NA	NA	NA	NA	NA	NA	NA
MIR6807	19	58550376	58550376	NA	NA	NA	NA	NA	NA	NA
MIR6808	1	1339708	1339708	NA	NA	NA	NA	NA	NA	NA
MIR6809	2	217900628	217900628	NA	NA	NA	NA	NA	NA	NA
MIR6810	2	218341980	218341980	NA	NA	NA	NA	NA	NA	NA
MIR6811	2	237510988	237510988	NA	NA	NA	NA	NA	NA	NA
MIR6812	20	45425573	45425573	NA	NA	NA	NA	NA	NA	NA
MIR6813	20	64077010	64077010	NA	NA	NA	NA	NA	NA	NA
MIR6814	21	41746841	41746841	NA	NA	NA	NA	NA	NA	NA
MIR6815	21	45478326	45478326	NA	NA	NA	NA	NA	NA	NA
MIR6816	22	20114751	20114751	NA	NA	NA	NA	NA	NA	NA
MIR6817	22	25455711	25455711	NA	NA	NA	NA	NA	NA	NA
MIR6818	22	30007113	30007113	NA	NA	NA	NA	NA	NA	NA
MIR6819	22	36286907	36286907	NA	NA	NA	NA	NA	NA	NA
MIR6820	22	37967624	37967624	NA	NA	NA	NA	NA	NA	NA
MIR6821	22	49962939	49962939	NA	NA	NA	NA	NA	NA	NA
MIR6822	3	39138266	39138266	NA	NA	NA	NA	NA	NA	NA
MIR6823	3	48550021	48550021	NA	NA	NA	NA	NA	NA	NA
MIR6824	3	48633698	48633698	NA	NA	NA	NA	NA	NA	NA
MIR6825	3	127575331	127575331	NA	NA	NA	NA	NA	NA	NA
MIR6826	3	129272243	129272243	NA	NA	NA	NA	NA	NA	NA
MIR6827	3	134367862	134367862	NA	NA	NA	NA	NA	NA	NA
MIR6828	3	170423162	170423162	NA	NA	NA	NA	NA	NA	NA
MIR6829	3	195882395	195882395	NA	NA	NA	NA	NA	NA	NA
MIR6830	5	132217918	132217918	NA	NA	NA	NA	NA	NA	NA
MIR6831	5	140563751	140563751	NA	NA	NA	NA	NA	NA	NA
MIR6832	6	31633858	31633858	NA	NA	NA	NA	NA	NA	NA
MIR6833	6	32179876	32179876	NA	NA	NA	NA	NA	NA	NA
MIR6834	6	33290325	33290325	NA	NA	NA	NA	NA	NA	NA
MIR6835	6	34240736	34240736	NA	NA	NA	NA	NA	NA	NA
MIR6836	7	2257577	2257577	NA	NA	NA	NA	NA	NA	NA
MIR6837	7	44051829	44051829	NA	NA	NA	NA	NA	NA	NA
MIR6838	7	44073433	44073433	NA	NA	NA	NA	NA	NA	NA
MIR6839	7	64679176	64679176	NA	NA	NA	NA	NA	NA	NA
MIR6840	7	100356721	100356721	NA	NA	NA	NA	NA	NA	NA
MIR6841	8	24953867	24953867	NA	NA	NA	NA	NA	NA	NA
MIR6842	8	27433434	27433434	NA	NA	NA	NA	NA	NA	NA
MIR6843	8	27610751	27610751	NA	NA	NA	NA	NA	NA	NA
MIR6844	8	124508576	124508576	NA	NA	NA	NA	NA	NA	NA
MIR6845	8	143837816	143837816	NA	NA	NA	NA	NA	NA	NA
MIR6846	8	144057380	144057380	NA	NA	NA	NA	NA	NA	NA
MIR6847	8	144079942	144079942	NA	NA	NA	NA	NA	NA	NA
MIR6848	8	144317315	144317315	NA	NA	NA	NA	NA	NA	NA
MIR6849	8	144400345	144400345	NA	NA	NA	NA	NA	NA	NA
MIR6850	8	144791991	144791991	NA	NA	NA	NA	NA	NA	NA
MIR6851	9	33467935	33467935	NA	NA	NA	NA	NA	NA	NA
MIR6852	9	35710741	35710741	NA	NA	NA	NA	NA	NA	NA
MIR6853	9	35732995	35732995	NA	NA	NA	NA	NA	NA	NA
MIR6854	9	98229217	98229217	NA	NA	NA	NA	NA	NA	NA
MIR6855	9	129869671	129869671	NA	NA	NA	NA	NA	NA	NA
MIR6856	9	130626363	130626363	NA	NA	NA	NA	NA	NA	NA
MIR6857	X	53405765	53405765	NA	NA	NA	NA	NA	NA	NA
MIR6858	X	154450386	154450386	NA	NA	NA	NA	NA	NA	NA
MIR6859-1	1	17436	17436	NA	NA	NA	NA	NA	NA	NA
MIR6859-2	1	17436	17436	NA	NA	NA	NA	NA	NA	NA
MIR6859-3	1	17436	17436	NA	NA	NA	NA	NA	NA	NA
MIR6859-4	1	17436	17436	NA	NA	NA	NA	NA	NA	NA
MIR6860	11	67045708	67045708	NA	NA	NA	NA	NA	NA	NA
MIR6861	12	112163321	112163321	NA	NA	NA	NA	NA	NA	NA
MIR6862-1	16	28391051	28391051	NA	NA	NA	NA	NA	NA	NA
MIR6862-2	16	28391051	28391051	NA	NA	NA	NA	NA	NA	NA
MIR6863	16	56904353	56904353	NA	NA	NA	NA	NA	NA	NA
MIR6864	17	4969771	4969771	NA	NA	NA	NA	NA	NA	NA
MIR6865	17	4970150	4970150	NA	NA	NA	NA	NA	NA	NA
MIR6866	17	40162001	40162001	NA	NA	NA	NA	NA	NA	NA
MIR6867	17	40193663	40193663	NA	NA	NA	NA	NA	NA	NA
MIR6868	17	76098076	76098076	NA	NA	NA	NA	NA	NA	NA
MIR6869	20	1392961	1392961	NA	NA	NA	NA	NA	NA	NA
MIR6870	20	10649695	10649695	NA	NA	NA	NA	NA	NA	NA
MIR6871	20	41169078	41169078	NA	NA	NA	NA	NA	NA	NA
MIR6872	3	50273297	50273297	NA	NA	NA	NA	NA	NA	NA
MIR6873	6	33287289	33287289	NA	NA	NA	NA	NA	NA	NA
MIR6874	7	5711910	5711910	NA	NA	NA	NA	NA	NA	NA
MIR6875	7	100868107	100868107	NA	NA	NA	NA	NA	NA	NA
MIR6876	8	25345474	25345474	NA	NA	NA	NA	NA	NA	NA
MIR6877	9	133052059	133052059	NA	NA	NA	NA	NA	NA	NA
MIR6878	1	150492410	150492410	NA	NA	NA	NA	NA	NA	NA
MIR6879	11	65018570	65018570	NA	NA	NA	NA	NA	NA	NA
MIR6880	12	124337242	124337242	NA	NA	NA	NA	NA	NA	NA
MIR6881	15	74411432	74411432	NA	NA	NA	NA	NA	NA	NA
MIR6882	15	74840707	74840707	NA	NA	NA	NA	NA	NA	NA
MIR6883	17	8145071	8145071	NA	NA	NA	NA	NA	NA	NA
MIR6884	17	40026409	40026409	NA	NA	NA	NA	NA	NA	NA
MIR6885	19	6389703	6389703	NA	NA	NA	NA	NA	NA	NA
MIR6886	19	11113534	11113534	NA	NA	NA	NA	NA	NA	NA
MIR6887	19	35122764	35122764	NA	NA	NA	NA	NA	NA	NA
MIR6888	2	159186901	159186901	NA	NA	NA	NA	NA	NA	NA
MIR6889	22	41253050	41253050	NA	NA	NA	NA	NA	NA	NA
MIR6890	3	49099914	49099914	NA	NA	NA	NA	NA	NA	NA
MIR6891	6	31355316	31355316	NA	NA	NA	NA	NA	NA	NA
MIR6892	7	143382800	143382800	NA	NA	NA	NA	NA	NA	NA
MIR6893	8	144435619	144435619	NA	NA	NA	NA	NA	NA	NA
MIR6894	X	53198945	53198945	NA	NA	NA	NA	NA	NA	NA
MIR6895	X	53195488	53195488	NA	NA	NA	NA	NA	NA	NA
MIR708	11	79402109	79402109	NA	NA	NA	NA	NA	NA	NA
MIR7106	12	113159177	113159177	NA	NA	NA	NA	NA	NA	NA
MIR7107	12	121444352	121444352	NA	NA	NA	NA	NA	NA	NA
MIR7108	19	2435000	2435000	NA	NA	NA	NA	NA	NA	NA
MIR7109	22	31621531	31621531	NA	NA	NA	NA	NA	NA	NA
MIR7110	3	123161879	123161879	NA	NA	NA	NA	NA	NA	NA
MIR7111	6	35470579	35470579	NA	NA	NA	NA	NA	NA	NA
MIR7112	8	144262737	144262737	NA	NA	NA	NA	NA	NA	NA
MIR7113	11	68032922	68032922	NA	NA	NA	NA	NA	NA	NA
MIR7114	9	137450086	137450086	NA	NA	NA	NA	NA	NA	NA
MIR711	3	48578977	48578977	NA	NA	NA	NA	NA	NA	NA
MIR7150	9	123485622	123485622	NA	NA	NA	NA	NA	NA	NA
MIR7151	10	67403410	67403410	NA	NA	NA	NA	NA	NA	NA
MIR7152	10	71790800	71790800	NA	NA	NA	NA	NA	NA	NA
MIR7153	18	11654941	11654941	NA	NA	NA	NA	NA	NA	NA
MIR7154	11	45691776	45691776	NA	NA	NA	NA	NA	NA	NA
MIR7155	11	64341904	64341904	NA	NA	NA	NA	NA	NA	NA
MIR7156	1	77060202	77060202	NA	NA	NA	NA	NA	NA	NA
MIR7157	2	140586685	140586685	NA	NA	NA	NA	NA	NA	NA
MIR7158	2	5974732	5974732	NA	NA	NA	NA	NA	NA	NA
MIR7159	6	33899200	33899200	NA	NA	NA	NA	NA	NA	NA
MIR7160	8	2076640	2076640	NA	NA	NA	NA	NA	NA	NA
MIR7161	6	158609790	158609790	NA	NA	NA	NA	NA	NA	NA
MIR7162	10	30368665	30368665	NA	NA	NA	NA	NA	NA	NA
MIR718	X	154019989	154019989	NA	NA	NA	NA	NA	NA	NA
MIR7-1	9	83969857	83969857	NA	NA	NA	NA	NA	NA	NA
MIR7-2	15	88611934	88611934	NA	NA	NA	NA	NA	NA	NA
MIR7-3	19	4770779	4770779	NA	NA	NA	NA	NA	NA	NA
MIR7-3HG	19	4772556	4772556	NA	NA	NA	NA	NA	NA	NA
MIR744	17	12081996	12081996	NA	NA	NA	NA	NA	NA	NA
MIR7515	2	6650439	6650439	NA	NA	NA	NA	NA	NA	NA
MIR7515HG	2	6650519	6650519	NA	NA	NA	NA	NA	NA	NA
MIR758	14	101026107	101026107	NA	NA	NA	NA	NA	NA	NA
MIR759	13	52810140	52810140	NA	NA	NA	NA	NA	NA	NA
MIR760	1	93846911	93846911	NA	NA	NA	NA	NA	NA	NA
MIR761	1	51836402	51836402	NA	NA	NA	NA	NA	NA	NA
MIR762	16	30893985	30893985	NA	NA	NA	NA	NA	NA	NA
MIR762HG	16	30895218	30895218	NA	NA	NA	NA	NA	NA	NA
MIR764	X	114639519	114639519	NA	NA	NA	NA	NA	NA	NA
MIR765	1	156936244	156936244	NA	NA	NA	NA	NA	NA	NA
MIR766	X	119646848	119646848	NA	NA	NA	NA	NA	NA	NA
MIR767	X	152393529	152393529	NA	NA	NA	NA	NA	NA	NA
MIR769	19	46019049	46019049	NA	NA	NA	NA	NA	NA	NA
MIR7702	9	111271214	111271214	NA	NA	NA	NA	NA	NA	NA
MIR7703	14	24143565	24143565	NA	NA	NA	NA	NA	NA	NA
MIR7704	2	176188901	176188901	NA	NA	NA	NA	NA	NA	NA
MIR7705	8	100703024	100703024	NA	NA	NA	NA	NA	NA	NA
MIR7706	15	85380662	85380662	NA	NA	NA	NA	NA	NA	NA
MIR770	14	100852487	100852487	NA	NA	NA	NA	NA	NA	NA
MIR7843	14	72516898	72516898	NA	NA	NA	NA	NA	NA	NA
MIR7844	12	94571352	94571352	NA	NA	NA	NA	NA	NA	NA
MIR7845	2	207166498	207166498	NA	NA	NA	NA	NA	NA	NA
MIR7846	1	12167038	12167038	NA	NA	NA	NA	NA	NA	NA
MIR7847	11	1880147	1880147	NA	NA	NA	NA	NA	NA	NA
MIR7848	8	133046581	133046581	NA	NA	NA	NA	NA	NA	NA
MIR7849	4	146408688	146408688	NA	NA	NA	NA	NA	NA	NA
MIR7850	19	2630793	2630793	NA	NA	NA	NA	NA	NA	NA
MIR7851	12	42323859	42323859	NA	NA	NA	NA	NA	NA	NA
MIR7852	1	107897304	107897304	NA	NA	NA	NA	NA	NA	NA
MIR7853	6	6169435	6169435	NA	NA	NA	NA	NA	NA	NA
MIR7854	16	81533966	81533966	NA	NA	NA	NA	NA	NA	NA
MIR7855	14	64785686	64785686	NA	NA	NA	NA	NA	NA	NA
MIR7856	1	86357687	86357687	NA	NA	NA	NA	NA	NA	NA
MIR7973-1	15	51314109	51314109	NA	NA	NA	NA	NA	NA	NA
MIR7973-2	15	51314107	51314107	NA	NA	NA	NA	NA	NA	NA
MIR7974	19	11495622	11495622	NA	NA	NA	NA	NA	NA	NA
MIR7975	19	55123292	55123292	NA	NA	NA	NA	NA	NA	NA
MIR7976	3	127587176	127587176	NA	NA	NA	NA	NA	NA	NA
MIR7977	3	176515151	176515151	NA	NA	NA	NA	NA	NA	NA
MIR7978	4	21464758	21464758	NA	NA	NA	NA	NA	NA	NA
MIR802	21	35720808	35720808	NA	NA	NA	NA	NA	NA	NA
MIR8052	11	130666803	130666803	NA	NA	NA	NA	NA	NA	NA
MIR8053	4	47652741	47652741	NA	NA	NA	NA	NA	NA	NA
MIR8054	11	23419190	23419190	NA	NA	NA	NA	NA	NA	NA
MIR8055	8	6622220	6622220	NA	NA	NA	NA	NA	NA	NA
MIR8056	5	173347536	173347536	NA	NA	NA	NA	NA	NA	NA
MIR8057	18	26591535	26591535	NA	NA	NA	NA	NA	NA	NA
MIR8058	16	82689019	82689019	NA	NA	NA	NA	NA	NA	NA
MIR8059	17	50768730	50768730	NA	NA	NA	NA	NA	NA	NA
MIR8060	3	96360039	96360039	NA	NA	NA	NA	NA	NA	NA
MIR8061	19	54645383	54645383	NA	NA	NA	NA	NA	NA	NA
MIR8062	20	7371692	7371692	NA	NA	NA	NA	NA	NA	NA
MIR8063	15	36972901	36972901	NA	NA	NA	NA	NA	NA	NA
MIR8064	3	52846552	52846552	NA	NA	NA	NA	NA	NA	NA
MIR8065	16	5632566	5632566	NA	NA	NA	NA	NA	NA	NA
MIR8066	4	101240872	101240872	NA	NA	NA	NA	NA	NA	NA
MIR8067	15	62304734	62304734	NA	NA	NA	NA	NA	NA	NA
MIR8068	11	28477548	28477548	NA	NA	NA	NA	NA	NA	NA
MIR8069-1	21	6859256	6859256	NA	NA	NA	NA	NA	NA	NA
MIR8069-2	21	6859256	6859256	NA	NA	NA	NA	NA	NA	NA
MIR8070	11	11783222	11783222	NA	NA	NA	NA	NA	NA	NA
MIR8071-1	14	105621180	105621180	NA	NA	NA	NA	NA	NA	NA
MIR8071-2	14	105621180	105621180	NA	NA	NA	NA	NA	NA	NA
MIR8072	12	123364843	123364843	NA	NA	NA	NA	NA	NA	NA
MIR8073	13	110341029	110341029	NA	NA	NA	NA	NA	NA	NA
MIR8074	19	51207009	51207009	NA	NA	NA	NA	NA	NA	NA
MIR8075	13	113262999	113262999	NA	NA	NA	NA	NA	NA	NA
MIR8076	3	113432200	113432200	NA	NA	NA	NA	NA	NA	NA
MIR8077	19	42351205	42351205	NA	NA	NA	NA	NA	NA	NA
MIR8078	18	112339	112339	NA	NA	NA	NA	NA	NA	NA
MIR8079	13	44196200	44196200	NA	NA	NA	NA	NA	NA	NA
MIR8080	2	79866583	79866583	NA	NA	NA	NA	NA	NA	NA
MIR8081	9	106601022	106601022	NA	NA	NA	NA	NA	NA	NA
MIR8082	4	113152362	113152362	NA	NA	NA	NA	NA	NA	NA
MIR8083	1	153689793	153689793	NA	NA	NA	NA	NA	NA	NA
MIR8084	8	93029839	93029839	NA	NA	NA	NA	NA	NA	NA
MIR8085	19	44758721	44758721	NA	NA	NA	NA	NA	NA	NA
MIR8086	10	28289350	28289350	NA	NA	NA	NA	NA	NA	NA
MIR8087	11	27515047	27515047	NA	NA	NA	NA	NA	NA	NA
MIR8088	X	52336642	52336642	NA	NA	NA	NA	NA	NA	NA
MIR8089	5	181043484	181043484	NA	NA	NA	NA	NA	NA	NA
MIR8485	2	50696262	50696262	NA	NA	NA	NA	NA	NA	NA
MIR873	9	28888955	28888955	NA	NA	NA	NA	NA	NA	NA
MIR874	5	137647649	137647649	NA	NA	NA	NA	NA	NA	NA
MIR875	8	99536861	99536861	NA	NA	NA	NA	NA	NA	NA
MIR876	9	28863706	28863706	NA	NA	NA	NA	NA	NA	NA
MIR877	6	30584417	30584417	NA	NA	NA	NA	NA	NA	NA
MIR885	3	10394562	10394562	NA	NA	NA	NA	NA	NA	NA
MIR887	5	15935260	15935260	NA	NA	NA	NA	NA	NA	NA
MIR888	X	145994860	145994860	NA	NA	NA	NA	NA	NA	NA
MIR889	14	101047979	101047979	NA	NA	NA	NA	NA	NA	NA
MIR890	X	145994351	145994351	NA	NA	NA	NA	NA	NA	NA
MIR891A	X	146027872	146027872	NA	NA	NA	NA	NA	NA	NA
MIR891B	X	146001131	146001131	NA	NA	NA	NA	NA	NA	NA
MIR892A	X	145996743	145996743	NA	NA	NA	NA	NA	NA	NA
MIR892B	X	145997274	145997274	NA	NA	NA	NA	NA	NA	NA
MIR892C	X	145992826	145992826	NA	NA	NA	NA	NA	NA	NA
MIR9-1	1	156420429	156420429	NA	NA	NA	NA	NA	NA	NA
MIR9-1HG	1	156429548	156429548	NA	NA	NA	NA	NA	NA	NA
MIR920	12	24212495	24212495	NA	NA	NA	NA	NA	NA	NA
MIR921	1	166154798	166154798	NA	NA	NA	NA	NA	NA	NA
MIR922	3	197674576	197674576	NA	NA	NA	NA	NA	NA	NA
MIR924	18	39622175	39622175	NA	NA	NA	NA	NA	NA	NA
MIR924HG	18	39751995	39751995	NA	NA	NA	NA	NA	NA	NA
MIR92A1	13	91351391	91351391	NA	NA	NA	NA	NA	NA	NA
MIR92A2	X	134169612	134169612	NA	NA	NA	NA	NA	NA	NA
MIR92B	1	155195272	155195272	NA	NA	NA	NA	NA	NA	NA
MIR9-2	5	88666939	88666939	NA	NA	NA	NA	NA	NA	NA
MIR933	2	175167709	175167709	NA	NA	NA	NA	NA	NA	NA
MIR934	X	136550960	136550960	NA	NA	NA	NA	NA	NA	NA
MIR935	19	53982397	53982397	NA	NA	NA	NA	NA	NA	NA
MIR936	10	104048186	104048186	NA	NA	NA	NA	NA	NA	NA
MIR937	8	143813042	143813042	NA	NA	NA	NA	NA	NA	NA
MIR938	10	29602346	29602346	NA	NA	NA	NA	NA	NA	NA
MIR939	8	144394230	144394230	NA	NA	NA	NA	NA	NA	NA
MIR9-3	15	89368106	89368106	NA	NA	NA	NA	NA	NA	NA
MIR93	7	100093847	100093847	NA	NA	NA	NA	NA	NA	NA
MIR9-3HG	15	89398487	89398487	NA	NA	NA	NA	NA	NA	NA
MIR940	16	2271840	2271840	NA	NA	NA	NA	NA	NA	NA
MIR941-1	20	63919520	63919520	NA	NA	NA	NA	NA	NA	NA
MIR941-2	20	63919632	63919632	NA	NA	NA	NA	NA	NA	NA
MIR941-3	20	63919632	63919632	NA	NA	NA	NA	NA	NA	NA
MIR941-4	20	63919632	63919632	NA	NA	NA	NA	NA	NA	NA
MIR941-5	20	63919632	63919632	NA	NA	NA	NA	NA	NA	NA
MIR942	1	117094728	117094728	NA	NA	NA	NA	NA	NA	NA
MIR943	4	1986477	1986477	NA	NA	NA	NA	NA	NA	NA
MIR944	3	189830009	189830009	NA	NA	NA	NA	NA	NA	NA
MIR9500	2	218823154	218823154	NA	NA	NA	NA	NA	NA	NA
MIR95	4	8005381	8005381	NA	NA	NA	NA	NA	NA	NA
MIR96	7	129774769	129774769	NA	NA	NA	NA	NA	NA	NA
MIR9718	14	60648711	60648711	NA	NA	NA	NA	NA	NA	NA
MIR9851	10	116827568	116827568	NA	NA	NA	NA	NA	NA	NA
MIR9898	12	52898984	52898984	NA	NA	NA	NA	NA	NA	NA
MIR9899	2	149330373	149330373	NA	NA	NA	NA	NA	NA	NA
MIR98	X	53556341	53556341	NA	NA	NA	NA	NA	NA	NA
MIR9900	3	112737181	112737181	NA	NA	NA	NA	NA	NA	NA
MIR9901	16	34163673	34163673	NA	NA	NA	NA	NA	NA	NA
MIR9902-1	12	122695999	122695999	NA	NA	NA	NA	NA	NA	NA
MIR9902-2	12	122695999	122695999	NA	NA	NA	NA	NA	NA	NA
MIR9903	8	98393738	98393738	NA	NA	NA	NA	NA	NA	NA
MIR9983	6	39074381	39074381	NA	NA	NA	NA	NA	NA	NA
MIR9986	2	132433820	132433820	NA	NA	NA	NA	NA	NA	NA
MIR99A	21	16539169	16539169	NA	NA	NA	NA	NA	NA	NA
MIR99AHG	21	16631727	16631727	NA	NA	NA	NA	NA	NA	NA
MIR99B	19	51692681	51692681	NA	NA	NA	NA	NA	NA	NA
MIRLET7A1	9	94176036	94176036	NA	NA	NA	NA	NA	NA	NA
MIRLET7A2	11	122146593	122146593	NA	NA	NA	NA	NA	NA	NA
MIRLET7A3	22	46112822	46112822	NA	NA	NA	NA	NA	NA	NA
MIRLET7B	22	46113768	46113768	NA	NA	NA	NA	NA	NA	NA
MIRLET7BHG	22	46113928	46113928	NA	NA	NA	NA	NA	NA	NA
MIRLET7C	21	16539911	16539911	NA	NA	NA	NA	NA	NA	NA
MIRLET7D	9	94178920	94178920	NA	NA	NA	NA	NA	NA	NA
MIRLET7E	19	51692864	51692864	NA	NA	NA	NA	NA	NA	NA
MIRLET7F1	9	94176433	94176433	NA	NA	NA	NA	NA	NA	NA
MIRLET7F2	X	53557274	53557274	NA	NA	NA	NA	NA	NA	NA
MIRLET7G	3	52268361	52268361	NA	NA	NA	NA	NA	NA	NA
MIRLET7I	12	62603769	62603769	NA	NA	NA	NA	NA	NA	NA
MIS12	17	5488862	5489480	4	0	3376	0	4610	0	0
MIS18A	21	32269036	32279014	5	0	3376	1	4610	0	0.022
MIS18BP1	14	45204108	45247286	15	56	3376	73	4610	1.659	1.584
MISP3	19	14073309	14074723	14	507	3376	664	4610	15.018	14.403
MISP	19	756946	763590	21	0	3376	0	4610	0	0
MITD1	2	99169374	99173963	3	0	3376	0	4610	0	0
MITF	3	69739597	69965248	8	0	3376	0	4610	0	0
MIXL1	1	226223681	226225812	6	0	3376	0	4610	0	0
MKI67	10	128099189	128125667	30	1196	3376	1590	4610	35.427	34.49
MKKS	20	10405246	10413514	12	0	3376	1	4610	0	0.022
MKLN1-AS	7	131327779	131327779	NA	NA	NA	NA	NA	NA	NA
MKLN1	7	131142912	131487728	6	0	3376	0	4610	0	0
MKNK1-AS1	1	46570255	46570255	NA	NA	NA	NA	NA	NA	NA
MKNK1	1	46558574	46583327	13	3	3376	0	4610	0.089	0
MKNK2	19	2037738	2050851	16	40	3376	48	4610	1.185	1.041
MKRN1	7	140454516	140479344	9	214	3376	339	4610	6.339	7.354
MKRN2	3	12557150	12582253	7	0	3376	0	4610	0	0
MKRN2OS	3	12540192	12545464	6	1	3376	0	4610	0.03	0
MKRN3	15	23565782	23567306	4	0	3376	0	4610	0	0
MKRN7P	20	46465292	46465292	NA	NA	NA	NA	NA	NA	NA
MKRN9P	12	87784711	87784711	NA	NA	NA	NA	NA	NA	NA
MKS1	17	58206078	58219511	24	0	3376	2	4610	0	0.043
MKX-AS1	10	27767799	27767799	NA	NA	NA	NA	NA	NA	NA
MKX	10	27675228	27743415	8	0	3376	0	4610	0	0
MLANA	9	5892474	5908708	NA	NA	NA	NA	NA	NA	NA
MLC1	22	50061582	50084902	10	60	3376	86	4610	1.777	1.866
MLEC	12	120687296	120696555	3	0	3376	0	4610	0	0
MLF1	3	158592461	158605202	6	0	3376	0	4610	0	0
MLF2	12	6748794	6752334	6	0	3376	0	4610	0	0
MLH1	3	37001036	37050653	24	376	3376	512	4610	11.137	11.106
MLH3	14	75017081	75049655	23	2	3376	5	4610	0.059	0.108
MLIP-AS1	6	54047594	54047594	NA	NA	NA	NA	NA	NA	NA
MLIP	6	54019028	54265955	25	438	3376	627	4610	12.974	13.601
MLIP-IT1	6	54007152	54007152	NA	NA	NA	NA	NA	NA	NA
MLKL	16	74672503	74695757	8	0	3376	0	4610	0	0
MLLT10	10	21534644	21556942	3	0	3376	0	4610	0	0
MLLT10P1	20	30403462	30403462	NA	NA	NA	NA	NA	NA	NA
MLLT11	1	151067224	151067497	NA	NA	NA	NA	NA	NA	NA
MLLT1	19	6213041	6279784	11	0	3376	0	4610	0	0
MLLT3	9	20346442	20621775	13	0	3376	0	4610	0	0
MLLT6	17	38705632	38725598	16	0	3376	0	4610	0	0
MLN	6	33794824	33801163	2	0	3376	0	4610	0	0
MLNR	13	49220337	49222377	5	0	3376	1	4610	0	0.022
MLPH	2	237493426	237553592	9	0	3376	0	4610	0	0
MLST8	16	2206085	2208877	10	805	3376	1042	4610	23.845	22.603
MLX	17	42567124	42571603	5	222	3376	332	4610	6.576	7.202
MLXIP	12	122078853	122141812	17	24	3376	24	4610	0.711	0.521
MLXIPL	7	73593864	73624492	15	776	3376	1031	4610	22.986	22.364
MLYCD	16	83899144	83915489	15	1	3376	4	4610	0.03	0.087
MMAA	4	145639139	145655434	13	7	3376	10	4610	0.207	0.217
MMAB	12	109557027	109573480	9	1869	3376	2515	4610	55.361	54.555
MMACHC	1	45507445	45509215	15	0	3376	0	4610	0	0
MMADHC	2	149569973	149587097	11	1	3376	2	4610	0.03	0.043
MMADHC-DT	2	149848234	149848234	NA	NA	NA	NA	NA	NA	NA
MMD2	7	4959187	4959187	NA	NA	NA	NA	NA	NA	NA
MMD	17	55394333	55421695	2	0	3376	0	4610	0	0
MME	3	155084167	155180459	18	7	3376	4	4610	0.207	0.087
MMEL1	1	2590989	2629484	25	2	3376	1	4610	0.059	0.022
MMGT1	X	135965023	135973675	NA	NA	NA	NA	NA	NA	NA
MMP10	11	102770792	102780591	8	4	3376	3	4610	0.118	0.065
MMP11	22	23772870	23783544	12	1	3376	1	4610	0.03	0.022
MMP12	11	102863099	102874937	6	14	3376	32	4610	0.415	0.694
MMP13	11	102944265	102955705	10	0	3376	0	4610	0	0
MMP14	14	22836817	22846039	17	194	3376	235	4610	5.746	5.098
MMP15	16	58026350	58045446	24	173	3376	199	4610	5.124	4.317
MMP16	8	88041460	88327206	6	0	3376	0	4610	0	0
MMP17	12	131828494	131851274	20	651	3376	803	4610	19.283	17.419
MMP19	12	55837844	55842830	11	0	3376	0	4610	0	0
MMP1	11	102790411	102797407	15	1	3376	1	4610	0.03	0.022
MMP20	11	102577325	102625319	20	496	3376	684	4610	14.692	14.837
MMP21	10	125766661	125775821	10	0	3376	0	4610	0	0
MMP23A	1	1634651	1634651	NA	NA	NA	NA	NA	NA	NA
MMP23B	1	1632218	1634625	3	0	3376	0	4610	0	0
MMP24-AS1-EDEM2	20	35115432	35146919	14	2	3376	4	4610	0.059	0.087
MMP24	20	35226738	35274609	25	0	3376	0	4610	0	0
MMP24OS	20	35277713	35277929	NA	NA	NA	NA	NA	NA	NA
MMP25-AS1	16	3059370	3059370	NA	NA	NA	NA	NA	NA	NA
MMP25	16	3046917	3059098	17	1	3376	0	4610	0.03	0
MMP26	11	4989758	4992242	3	0	3376	0	4610	0	0
MMP27	11	102691765	102705714	15	313	3376	444	4610	9.271	9.631
MMP28	17	35795641	35795641	NA	NA	NA	NA	NA	NA	NA
MMP2-AS1	16	55462297	55462297	NA	NA	NA	NA	NA	NA	NA
MMP2	16	55482983	55505442	19	0	3376	1	4610	0	0.022
MMP3	11	102836125	102843546	9	0	3376	0	4610	0	0
MMP7	11	102520775	102530700	5	0	3376	0	4610	0	0
MMP8	11	102713347	102723023	10	1	3376	3	4610	0.03	0.065
MMP9	20	46008926	46016368	19	1051	3376	1473	4610	31.132	31.952
MMRN1	4	89894971	89953418	22	2	3376	3	4610	0.059	0.065
MMRN2	10	86936742	86957541	13	0	3376	0	4610	0	0
MMS19	10	97458691	97498384	25	906	3376	1219	4610	26.836	26.443
MMS22L	6	97146805	97282477	27	18	3376	17	4610	0.533	0.369
MMUT	6	49431727	49459466	22	1	3376	2	4610	0.03	0.043
MN1	22	27750914	27800543	14	13	3376	11	4610	0.385	0.239
MNAT1	14	60734862	60968349	3	0	3376	0	4610	0	0
MND1	4	153344737	153408988	2	0	3376	0	4610	0	0
MNDA	1	158842153	158849237	6	0	3376	0	4610	0	0
MNS1	15	56429100	56464972	13	3	3376	1	4610	0.089	0.022
MNT	17	2386900	2400712	10	0	3376	0	4610	0	0
MNX1-AS1	7	157016424	157016424	NA	NA	NA	NA	NA	NA	NA
MNX1-AS2	7	157007118	157007118	NA	NA	NA	NA	NA	NA	NA
MNX1	7	157005519	157009052	3	0	3376	0	4610	0	0
MOAP1	14	93183186	93184242	9	0	3376	1	4610	0	0.022
MOB1A	2	74156567	74178674	2	0	3376	0	4610	0	0
MOB1B	4	70950782	70982057	NA	NA	NA	NA	NA	NA	NA
MOB2	11	1470171	1480886	5	0	3376	0	4610	0	0
MOB3A	19	2073394	2078560	17	0	3376	1	4610	0	0.022
MOB3B	9	27330586	27455550	2	0	3376	0	4610	0	0
MOB3C	1	46609654	46613321	8	0	3376	1	4610	0	0.022
MOB4	2	197523659	197550646	2	0	3376	0	4610	0	0
MOBP	3	39502069	39513383	3	0	3376	0	4610	0	0
MOCOS	18	36187539	36268685	19	716	3376	955	4610	21.209	20.716
MOCS1	6	39909046	39934417	14	28	3376	54	4610	0.829	1.171
MOCS2	5	53098601	53107174	9	9	3376	12	4610	0.267	0.26
MOCS3	20	50958842	50960225	7	0	3376	0	4610	0	0
MOGAT1	2	222671785	222709890	13	0	3376	0	4610	0	0
MOGAT2	11	75717888	75731286	11	0	3376	0	4610	0	0
MOGAT3	7	101195922	101200854	10	1	3376	1	4610	0.03	0.022
MOG	6	29657209	29671185	5	0	3376	0	4610	0	0
MOGS	2	74461274	74464929	10	0	3376	0	4610	0	0
MOK	14	102240615	102240615	NA	NA	NA	NA	NA	NA	NA
MON1A	3	49909013	49929886	16	0	3376	0	4610	0	0
MON1B	16	77191485	77198308	17	0	3376	0	4610	0	0
MON2	12	62467207	62588893	28	789	3376	1141	4610	23.371	24.751
MORC1-AS1	3	109110340	109110340	NA	NA	NA	NA	NA	NA	NA
MORC1	3	108958964	109118059	9	6	3376	9	4610	0.178	0.195
MORC2-AS1	22	30926653	30926653	NA	NA	NA	NA	NA	NA	NA
MORC2	22	30926802	30967889	8	0	3376	0	4610	0	0
MORC3	21	36336974	36375296	13	0	3376	0	4610	0	0
MORC4	X	106941551	106999969	NA	NA	NA	NA	NA	NA	NA
MORF4L1	15	78887290	78897067	4	0	3376	0	4610	0	0
MORF4L2-AS1	X	103692556	103692556	NA	NA	NA	NA	NA	NA	NA
MORF4L2	X	103676160	103677027	NA	NA	NA	NA	NA	NA	NA
MORN1	1	2321382	2391533	16	2	3376	9	4610	0.059	0.195
MORN2	2	38881441	38882515	3	51	3376	69	4610	1.511	1.497
MORN3	12	121652733	121669483	6	0	3376	2	4610	0	0.043
MORN4	10	97616262	97619653	6	0	3376	0	4610	0	0
MORN5	9	122159972	122174591	7	0	3376	0	4610	0	0
MOS	8	56112941	56113982	5	100	3376	179	4610	2.962	3.883
MOSMO	16	22008301	22080880	3	8	3376	15	4610	0.237	0.325
MOSPD1	X	134889160	134899433	NA	NA	NA	NA	NA	NA	NA
MOSPD2	X	14873528	14921421	NA	NA	NA	NA	NA	NA	NA
MOSPD3	7	100612791	100615183	7	0	3376	0	4610	0	0
MOV10	1	112688965	112700507	9	0	3376	0	4610	0	0
MOV10L1	22	50090088	50161449	26	1430	3376	1916	4610	42.358	41.562
MOXD1	6	132297152	132401426	17	6	3376	10	4610	0.178	0.217
MOXD2P	7	142247067	142247067	NA	NA	NA	NA	NA	NA	NA
MPC1	6	166365428	166366837	NA	NA	NA	NA	NA	NA	NA
MPC1L	X	40623565	40623976	NA	NA	NA	NA	NA	NA	NA
MPC2	1	167918322	167935841	4	0	3376	1	4610	0	0.022
MPDU1	17	7583862	7587444	4	0	3376	0	4610	0	0
MPDZ	9	13106964	13250315	66	117	3376	150	4610	3.466	3.254
MPEG1	11	59210714	59212865	18	89	3376	117	4610	2.636	2.538
MPG	16	79436	85777	22	1	3376	0	4610	0.03	0
MPHOSPH10	2	71130665	71150015	16	360	3376	457	4610	10.664	9.913
MPHOSPH6	16	82148730	82170175	8	1402	3376	1854	4610	41.528	40.217
MPHOSPH8	13	19633748	19671875	13	9	3376	12	4610	0.267	0.26
MPHOSPH9	12	123156806	123230364	23	1	3376	1	4610	0.03	0.022
MPI	15	74890073	74897531	13	5	3376	10	4610	0.148	0.217
MPIG6B	6	31723383	31725074	6	0	3376	0	4610	0	0
MPL	1	43337848	43352772	14	5	3376	6	4610	0.148	0.13
MPLKIP	7	40133058	40134567	7	0	3376	0	4610	0	0
MPND	19	4343593	4360002	13	10	3376	10	4610	0.296	0.217
MPO	17	58270655	58280758	23	11	3376	10	4610	0.326	0.217
MPP1	X	154779176	154805373	NA	NA	NA	NA	NA	NA	NA
MPP2	17	43877806	43909643	12	131	3376	234	4610	3.88	5.076
MPP3	17	43801700	43831981	13	32	3376	61	4610	0.948	1.323
MPP4	2	201645209	201693954	15	98	3376	132	4610	2.903	2.863
MPP5	14	67279272	67332956	13	17	3376	21	4610	0.504	0.456
MPP6	7	24623667	24687614	6	0	3376	0	4610	0	0
MPP7	10	28054064	28238604	17	50	3376	86	4610	1.481	1.866
MPPE1	18	11884444	11897264	12	0	3376	1	4610	0	0.022
MPPED1	22	43424985	43505616	3	0	3376	0	4610	0	0
MPPED2	11	30388888	30580373	4	0	3376	0	4610	0	0
MPRIP	17	17042848	17184894	28	2	3376	1	4610	0.059	0.022
MPST	22	37024215	37029514	8	0	3376	0	4610	0	0
MPV17	2	27309911	27322517	4	0	3376	1	4610	0	0.022
MPV17L2	19	18193281	18196055	3	287	3376	427	4610	8.501	9.262
MPV17L	16	15395897	15408112	3	0	3376	0	4610	0	0
MPZ	1	161305875	161309905	5	3	3376	4	4610	0.089	0.087
MPZL1	1	167722151	167787921	2	0	3376	0	4610	0	0
MPZL2	11	118257249	118264153	13	1	3376	0	4610	0.03	0
MPZL3	11	118229893	118252294	8	0	3376	0	4610	0	0
MR1	1	181034007	181055265	6	1	3376	0	4610	0.03	0
MRAP2	6	84089121	84089481	4	0	3376	0	4610	0	0
MRAP	21	32306710	32311996	3	0	3376	0	4610	0	0
MRAS	3	138397358	138402269	2	0	3376	0	4610	0	0
MRC1	10	17809465	17910465	28	537	3376	653	4610	15.906	14.165
MRC2	17	62627802	62692451	29	118	3376	194	4610	3.495	4.208
MRE11	11	94420124	94492801	26	0	3376	0	4610	0	0
MREG	2	215944862	216013327	5	0	3376	0	4610	0	0
MRFAP1	4	6640862	6641246	4	6	3376	12	4610	0.178	0.26
MRFAP1L1	4	6709245	6709629	5	0	3376	0	4610	0	0
MRGBP	20	62796523	62799643	NA	NA	NA	NA	NA	NA	NA
MRGPRD	11	68980020	68980986	6	0	3376	0	4610	0	0
MRGPRE	11	3227860	3228799	9	0	3376	0	4610	0	0
MRGPRF-AS1	11	69018447	69018447	NA	NA	NA	NA	NA	NA	NA
MRGPRF	11	69005277	69009901	11	275	3376	419	4610	8.146	9.089
MRGPRG-AS1	11	3223131	3223131	NA	NA	NA	NA	NA	NA	NA
MRGPRG	11	3217943	3218813	2	0	3376	0	4610	0	0
MRGPRX1	11	18933815	18934784	NA	NA	NA	NA	NA	NA	NA
MRGPRX2	11	19055409	19056402	7	273	3376	342	4610	8.086	7.419
MRGPRX3	11	18137202	18138171	5	22	3376	27	4610	0.652	0.586
MRGPRX4	11	18173256	18174225	6	0	3376	0	4610	0	0
MRI1	19	13764588	13772281	15	1	3376	1	4610	0.03	0.022
MRLN	10	59737059	59737200	NA	NA	NA	NA	NA	NA	NA
MRM1	17	36601810	36608415	10	10	3376	12	4610	0.296	0.26
MRM2	7	2235121	2242169	9	0	3376	0	4610	0	0
MRM3	17	787993	792069	11	141	3376	167	4610	4.177	3.623
MRNIP	5	179837390	179858796	10	0	3376	0	4610	0	0
MROCKI	6	113873347	113873347	NA	NA	NA	NA	NA	NA	NA
MRO	18	50799336	50809400	8	535	3376	727	4610	15.847	15.77
MROH1	8	144163826	144213121	7	0	3376	0	4610	0	0
MROH2A	2	233779358	233833259	59	2353	3376	3177	4610	69.698	68.915
MROH2B	5	40998051	41070852	42	903	3376	1162	4610	26.748	25.206
MROH3P	1	200966668	200966668	NA	NA	NA	NA	NA	NA	NA
MROH5	8	141507229	141507229	NA	NA	NA	NA	NA	NA	NA
MROH6	8	143567238	143572714	22	788	3376	1108	4610	23.341	24.035
MROH7	1	54670553	54710187	32	975	3376	1244	4610	28.88	26.985
MROH7-TTC4	1	54742655	54742655	NA	NA	NA	NA	NA	NA	NA
MROH8	20	37102686	37179480	29	1262	3376	1730	4610	37.382	37.527
MROH9	1	170945556	171064340	17	18	3376	18	4610	0.533	0.39
MRPL10	17	47824204	47831511	6	0	3376	0	4610	0	0
MRPL11	11	66436006	66438754	6	0	3376	0	4610	0	0
MRPL12	17	81703501	81707240	7	20	3376	33	4610	0.592	0.716
MRPL13	8	120396103	120445094	5	0	3376	0	4610	0	0
MRPL14	6	44113842	44116611	4	0	3376	0	4610	0	0
MRPL15	8	54135283	54147719	9	1	3376	0	4610	0.03	0
MRPL16	11	59806346	59810658	7	0	3376	0	4610	0	0
MRPL17	11	6682117	6683296	NA	NA	NA	NA	NA	NA	NA
MRPL18	6	159798429	159798429	NA	NA	NA	NA	NA	NA	NA
MRPL19	2	75646807	75655285	8	0	3376	0	4610	0	0
MRPL1	4	77862848	77952607	7	0	3376	0	4610	0	0
MRPL20-AS1	1	1402046	1402046	NA	NA	NA	NA	NA	NA	NA
MRPL20	1	1402568	1407217	2	0	3376	0	4610	0	0
MRPL21	11	68891330	68903810	5	0	3376	1	4610	0	0.022
MRPL22	5	154956415	154966897	6	4	3376	3	4610	0.118	0.065
MRPL23-AS1	11	1989920	1989920	NA	NA	NA	NA	NA	NA	NA
MRPL23	11	1947362	1956420	NA	NA	NA	NA	NA	NA	NA
MRPL24	1	156737397	156738704	6	0	3376	0	4610	0	0
MRPL27	17	50368091	50373170	2	0	3376	0	4610	0	0
MRPL28	16	367674	370218	11	1025	3376	1460	4610	30.361	31.67
MRPL2	6	43054439	43059381	7	0	3376	0	4610	0	0
MRPL30	2	99186203	99195705	4	0	3376	2	4610	0	0.043
MRPL32	7	42932386	42937576	5	1	3376	0	4610	0.03	0
MRPL33	2	27771777	27779556	2	0	3376	0	4610	0	0
MRPL34	19	17305892	17306379	7	67	3376	81	4610	1.985	1.757
MRPL35	2	86199490	86213649	3	0	3376	0	4610	0	0
MRPL36	5	1798623	1798935	2	0	3376	0	4610	0	0
MRPL37	1	54200243	54225382	16	0	3376	0	4610	0	0
MRPL38	17	75898849	75904875	23	143	3376	187	4610	4.236	4.056
MRPL39	21	25585706	25607475	9	0	3376	0	4610	0	0
MRPL3	3	131462722	131502821	12	3	3376	4	4610	0.089	0.087
MRPL40	22	19432554	19435962	9	67	3376	102	4610	1.985	2.213
MRPL41	9	137552081	137552495	5	0	3376	0	4610	0	0
MRPL42	12	93469285	93501221	3	0	3376	0	4610	0	0
MRPL42P5	15	40532550	40532550	NA	NA	NA	NA	NA	NA	NA
MRPL43	10	100979252	100987443	19	0	3376	3	4610	0	0.065
MRPL44	2	223957472	223967034	6	0	3376	0	4610	0	0
MRPL45	17	38297183	38322595	7	55	3376	105	4610	1.629	2.278
MRPL45P2	17	47492620	47492620	NA	NA	NA	NA	NA	NA	NA
MRPL46	15	88459612	88467377	7	2	3376	2	4610	0.059	0.043
MRPL47	3	179588871	179604624	5	0	3376	0	4610	0	0
MRPL48	11	73823012	73864370	2	0	3376	0	4610	0	0
MRPL49	11	65127369	65127369	NA	NA	NA	NA	NA	NA	NA
MRPL4	19	10252253	10259813	10	0	3376	0	4610	0	0
MRPL50	9	101390465	101398592	4	15	3376	15	4610	0.444	0.325
MRPL51	12	6492270	6493136	5	1	3376	2	4610	0.03	0.043
MRPL52	14	22829912	22834278	2	0	3376	0	4610	0	0
MRPL53	2	74472118	74472660	3	0	3376	2	4610	0	0.043
MRPL54	19	3762700	3767393	4	0	3376	0	4610	0	0
MRPL55	1	228106759	228108260	2	0	3376	0	4610	0	0
MRPL57	13	21176916	21177225	7	0	3376	1	4610	0	0.022
MRPL58	17	75012686	75021079	6	0	3376	0	4610	0	0
MRPL9	1	151760049	151763479	10	1344	3376	1744	4610	39.81	37.831
MRPS10	6	42208288	42217849	5	0	3376	0	4610	0	0
MRPS11	15	88467717	88477979	6	0	3376	0	4610	0	0
MRPS12	19	38931294	38932700	4	0	3376	0	4610	0	0
MRPS14	1	175014668	175023408	3	0	3376	0	4610	0	0
MRPS15	1	36455787	36464275	7	0	3376	0	4610	0	0
MRPS16	10	73250851	73252482	7	0	3376	0	4610	0	0
MRPS17	7	55953195	55955178	4	0	3376	0	4610	0	0
MRPS18A	6	43671898	43687779	5	0	3376	0	4610	0	0
MRPS18B	6	30617865	30625797	5	3	3376	3	4610	0.089	0.065
MRPS18C	4	83456077	83461197	NA	NA	NA	NA	NA	NA	NA
MRPS21	1	150294366	150308228	4	10	3376	19	4610	0.296	0.412
MRPS22	3	139344026	139357014	6	2	3376	0	4610	0.059	0
MRPS23	17	57839782	57850010	4	0	3376	0	4610	0	0
MRPS24	7	43866698	43869495	6	19	3376	24	4610	0.563	0.521
MRPS25	3	15065315	15065315	NA	NA	NA	NA	NA	NA	NA
MRPS26	20	3046068	3047869	5	0	3376	0	4610	0	0
MRPS27	5	72220908	72320221	10	10	3376	4	4610	0.296	0.087
MRPS28	8	79918979	80030248	6	0	3376	1	4610	0	0.022
MRPS2	9	135500710	135504133	8	0	3376	1	4610	0	0.022
MRPS30	5	44808962	44815202	11	0	3376	1	4610	0	0.022
MRPS30-DT	5	44808793	44808793	NA	NA	NA	NA	NA	NA	NA
MRPS31	13	40729371	40771136	8	123	3376	141	4610	3.643	3.059
MRPS31P5	13	52194467	52194467	NA	NA	NA	NA	NA	NA	NA
MRPS33	7	141006429	141010633	2	0	3376	0	4610	0	0
MRPS34	16	1772220	1773119	10	423	3376	533	4610	12.53	11.562
MRPS35	12	27710843	27737601	6	0	3376	0	4610	0	0
MRPS36	5	69217829	69229225	2	0	3376	0	4610	0	0
MRPS5	2	95087356	95108392	7	8	3376	10	4610	0.237	0.217
MRPS6	21	34073700	34142600	17	1	3376	2	4610	0.03	0.043
MRPS7	17	75261900	75265923	5	163	3376	200	4610	4.828	4.338
MRPS9-AS1	2	105102944	105102944	NA	NA	NA	NA	NA	NA	NA
MRPS9-AS2	2	105038496	105038496	NA	NA	NA	NA	NA	NA	NA
MRPS9	2	105038092	105099761	10	9	3376	21	4610	0.267	0.456
MRRF	9	122270891	122322617	3	0	3376	0	4610	0	0
MRS2	6	24403046	24423694	7	1	3376	2	4610	0.03	0.043
MRS2P2	12	71850983	71850983	NA	NA	NA	NA	NA	NA	NA
MRTFA-AS1	22	40526707	40526707	NA	NA	NA	NA	NA	NA	NA
MRTFA	22	40411389	40463227	36	1	3376	0	4610	0.03	0
MRTFB	16	14140606	14149317	NA	NA	NA	NA	NA	NA	NA
MRTO4	1	19251835	19258830	9	0	3376	0	4610	0	0
MS4A10	11	60790335	60799909	6	0	3376	0	4610	0	0
MS4A12	11	60497318	60507124	3	718	3376	968	4610	21.268	20.998
MS4A13	11	60518083	60542575	3	2	3376	5	4610	0.059	0.108
MS4A14	11	60396578	60417008	7	1605	3376	2123	4610	47.541	46.052
MS4A15	11	60763733	60775715	9	0	3376	0	4610	0	0
MS4A18	11	60729315	60743994	4	0	3376	0	4610	0	0
MS4A1	11	60462374	60468468	NA	NA	NA	NA	NA	NA	NA
MS4A2	11	60088765	60095656	6	1	3376	7	4610	0.03	0.152
MS4A3	11	60061160	60070233	2	0	3376	0	4610	0	0
MS4A4A	11	60280675	60308178	2	0	3376	0	4610	0	0
MS4A4E	11	60201542	60229982	2	0	3376	0	4610	0	0
MS4A5	11	60429674	60447759	6	14	3376	20	4610	0.415	0.434
MS4A6A	11	60173037	60181727	2	0	3376	0	4610	0	0
MS4A6E	11	60334895	60339955	2	0	3376	0	4610	0	0
MS4A7	11	60383141	60393861	7	0	3376	0	4610	0	0
MS4A8	11	60700860	60715414	4	0	3376	0	4610	0	0
MSANTD1	4	3246654	3255965	8	0	3376	0	4610	0	0
MSANTD2	11	124767175	124800380	10	0	3376	0	4610	0	0
MSANTD3	9	100441938	100450966	4	0	3376	1	4610	0	0.022
MSANTD3-TMEFF1	9	100441938	100576600	16	2	3376	3	4610	0.059	0.065
MSANTD4	11	106009534	106010917	5	0	3376	0	4610	0	0
MSC-AS1	8	72056312	72056312	NA	NA	NA	NA	NA	NA	NA
MSC	8	71842660	71844178	3	0	3376	0	4610	0	0
MSGN1	2	17816518	17817100	NA	NA	NA	NA	NA	NA	NA
MSH2	2	47403389	47482949	19	6	3376	5	4610	0.178	0.108
MSH2-OT1	2	47529164	47529164	NA	NA	NA	NA	NA	NA	NA
MSH3	5	80654727	80875862	23	0	3376	0	4610	0	0
MSH4	1	75796985	75912887	12	2	3376	3	4610	0.059	0.065
MSH5	6	31740466	31762531	19	179	3376	279	4610	5.302	6.052
MSH5-SAPCD1	6	31764847	31764847	NA	NA	NA	NA	NA	NA	NA
MSH6	2	47783233	47806860	28	608	3376	807	4610	18.009	17.505
MSI1	12	120345590	120369091	7	0	3376	0	4610	0	0
MSI2	17	57257101	57677028	9	1	3376	1	4610	0.03	0.022
MSL1	17	40126203	40134369	4	0	3376	0	4610	0	0
MSL2	3	136151146	136152658	12	0	3376	1	4610	0	0.022
MSL3	X	11760919	11775079	NA	NA	NA	NA	NA	NA	NA
MSL3P1	2	233868409	233868409	NA	NA	NA	NA	NA	NA	NA
MSLN	16	762680	768733	20	15	3376	13	4610	0.444	0.282
MSMB	10	46033426	46046237	NA	NA	NA	NA	NA	NA	NA
MSMO1	4	165337926	165341946	3	0	3376	0	4610	0	0
MSMP	9	35753099	35754129	6	0	3376	0	4610	0	0
MSN	X	65667841	65739893	NA	NA	NA	NA	NA	NA	NA
MSR1	8	16110084	16177988	13	22	3376	26	4610	0.652	0.564
MSRA	8	10054516	10428312	8	0	3376	0	4610	0	0
MSRB1	16	1940779	1943156	7	0	3376	0	4610	0	0
MSRB2	10	23095608	23120862	7	0	3376	0	4610	0	0
MSRB3	12	65308579	65463322	4	0	3376	0	4610	0	0
MSS51	10	73424552	73428284	14	36	3376	60	4610	1.066	1.302
MST1	3	49684027	49688691	17	364	3376	512	4610	10.782	11.106
MST1L	1	16757231	16764480	NA	NA	NA	NA	NA	NA	NA
MST1P2	1	16650420	16650420	NA	NA	NA	NA	NA	NA	NA
MST1R	3	49887306	49903609	35	3	3376	1	4610	0.089	0.022
MSTN	2	190057257	190062596	16	3	3376	5	4610	0.089	0.108
MSTO1	1	155610248	155614273	6	0	3376	0	4610	0	0
MSTO2P	1	155614825	155614825	NA	NA	NA	NA	NA	NA	NA
MSX1	4	4859899	4863143	7	0	3376	0	4610	0	0
MSX2	5	174724659	174725064	3	0	3376	0	4610	0	0
MSX2P1	17	58159119	58159119	NA	NA	NA	NA	NA	NA	NA
MT1A	16	56638738	56639950	4	976	3376	1309	4610	28.91	28.395
MT1B	16	56651953	56653065	4	0	3376	0	4610	0	0
MT1DP	16	56644941	56644941	NA	NA	NA	NA	NA	NA	NA
MT1E	16	56625851	56626821	3	0	3376	0	4610	0	0
MT1F	16	56658058	56658781	NA	NA	NA	NA	NA	NA	NA
MT1G	16	56666878	56667993	2	0	3376	0	4610	0	0
MT1H	16	56669884	56670989	4	0	3376	0	4610	0	0
MT1HL1	1	237004186	237004372	2	0	3376	0	4610	0	0
MT1IP	16	56677877	56677877	NA	NA	NA	NA	NA	NA	NA
MT1JP	16	56637086	56637086	NA	NA	NA	NA	NA	NA	NA
MT1L	16	56618818	56618818	NA	NA	NA	NA	NA	NA	NA
MT1M	16	56632731	56633842	3	0	3376	0	4610	0	0
MT1X	16	56682540	56684049	2	0	3376	0	4610	0	0
MT2A	16	56608655	56609354	3	0	3376	0	4610	0	0
MT3	16	56589590	56590949	2	0	3376	0	4610	0	0
MT4	16	56565128	56568932	5	84	3376	120	4610	2.488	2.603
MTA1	14	105420035	105464563	2	0	3376	0	4610	0	0
MTA2	11	62593874	62597683	9	0	3376	0	4610	0	0
MTA3	2	42579178	42753399	10	0	3376	0	4610	0	0
MTAP	9	21802748	21862014	7	539	3376	723	4610	15.966	15.683
MTARC1	1	220786944	220813418	12	0	3376	1	4610	0	0.022
MTARC2	1	220748531	220781901	6	1	3376	2	4610	0.03	0.043
MTBP	8	120445470	120523336	16	0	3376	2	4610	0	0.043
MTCH1	6	36968902	36986173	7	0	3376	0	4610	0	0
MTCH2	11	47618799	47642465	NA	NA	NA	NA	NA	NA	NA
MTCL1	18	8705660	8828946	58	1621	3376	2199	4610	48.015	47.701
MTCP1	X	155065489	155066010	NA	NA	NA	NA	NA	NA	NA
MTDH	8	97644506	97724670	8	14	3376	23	4610	0.415	0.499
MTERF1	7	91873593	91874733	8	1	3376	0	4610	0.03	0
MTERF2	12	106977556	106978714	5	16	3376	18	4610	0.474	0.39
MTERF3	8	96239828	96258690	7	1	3376	2	4610	0.03	0.043
MTERF4	2	241102287	241102287	NA	NA	NA	NA	NA	NA	NA
MTF1	1	37815135	37857658	10	0	3376	0	4610	0	0
MTF2	1	93114707	93137027	5	0	3376	0	4610	0	0
MTFMT	15	65003061	65029613	9	2	3376	1	4610	0.059	0.022
MTFP1	22	30425879	30428674	5	0	3376	0	4610	0	0
MTFR1	8	65669952	65708125	10	0	3376	0	4610	0	0
MTFR1L	1	25823104	25829784	9	0	3376	0	4610	0	0
MTFR2	6	136231274	136249099	8	0	3376	0	4610	0	0
MTG1	10	133394220	133420165	13	0	3376	0	4610	0	0
MTG2	20	62193420	62201077	13	1	3376	2	4610	0.03	0.043
MTHFD1	14	64388427	64459935	25	1247	3376	1788	4610	36.937	38.785
MTHFD1L	6	150865822	151092556	27	5	3376	2	4610	0.148	0.043
MTHFD2	2	74215297	74215297	NA	NA	NA	NA	NA	NA	NA
MTHFD2L	4	74174536	74241474	7	0	3376	0	4610	0	0
MTHFD2P1	3	95683193	95683193	NA	NA	NA	NA	NA	NA	NA
MTHFR	1	11790679	11803116	19	1514	3376	2106	4610	44.846	45.683
MTHFS	15	79845209	79889300	9	0	3376	0	4610	0	0
MTHFSD	16	86532010	86555184	14	35	3376	41	4610	1.037	0.889
MTIF2	2	55236647	55263858	14	0	3376	0	4610	0	0
MTIF3	13	27435674	27440448	5	1	3376	2	4610	0.03	0.043
MTLN	2	110212354	110212525	NA	NA	NA	NA	NA	NA	NA
MTM1	X	150592614	150671595	NA	NA	NA	NA	NA	NA	NA
MTMR10	15	30941469	30991506	22	2	3376	0	4610	0.059	0
MTMR11	1	149929128	149936647	21	29	3376	34	4610	0.859	0.738
MTMR12	5	32229777	32312838	14	2	3376	2	4610	0.059	0.043
MTMR14	3	9649583	9701973	16	0	3376	0	4610	0	0
MTMR1	X	150718654	150762729	NA	NA	NA	NA	NA	NA	NA
MTMR2	11	95835289	95865646	10	20	3376	30	4610	0.592	0.651
MTMR3	22	29971059	30025801	26	204	3376	281	4610	6.043	6.095
MTMR4	17	58491662	58515006	20	2232	3376	2942	4610	66.114	63.818
MTMR6	13	25249231	25287247	8	109	3376	154	4610	3.229	3.341
MTMR7	8	17299861	17413292	22	1	3376	0	4610	0.03	0
MTMR8	X	64268536	64395363	NA	NA	NA	NA	NA	NA	NA
MTMR9	8	11284888	11322788	27	1	3376	3	4610	0.03	0.065
MTMR9LP	1	32241710	32241710	NA	NA	NA	NA	NA	NA	NA
MTNR1A	4	186533688	186555365	8	0	3376	4	4610	0	0.087
MTNR1B	11	92969725	92982312	13	0	3376	2	4610	0	0.043
MTO1	6	73461854	73500735	16	1	3376	0	4610	0.03	0
MTOR-AS1	1	11149538	11149538	NA	NA	NA	NA	NA	NA	NA
MTOR	1	11107484	11259409	35	0	3376	2	4610	0	0.043
MTPAP	10	30313608	30349275	6	0	3376	0	4610	0	0
MTPN	7	135929925	135977100	NA	NA	NA	NA	NA	NA	NA
MTR	1	236795703	236897644	24	194	3376	246	4610	5.746	5.336
MTRES1	6	107039760	107051236	NA	NA	NA	NA	NA	NA	NA
MTREX	5	55308013	55424772	8	0	3376	0	4610	0	0
MTRF1	13	41217114	41260907	13	19	3376	33	4610	0.563	0.716
MTRF1L	6	152990084	153002685	5	0	3376	0	4610	0	0
MTRNR2L10	X	55181919	55181994	NA	NA	NA	NA	NA	NA	NA
MTRNR2L1	17	22524061	22524136	2	0	3376	0	4610	0	0
MTRNR2L2	5	80649999	80650086	NA	NA	NA	NA	NA	NA	NA
MTRNR2L3	20	57358964	57359039	NA	NA	NA	NA	NA	NA	NA
MTRNR2L4	16	3371815	3371902	NA	NA	NA	NA	NA	NA	NA
MTRNR2L5	10	55599899	55599974	NA	NA	NA	NA	NA	NA	NA
MTRNR2L6	7	142667230	142667305	NA	NA	NA	NA	NA	NA	NA
MTRNR2L7	10	37601969	37602044	2	0	3376	0	4610	0	0
MTRNR2L8	11	10508151	10508226	4	0	3376	0	4610	0	0
MTRNR2L9	6	61574327	61574402	NA	NA	NA	NA	NA	NA	NA
MTRR	5	7870794	7900058	15	876	3376	1194	4610	25.948	25.9
MTSS1	8	124552991	124727955	16	325	3376	463	4610	9.627	10.043
MTSS2	16	70663676	70685791	29	8	3376	8	4610	0.237	0.174
MTTP	4	99564095	99622848	16	2	3376	6	4610	0.059	0.13
MTURN	7	30135136	30157548	2	0	3376	0	4610	0	0
MTUS1	8	17645925	17755807	36	345	3376	438	4610	10.219	9.501
MTUS2-AS1	13	29487750	29487750	NA	NA	NA	NA	NA	NA	NA
MTUS2	13	29024698	29503206	24	7	3376	5	4610	0.207	0.108
MTVR2	17	56884913	56884913	NA	NA	NA	NA	NA	NA	NA
MTX1	1	155208804	155213698	5	0	3376	0	4610	0	0
MTX2	2	176270409	176337664	6	0	3376	0	4610	0	0
MTX3	5	79983786	79991238	5	64	3376	78	4610	1.896	1.692
MUC12-AS1	7	101017608	101017608	NA	NA	NA	NA	NA	NA	NA
MUC12	7	100969622	101018636	12	0	3376	0	4610	0	0
MUC13	3	124908146	124934712	5	0	3376	0	4610	0	0
MUC15	11	26561064	26567094	6	419	3376	587	4610	12.411	12.733
MUC16	19	8848931	8981138	58	2856	3376	3885	4610	84.597	84.273
MUC17	7	101020135	101058044	14	0	3376	1	4610	0	0.022
MUC19	12	40393447	40570646	26	686	3376	918	4610	20.32	19.913
MUC1	1	155186134	155192843	3	1	3376	0	4610	0.03	0
MUC20	3	195721007	195733218	NA	NA	NA	NA	NA	NA	NA
MUC21	6	30983958	30988194	NA	NA	NA	NA	NA	NA	NA
MUC22	6	31010706	31034938	5	0	3376	0	4610	0	0
MUC2	11	1074901	1110355	8	0	3376	0	4610	0	0
MUC3A	7	100949624	100967162	NA	NA	NA	NA	NA	NA	NA
MUC4	3	195747175	195811817	15	1726	3376	2375	4610	51.126	51.518
MUC5AC	11	1157999	1200702	28	581	3376	735	4610	17.21	15.944
MUC5B-AS1	11	1249676	1249676	NA	NA	NA	NA	NA	NA	NA
MUC5B	11	1223123	1261608	51	28	3376	46	4610	0.829	0.998
MUC6	11	1013455	1036655	42	1307	3376	1725	4610	38.714	37.419
MUC7	4	70474021	70481878	NA	NA	NA	NA	NA	NA	NA
MUCL1	12	54854582	54858242	3	0	3376	0	4610	0	0
MUCL3	6	30940999	30953117	3	393	3376	615	4610	11.641	13.341
MUL1	1	20500689	20508024	7	2	3376	3	4610	0.059	0.065
MUS81	11	65860753	65866052	17	1854	3376	2468	4610	54.917	53.536
MUSK	9	110668904	110800988	28	80	3376	129	4610	2.37	2.798
MUSTN1	3	52833323	52834948	9	0	3376	1	4610	0	0.022
MUTYH	1	45329305	45334505	16	0	3376	0	4610	0	0
MVB12A	19	17420624	17424993	13	26	3376	24	4610	0.77	0.521
MVB12B	9	126326929	126395701	2	0	3376	0	4610	0	0
MVD	16	88652524	88663080	21	0	3376	0	4610	0	0
MVK	12	109574822	109596577	3	0	3376	0	4610	0	0
MVP	16	29830549	29847989	28	0	3376	0	4610	0	0
MX1	21	41432070	41458758	20	0	3376	0	4610	0	0
MX2	21	41376906	41408233	14	1	3376	1	4610	0.03	0.022
MXD1	2	69915330	69938284	5	0	3376	0	4610	0	0
MXD3	5	177307118	177311830	10	2	3376	2	4610	0.059	0.043
MXD4	4	2250543	2261980	3	0	3376	0	4610	0	0
MXI1	10	110207808	110284987	10	0	3376	0	4610	0	0
MXRA5	X	3309715	3343833	NA	NA	NA	NA	NA	NA	NA
MXRA7	17	76677587	76710946	9	0	3376	0	4610	0	0
MXRA8	1	1353603	1358504	13	2	3376	4	4610	0.059	0.087
MYADM	19	53873529	53874498	4	0	3376	0	4610	0	0
MYADML2	17	81940817	81941741	15	698	3376	1066	4610	20.675	23.124
MYADML	2	33728217	33728217	NA	NA	NA	NA	NA	NA	NA
MYBBP1A	17	4538939	4555324	51	101	3376	154	4610	2.992	3.341
MYB	6	135181513	135217980	10	0	3376	3	4610	0	0.065
MYBL1	8	66564696	66612838	11	0	3376	1	4610	0	0.022
MYBL2	20	43667283	43716087	12	21	3376	33	4610	0.622	0.716
MYBPC1	12	101595070	101685632	27	1048	3376	1430	4610	31.043	31.02
MYBPC2	19	50432953	50466205	49	327	3376	405	4610	9.686	8.785
MYBPC3	11	47331870	47352647	47	43	3376	61	4610	1.274	1.323
MYBPH	1	203168658	203175755	11	1	3376	0	4610	0.03	0
MYBPHL	1	109294238	109306991	20	30	3376	60	4610	0.889	1.302
MYCBP2-AS1	13	77087776	77087776	NA	NA	NA	NA	NA	NA	NA
MYCBP2	13	77045377	77326775	54	28	3376	40	4610	0.829	0.868
MYCBPAP	17	50508674	50531428	16	126	3376	168	4610	3.732	3.644
MYCBP	1	38873378	38873378	NA	NA	NA	NA	NA	NA	NA
MYC	8	127736593	127740958	9	7	3376	8	4610	0.207	0.174
MYCL	1	39897371	39901434	8	73	3376	99	4610	2.162	2.148
MYCN	2	15942064	15946097	5	0	3376	0	4610	0	0
MYCNOS	2	15941685	15941685	NA	NA	NA	NA	NA	NA	NA
MYCNUT	2	15936018	15936018	NA	NA	NA	NA	NA	NA	NA
MYCT1	6	152697902	152722253	8	0	3376	0	4610	0	0
MYD88	3	38138700	38141152	5	0	3376	0	4610	0	0
MYDGF	19	4658004	4670334	3	0	3376	0	4610	0	0
MYEF2	15	48142907	48178237	12	0	3376	0	4610	0	0
MYEOV	11	69295354	69296392	3	0	3376	0	4610	0	0
MYF5	12	80717063	80719051	3	0	3376	0	4610	0	0
MYF6	12	80707719	80708960	7	0	3376	0	4610	0	0
MYG1	12	53299737	53307149	20	1	3376	2	4610	0.03	0.043
MYH10	17	8475803	8623246	24	74	3376	83	4610	2.192	1.8
MYH11	16	15708810	15838252	46	32	3376	37	4610	0.948	0.803
MYH13	17	10300950	10364530	72	572	3376	827	4610	16.943	17.939
MYH14	19	50210365	50309790	62	835	3376	1178	4610	24.733	25.553
MYH15	3	108381544	108529265	34	509	3376	731	4610	15.077	15.857
MYH16	7	99297971	99297971	NA	NA	NA	NA	NA	NA	NA
MYH1	17	10492415	10516642	63	48	3376	36	4610	1.422	0.781
MYH2	17	10521279	10547920	46	666	3376	993	4610	19.727	21.54
MYH3	17	10628652	10655064	37	130	3376	172	4610	3.851	3.731
MYH4	17	10443374	10466745	54	1794	3376	2487	4610	53.14	53.948
MYH6	14	23382039	23407223	56	254	3376	359	4610	7.524	7.787
MYH7B	20	34975494	35002188	96	1806	3376	2382	4610	53.495	51.67
MYH7	14	23412853	23433732	17	0	3376	0	4610	0	0
MYH8	17	10390453	10420227	53	935	3376	1333	4610	27.695	28.915
MYH9	22	36282667	36349236	35	230	3376	328	4610	6.813	7.115
MYHAS	17	10625540	10625540	NA	NA	NA	NA	NA	NA	NA
MYL10	7	101613474	101629118	10	0	3376	0	4610	0	0
MYL12A	18	3253247	3255918	3	0	3376	0	4610	0	0
MYL12B	18	3272898	3277937	2	0	3376	0	4610	0	0
MYL1	2	210291045	210315042	11	0	3376	0	4610	0	0
MYL2	12	110911076	110920529	8	0	3376	0	4610	0	0
MYL3	3	46858243	46863390	2	0	3376	0	4610	0	0
MYL4	17	47209422	47223042	NA	NA	NA	NA	NA	NA	NA
MYL5	4	678969	681994	9	0	3376	2	4610	0	0.043
MYL6B	12	56153918	56157726	6	0	3376	0	4610	0	0
MYL6	12	56158401	56160654	2	1	3376	2	4610	0.03	0.043
MYL7	7	44138920	44141305	7	1	3376	0	4610	0.03	0
MYL9	20	36544884	36549249	2	0	3376	0	4610	0	0
MYLIP	6	16129322	16146751	13	5	3376	3	4610	0.148	0.065
MYLK2	20	31819580	31833797	10	3	3376	1	4610	0.089	0.022
MYLK3	16	46707703	46732646	4	1	3376	0	4610	0.03	0
MYLK4	6	2671300	2749294	7	19	3376	41	4610	0.563	0.889
MYLK-AS1	3	123630819	123630819	NA	NA	NA	NA	NA	NA	NA
MYLK-AS2	3	123692407	123692407	NA	NA	NA	NA	NA	NA	NA
MYLK	3	123614104	123738956	29	1	3376	4	4610	0.03	0.087
MYLPF	16	30374857	30377900	4	0	3376	0	4610	0	0
MYMK	9	133514635	133524844	10	0	3376	0	4610	0	0
MYMX	6	44217471	44217726	NA	NA	NA	NA	NA	NA	NA
MYNN	3	169774295	169786678	6	0	3376	3	4610	0	0.065
MYO10	5	16666691	16935808	40	2028	3376	2687	4610	60.071	58.286
MYO15A	17	18118800	18178870	82	723	3376	1050	4610	21.416	22.777
MYO15B	17	75588057	75626484	84	2881	3376	3986	4610	85.338	86.464
MYO16-AS1	13	109167303	109167303	NA	NA	NA	NA	NA	NA	NA
MYO16	13	108665923	109206836	35	567	3376	755	4610	16.795	16.377
MYO18A	17	29074769	29166940	51	973	3376	1329	4610	28.821	28.829
MYO18B	22	25761092	26027678	75	2109	3376	2968	4610	62.47	64.382
MYO19	17	36496250	36532538	35	870	3376	1166	4610	25.77	25.293
MYO1A	12	57028754	57048323	43	45	3376	56	4610	1.333	1.215
MYO1B	2	191276895	191423960	15	0	3376	1	4610	0	0.022
MYO1C	17	1465725	1492487	40	957	3376	1256	4610	28.347	27.245
MYO1D	17	32494758	32876872	22	3	3376	3	4610	0.089	0.065
MYO1E	15	59137379	59372500	46	354	3376	498	4610	10.486	10.803
MYO1F	19	8521527	8577309	24	1	3376	1	4610	0.03	0.022
MYO1G	7	44962738	44978961	29	195	3376	248	4610	5.776	5.38
MYO1H	12	109388718	109447182	32	25	3376	46	4610	0.741	0.998
MYO3A	10	25952110	26021661	6	0	3376	0	4610	0	0
MYO3B-AS1	2	170350943	170350943	NA	NA	NA	NA	NA	NA	NA
MYO3B	2	170178287	170653121	28	473	3376	649	4610	14.011	14.078
MYO5A	15	52313695	52528806	21	192	3376	231	4610	5.687	5.011
MYO5B	18	49826470	50194793	65	512	3376	656	4610	15.166	14.23
MYO5C	15	52193901	52295636	36	59	3376	111	4610	1.748	2.408
MYO6	6	75817547	75915012	20	5	3376	8	4610	0.148	0.174
MYO7A	11	77130634	77214696	81	3085	3376	4232	4610	91.38	91.8
MYO7B	2	127559722	127637417	64	1259	3376	1820	4610	37.293	39.479
MYO9A	15	71826579	72046563	61	48	3376	85	4610	1.422	1.844
MYO9B	19	17101717	17211785	46	3	3376	1	4610	0.089	0.022
MYOC	1	171635924	171652611	9	65	3376	92	4610	1.925	1.996
MYOCD-AS1	17	12706135	12706135	NA	NA	NA	NA	NA	NA	NA
MYOCD	17	12666188	12763644	18	4	3376	7	4610	0.118	0.152
MYOCOS	1	171623883	171626601	NA	NA	NA	NA	NA	NA	NA
MYOD1	11	17719782	17721508	9	0	3376	0	4610	0	0
MYOF	10	93306962	93482194	79	262	3376	362	4610	7.761	7.852
MYOG	1	203083909	203085961	5	5	3376	3	4610	0.148	0.065
MYOM1	18	3067261	3215223	54	1230	3376	1575	4610	36.434	34.165
MYOM2	8	2050766	2144981	88	455	3376	626	4610	13.477	13.579
MYOM3	1	24057363	24108636	55	2744	3376	3777	4610	81.28	81.931
MYOPARR	1	203088340	203088340	NA	NA	NA	NA	NA	NA	NA
MYORG	9	34370798	34372943	19	1275	3376	1742	4610	37.767	37.787
MYOSLID-AS1	2	207254316	207254316	NA	NA	NA	NA	NA	NA	NA
MYOSLID	2	207245887	207245887	NA	NA	NA	NA	NA	NA	NA
MYOT	5	137877540	137887385	2	0	3376	0	4610	0	0
MYOZ1	10	73631929	73640017	7	0	3376	0	4610	0	0
MYOZ2	4	119136525	119186200	7	0	3376	0	4610	0	0
MYOZ3	5	150662941	150676875	6	3	3376	4	4610	0.089	0.087
MYPN	10	68212016	68212016	NA	NA	NA	NA	NA	NA	NA
MYPOP	19	45890622	45901773	11	0	3376	0	4610	0	0
MYRF-AS1	11	61757664	61757664	NA	NA	NA	NA	NA	NA	NA
MYRF	11	61752744	61786143	24	2	3376	1	4610	0.059	0.022
MYRFL	12	69825517	69958531	18	1	3376	0	4610	0.03	0
MYRIP	3	39900816	40258166	26	1	3376	1	4610	0.03	0.022
MYSM1	1	58659996	58700052	7	0	3376	0	4610	0	0
MYT1	20	64198861	64240448	15	1	3376	2	4610	0.03	0.043
MYT1L-AS1	2	2327108	2327108	NA	NA	NA	NA	NA	NA	NA
MYT1L	2	1791866	1979777	10	0	3376	0	4610	0	0
MYZAP	15	57592034	57684498	18	44	3376	58	4610	1.303	1.258
MZB1	5	139387764	139389856	6	0	3376	0	4610	0	0
MZF1-AS1	19	58574797	58574797	NA	NA	NA	NA	NA	NA	NA
MZF1	19	58562071	58571389	13	0	3376	0	4610	0	0
MZT1	13	72710321	72727602	NA	NA	NA	NA	NA	NA	NA
MZT2A	2	131484060	131492376	14	54	3376	79	4610	1.6	1.714
MZT2B	2	130182282	130190626	5	0	3376	1	4610	0	0.022
N4BP1	16	48542903	48609972	7	0	3376	0	4610	0	0
N4BP2	4	40102085	40154237	16	75	3376	89	4610	2.222	1.931
N4BP2L1	13	32403143	32428082	NA	NA	NA	NA	NA	NA	NA
N4BP2L2	13	32436381	32537027	6	0	3376	0	4610	0	0
N4BP2L2-IT2	13	32509395	32509395	NA	NA	NA	NA	NA	NA	NA
N4BP3	5	178119583	178122001	11	1	3376	2	4610	0.03	0.043
N6AMT1	21	28876384	28885345	9	81	3376	112	4610	2.399	2.43
NAA10	X	153929986	153934904	NA	NA	NA	NA	NA	NA	NA
NAA11	4	79325187	79325877	4	0	3376	0	4610	0	0
NAA15	4	139301777	139388084	9	0	3376	0	4610	0	0
NAA16	13	41311528	41358506	14	0	3376	1	4610	0	0.022
NAA20	20	20017396	20033132	2	0	3376	0	4610	0	0
NAA25	12	112029530	112108773	9	19	3376	38	4610	0.563	0.824
NAA30	14	57390957	57409516	6	0	3376	0	4610	0	0
NAA35	9	85942159	86021960	11	0	3376	0	4610	0	0
NAA38	17	7856730	7857463	8	49	3376	91	4610	1.451	1.974
NAA40	11	63939096	63954479	6	0	3376	0	4610	0	0
NAA50	3	113721759	113745949	3	0	3376	0	4610	0	0
NAA60	16	3443766	3484855	11	1	3376	1	4610	0.03	0.022
NAA80	3	50296602	50297463	4	0	3376	0	4610	0	0
NAAA	4	75911350	75940949	12	0	3376	0	4610	0	0
NAALAD2	11	90134758	90191747	22	102	3376	180	4610	3.021	3.905
NAALADL1	11	65045270	65058521	27	0	3376	2	4610	0	0.043
NAALADL2-AS1	3	175776333	175776333	NA	NA	NA	NA	NA	NA	NA
NAALADL2-AS2	3	175271096	175271096	NA	NA	NA	NA	NA	NA	NA
NAALADL2-AS3	3	175115242	175115242	NA	NA	NA	NA	NA	NA	NA
NAALADL2	3	174859407	175803203	17	624	3376	868	4610	18.483	18.829
NAB1	2	190659176	190690333	8	0	3376	0	4610	0	0
NAB2	12	57089271	57094721	7	1	3376	0	4610	0.03	0
NABP1	2	191681955	191685768	4	0	3376	0	4610	0	0
NABP1-OT1	2	191710469	191710469	NA	NA	NA	NA	NA	NA	NA
NABP2	12	56224856	56229213	NA	NA	NA	NA	NA	NA	NA
NACA2	17	61590532	61591180	6	933	3376	1348	4610	27.636	29.241
NACA4P	8	101369595	101369595	NA	NA	NA	NA	NA	NA	NA
NACA	12	56712537	56724521	8	354	3376	441	4610	10.486	9.566
NACAD	7	45080508	45088894	16	150	3376	203	4610	4.443	4.403
NACC1	19	13135207	13138406	9	1	3376	2	4610	0.03	0.043
NACC2	9	136011515	136050521	16	4	3376	0	4610	0.118	0
NADK2	5	36195143	36241798	12	3	3376	4	4610	0.089	0.087
NADK	1	1752903	1765406	8	2	3376	0	4610	0.059	0
NADSYN1	11	71453296	71501352	28	57	3376	74	4610	1.688	1.605
NAE1	16	66803008	66828014	10	0	3376	0	4610	0	0
NAF1	4	163126978	163166727	4	0	3376	0	4610	0	0
NAGA	22	42060278	42070297	13	0	3376	2	4610	0	0.043
NAGK	2	71070779	71078508	14	0	3376	0	4610	0	0
NAGLU	17	42536272	42544238	14	2	3376	3	4610	0.059	0.065
NAGPA-AS1	16	5042971	5042971	NA	NA	NA	NA	NA	NA	NA
NAGPA	16	5025477	5033914	17	0	3376	2	4610	0	0.043
NAGS	17	44004663	44008601	12	128	3376	160	4610	3.791	3.471
NAIF1	9	128063427	128067101	10	0	3376	1	4610	0	0.022
NAIP	5	70970103	71012915	3	0	3376	0	4610	0	0
NALCN-AS1	13	101059286	101059286	NA	NA	NA	NA	NA	NA	NA
NALCN	13	101055294	101399126	14	3	3376	7	4610	0.089	0.152
NALT1	9	136549744	136549744	NA	NA	NA	NA	NA	NA	NA
NAMA	9	99375257	99375257	NA	NA	NA	NA	NA	NA	NA
NAMPT	7	106251082	106284884	NA	NA	NA	NA	NA	NA	NA
NANOG	12	7789614	7795095	3	1	3376	0	4610	0.03	0
NANOGNB	12	7765285	7773851	3	0	3376	0	4610	0	0
NANOGP8	15	35084192	35085110	NA	NA	NA	NA	NA	NA	NA
NANOS1	10	119029801	119030680	3	0	3376	0	4610	0	0
NANOS2	19	45914276	45914693	4	0	3376	0	4610	0	0
NANOS3	19	13880757	13880757	NA	NA	NA	NA	NA	NA	NA
NANP	20	25615924	25623948	3	0	3376	0	4610	0	0
NANS	9	98056808	98083055	13	185	3376	263	4610	5.48	5.705
NAP1L1	12	76048428	76074219	5	538	3376	755	4610	15.936	16.377
NAP1L2	X	73213109	73214492	NA	NA	NA	NA	NA	NA	NA
NAP1L3	X	93671783	93673304	NA	NA	NA	NA	NA	NA	NA
NAP1L4	11	2949258	2979220	5	0	3376	0	4610	0	0
NAP1L5	4	88697205	88697754	3	0	3376	0	4610	0	0
NAP1L6P	X	73128080	73128080	NA	NA	NA	NA	NA	NA	NA
NAPA-AS1	19	47501597	47501597	NA	NA	NA	NA	NA	NA	NA
NAPA	19	47488287	47514940	14	2	3376	1	4610	0.059	0.022
NAPB	20	23377375	23421402	8	0	3376	0	4610	0	0
NAPEPLD	7	103103428	103128776	7	37	3376	43	4610	1.096	0.933
NAPG	18	10526102	10550220	5	0	3376	1	4610	0	0.022
NAPRT	8	143574837	143578318	21	1	3376	0	4610	0.03	0
NAPSA	19	50358552	50365621	9	0	3376	0	4610	0	0
NAPSB	19	50344748	50344748	NA	NA	NA	NA	NA	NA	NA
NARF	17	82464355	82488157	16	0	3376	0	4610	0	0
NARS1	18	57601651	57621717	12	1	3376	0	4610	0.03	0
NARS2	11	78436669	78528849	6	4	3376	7	4610	0.118	0.152
NASP	1	45584146	45618141	16	0	3376	1	4610	0	0.022
NAT10	11	34112067	34146192	30	8	3376	9	4610	0.237	0.195
NAT14	19	55485708	55486956	9	0	3376	0	4610	0	0
NAT16	7	101172078	101174807	6	25	3376	30	4610	0.741	0.651
NAT1	8	18222047	18222920	7	4	3376	5	4610	0.118	0.108
NAT2	8	18400003	18400876	6	330	3376	394	4610	9.775	8.547
NAT8B	2	73700621	73701305	4	1	3376	2	4610	0.03	0.043
NAT8	2	73640944	73641628	9	0	3376	0	4610	0	0
NAT8L	4	2059511	2064127	2	0	3376	0	4610	0	0
NAT9	17	74771723	74775698	6	0	3376	0	4610	0	0
NATD1	17	21243312	21253264	5	4	3376	2	4610	0.118	0.043
NAV1	1	201648668	201819932	33	42	3376	59	4610	1.244	1.28
NAV2-AS2	11	20049303	20049303	NA	NA	NA	NA	NA	NA	NA
NAV2-AS4	11	19524078	19524078	NA	NA	NA	NA	NA	NA	NA
NAV2-AS5	11	19507229	19507229	NA	NA	NA	NA	NA	NA	NA
NAV2	11	19350952	20118258	65	1668	3376	2264	4610	49.408	49.111
NAV3	12	77831461	78210517	33	101	3376	92	4610	2.992	1.996
NAXD	13	110615591	110638528	13	0	3376	0	4610	0	0
NAXE	1	156591804	156594084	15	197	3376	276	4610	5.835	5.987
NBAS	2	15167047	15561304	52	815	3376	1001	4610	24.141	21.714
NBAT1	6	22147193	22147193	NA	NA	NA	NA	NA	NA	NA
NBDY	X	56729353	56729560	NA	NA	NA	NA	NA	NA	NA
NBEA	13	34942820	35670991	46	648	3376	847	4610	19.194	18.373
NBEAL1	2	203016384	203217354	54	103	3376	129	4610	3.051	2.798
NBEAL2	3	46979861	47009320	50	141	3376	167	4610	4.177	3.623
NBEAP1	15	20756151	20756151	NA	NA	NA	NA	NA	NA	NA
NBL1	1	19655030	19657129	2	0	3376	0	4610	0	0
NBN	8	89935581	89984561	14	1	3376	0	4610	0.03	0
NBPF10	1	146066317	146144769	2	0	3376	0	4610	0	0
NBPF11	1	148103895	148127003	5	0	3376	0	4610	0	0
NBPF12	1	146960143	146994575	2	0	3376	0	4610	0	0
NBPF13P	1	147114346	147114346	NA	NA	NA	NA	NA	NA	NA
NBPF14	1	148533004	148595717	4	0	3376	0	4610	0	0
NBPF15	1	144423012	144440003	NA	NA	NA	NA	NA	NA	NA
NBPF18P	1	152022509	152022509	NA	NA	NA	NA	NA	NA	NA
NBPF19	1	149475932	149554738	2	0	3376	0	4610	0	0
NBPF1	1	16563942	16592021	NA	NA	NA	NA	NA	NA	NA
NBPF20	1	145291525	145393729	3	0	3376	0	4610	0	0
NBPF22P	5	86297547	86297547	NA	NA	NA	NA	NA	NA	NA
NBPF25P	1	145607858	145607858	NA	NA	NA	NA	NA	NA	NA
NBPF26	1	120805590	120840593	NA	NA	NA	NA	NA	NA	NA
NBPF3	1	21445086	21483386	6	724	3376	974	4610	21.445	21.128
NBPF4	1	108223704	108243761	NA	NA	NA	NA	NA	NA	NA
NBPF6	1	108450601	108470638	NA	NA	NA	NA	NA	NA	NA
NBPF7	1	119834764	119844535	NA	NA	NA	NA	NA	NA	NA
NBPF8	1	120436522	120466221	NA	NA	NA	NA	NA	NA	NA
NBPF9	1	149055655	149082139	6	0	3376	0	4610	0	0
NBR1	17	43175799	43210074	17	363	3376	537	4610	10.752	11.649
NBR2	17	43145228	43145228	NA	NA	NA	NA	NA	NA	NA
NCALD	8	101689308	101719629	NA	NA	NA	NA	NA	NA	NA
NCAM1-AS1	11	113273901	113273901	NA	NA	NA	NA	NA	NA	NA
NCAM1	11	112961612	113275387	22	3	3376	3	4610	0.089	0.065
NCAM2	21	20998563	21537957	15	465	3376	585	4610	13.774	12.69
NCAN	19	19216953	19249911	14	22	3376	13	4610	0.652	0.282
NCAPD2	12	6495098	6531412	36	2348	3376	3125	4610	69.55	67.787
NCAPD3	11	134150509	134223926	25	0	3376	1	4610	0	0.022
NCAPG2	7	158631665	158701899	14	2	3376	1	4610	0.059	0.022
NCAPG	4	17811077	17843425	20	86	3376	114	4610	2.547	2.473
NCAPH2	22	50508337	50519359	6	1	3376	0	4610	0.03	0
NCAPH	2	96335829	96373351	12	0	3376	0	4610	0	0
NCBP1	9	97641668	97671199	9	2	3376	2	4610	0.059	0.043
NCBP2-AS1	3	196942534	196942534	NA	NA	NA	NA	NA	NA	NA
NCBP2AS2	3	196942716	196943016	4	0	3376	0	4610	0	0
NCBP2	3	196937010	196942503	3	2	3376	1	4610	0.059	0.022
NCBP2L	X	107794220	107794682	NA	NA	NA	NA	NA	NA	NA
NCBP3	17	3813043	3846223	14	0	3376	1	4610	0	0.022
NCCRP1	19	39196982	39200756	9	0	3376	0	4610	0	0
NCDN	1	35558190	35565663	7	0	3376	0	4610	0	0
NCEH1	3	172633474	172710984	9	49	3376	48	4610	1.451	1.041
NCF1B	7	73235945	73235945	NA	NA	NA	NA	NA	NA	NA
NCF1C	7	75171998	75171998	NA	NA	NA	NA	NA	NA	NA
NCF1	7	74774031	74789160	2	0	3376	0	4610	0	0
NCF2	1	183556117	183590329	11	15	3376	18	4610	0.444	0.39
NCF4-AS1	22	36870443	36870443	NA	NA	NA	NA	NA	NA	NA
NCF4	22	36861171	36877823	12	0	3376	0	4610	0	0
NCK1	3	136928001	136948453	10	2	3376	2	4610	0.059	0.043
NCK1-DT	3	136862063	136862063	NA	NA	NA	NA	NA	NA	NA
NCK2	2	105855063	105893176	4	0	3376	0	4610	0	0
NCKAP1	2	182925701	183038099	8	0	3376	0	4610	0	0
NCKAP1L	12	54497789	54542685	18	19	3376	20	4610	0.563	0.434
NCKAP5-AS1	2	132931494	132931494	NA	NA	NA	NA	NA	NA	NA
NCKAP5-AS2	2	133284758	133284758	NA	NA	NA	NA	NA	NA	NA
NCKAP5	2	132673288	133517526	33	1224	3376	1686	4610	36.256	36.573
NCKAP5L	12	49791838	49804044	24	0	3376	1	4610	0	0.022
NCKIPSD	3	48674543	48685807	16	2	3376	3	4610	0.059	0.065
NCL	2	231455190	231464353	13	1	3376	0	4610	0.03	0
NCLN	19	3186030	3207688	15	23	3376	46	4610	0.681	0.998
NCMAP	1	24595430	24605747	2	0	3376	0	4610	0	0
NCMAP-DT	1	24556024	24556024	NA	NA	NA	NA	NA	NA	NA
NCOA1	2	24658677	24768123	16	4	3376	7	4610	0.118	0.152
NCOA2	8	70113631	70216745	26	3	3376	1	4610	0.089	0.022
NCOA3	20	47622247	47653417	23	81	3376	136	4610	2.399	2.95
NCOA4	10	46009146	46027465	8	8	3376	12	4610	0.237	0.26
NCOA5	20	46062299	46070259	13	0	3376	0	4610	0	0
NCOA6	20	34715321	34782355	42	7	3376	12	4610	0.207	0.26
NCOA7-AS1	6	125818858	125818858	NA	NA	NA	NA	NA	NA	NA
NCOA7	6	125815354	125928771	16	0	3376	2	4610	0	0.043
NCOR1	17	16032295	16194569	43	20	3376	18	4610	0.592	0.39
NCOR1P1	20	26114041	26114041	NA	NA	NA	NA	NA	NA	NA
NCOR1P4	21	9559268	9559268	NA	NA	NA	NA	NA	NA	NA
NCOR2	12	124325401	124495251	77	273	3376	336	4610	8.086	7.289
NCR1	19	54906187	54912871	2	0	3376	0	4610	0	0
NCR2	6	41335876	41350703	4	0	3376	0	4610	0	0
NCR3	6	31589193	31592721	5	1	3376	0	4610	0.03	0
NCR3LG1	11	17351969	17372512	4	0	3376	0	4610	0	0
NCRNA00250	8	134842637	134842637	NA	NA	NA	NA	NA	NA	NA
NCRUPAR	5	76712888	76712888	NA	NA	NA	NA	NA	NA	NA
NCS1	9	130172663	130226487	2	0	3376	0	4610	0	0
NCSTN	1	160344589	160358271	10	0	3376	0	4610	0	0
NDC1	1	53767969	53838261	15	0	3376	0	4610	0	0
NDC80	18	2572985	2616574	10	68	3376	102	4610	2.014	2.213
NDE1	16	15664778	15724251	37	22	3376	23	4610	0.652	0.499
NDEL1	17	8444271	8466937	5	0	3376	0	4610	0	0
NDFIP1	5	142108974	142144674	2	0	3376	0	4610	0	0
NDFIP2-AS1	13	79481231	79481231	NA	NA	NA	NA	NA	NA	NA
NDFIP2	13	79481203	79551120	5	0	3376	0	4610	0	0
NDN	15	23686251	23687217	9	0	3376	0	4610	0	0
NDNF	4	121036263	121045837	9	0	3376	0	4610	0	0
NDOR1	9	137205777	137216416	30	156	3376	186	4610	4.621	4.035
NDP-AS1	X	43971552	43971552	NA	NA	NA	NA	NA	NA	NA
NDP	X	43949798	43958645	NA	NA	NA	NA	NA	NA	NA
NDRG1	8	133238877	133284311	14	0	3376	1	4610	0	0.022
NDRG2	14	21017595	21070851	17	62	3376	92	4610	1.836	1.996
NDRG3	20	36653519	36721735	8	0	3376	0	4610	0	0
NDRG4	16	58487778	58511576	11	2	3376	0	4610	0.059	0
NDST1-AS1	5	150485992	150485992	NA	NA	NA	NA	NA	NA	NA
NDST1	5	150521254	150553332	15	0	3376	0	4610	0	0
NDST2	10	73802714	73808388	35	1	3376	3	4610	0.03	0.065
NDST3	4	118258634	118258634	NA	NA	NA	NA	NA	NA	NA
NDST4	4	114827815	115077036	20	0	3376	0	4610	0	0
NDUFA10	2	240025342	240025342	NA	NA	NA	NA	NA	NA	NA
NDUFA11	19	5892916	5903708	6	0	3376	0	4610	0	0
NDUFA12	12	94971597	95003680	3	0	3376	0	4610	0	0
NDUFA13	19	19516238	19528126	6	0	3376	0	4610	0	0
NDUFA1	X	119871911	119876534	NA	NA	NA	NA	NA	NA	NA
NDUFA2	5	140645586	140647583	4	0	3376	0	4610	0	0
NDUFA3	19	54102878	54106902	NA	NA	NA	NA	NA	NA	NA
NDUFA4	7	10933635	10940057	NA	NA	NA	NA	NA	NA	NA
NDUFA4L2	12	57235562	57237085	5	0	3376	0	4610	0	0
NDUFA5	7	123542118	123557795	6	1	3376	0	4610	0.03	0
NDUFA6	22	42086182	42090744	5	389	3376	566	4610	11.523	12.278
NDUFA6-DT	22	42125349	42125349	NA	NA	NA	NA	NA	NA	NA
NDUFA7	19	8321413	8321413	NA	NA	NA	NA	NA	NA	NA
NDUFA8	9	122132968	122159677	4	0	3376	0	4610	0	0
NDUFA9	12	4649126	4687108	12	0	3376	6	4610	0	0.13
NDUFAB1	16	23582283	23596290	4	0	3376	0	4610	0	0
NDUFAF1	15	41387443	41397059	12	200	3376	244	4610	5.924	5.293
NDUFAF2	5	60945255	61152955	5	0	3376	0	4610	0	0
NDUFAF3	3	49022439	49023172	4	0	3376	0	4610	0	0
NDUFAF4	6	96891103	96897801	NA	NA	NA	NA	NA	NA	NA
NDUFAF4P1	15	49158625	49158625	NA	NA	NA	NA	NA	NA	NA
NDUFAF5	20	13785068	13801844	9	1	3376	1	4610	0.03	0.022
NDUFAF6	8	95032077	95057937	7	0	3376	1	4610	0	0.022
NDUFAF7	2	37271365	37271365	NA	NA	NA	NA	NA	NA	NA
NDUFAF8	17	81239363	81241153	5	0	3376	0	4610	0	0
NDUFB10	16	1959624	1961906	4	0	3376	0	4610	0	0
NDUFB11	X	47142316	47144679	NA	NA	NA	NA	NA	NA	NA
NDUFB1	14	92116192	92117637	4	0	3376	0	4610	0	0
NDUFB2-AS1	7	140697077	140697077	NA	NA	NA	NA	NA	NA	NA
NDUFB2	7	140696744	140704934	4	1	3376	0	4610	0.03	0
NDUFB3	2	201078882	201085615	5	0	3376	0	4610	0	0
NDUFB4	3	120596359	120601293	3	0	3376	0	4610	0	0
NDUFB5	3	179604815	179623985	3	0	3376	1	4610	0	0.022
NDUFB6	9	32553875	32573060	5	0	3376	0	4610	0	0
NDUFB7	19	14566132	14572000	6	0	3376	0	4610	0	0
NDUFB8	10	100524088	100529851	5	0	3376	0	4610	0	0
NDUFB9	8	124543153	124549892	3	0	3376	0	4610	0	0
NDUFC1	4	139292549	139295798	2	0	3376	0	4610	0	0
NDUFC2	11	78069986	78079744	2	0	3376	0	4610	0	0
NDUFC2-KCTD14	11	78038663	78079744	4	0	3376	0	4610	0	0
NDUFS1	2	206124184	206153678	16	0	3376	0	4610	0	0
NDUFS2	1	161202385	161214193	6	35	3376	46	4610	1.037	0.998
NDUFS3	11	47579091	47584481	6	0	3376	0	4610	0	0
NDUFS4	5	53560662	53683130	6	0	3376	0	4610	0	0
NDUFS5	1	39028724	39034496	3	0	3376	0	4610	0	0
NDUFS6	5	1801417	1815916	NA	NA	NA	NA	NA	NA	NA
NDUFS7	19	1383926	1394422	NA	NA	NA	NA	NA	NA	NA
NDUFS8	11	68032151	68036593	2	0	3376	0	4610	0	0
NDUFV1	11	67607004	67612458	20	0	3376	1	4610	0	0.022
NDUFV2-AS1	18	9136720	9136720	NA	NA	NA	NA	NA	NA	NA
NDUFV2	18	9102743	9134279	6	0	3376	0	4610	0	0
NDUFV3	21	42893333	42909021	11	13	3376	27	4610	0.385	0.586
NEAT1	11	65426532	65426532	NA	NA	NA	NA	NA	NA	NA
NEB	2	151485759	151733156	208	3160	3376	4320	4610	93.602	93.709
NEBL-AS1	10	21174923	21174923	NA	NA	NA	NA	NA	NA	NA
NEBL	10	20785882	21173833	29	782	3376	1089	4610	23.164	23.623
NECAB1	8	90791886	90955512	7	0	3376	0	4610	0	0
NECAB2	16	83968648	84002346	18	1	3376	3	4610	0.03	0.065
NECAB3	20	33657828	33674352	19	1	3376	3	4610	0.03	0.065
NECAP1	12	8097777	8097777	NA	NA	NA	NA	NA	NA	NA
NECAP2	1	16440761	16458996	6	0	3376	0	4610	0	0
NECTIN1	11	119638097	119728553	12	3	3376	1	4610	0.089	0.022
NECTIN2	19	44846525	44888379	13	4	3376	3	4610	0.118	0.065
NECTIN3-AS1	3	111069959	111069959	NA	NA	NA	NA	NA	NA	NA
NECTIN3	3	111072017	111133692	5	0	3376	0	4610	0	0
NECTIN4	1	161072660	161089296	15	68	3376	98	4610	2.014	2.126
NEDD1	12	96909759	96952053	9	0	3376	0	4610	0	0
NEDD4	15	55829896	55916831	29	211	3376	335	4610	6.25	7.267
NEDD4L	18	58044660	58396269	16	0	3376	1	4610	0	0.022
NEDD8	14	24217126	24232267	2	0	3376	0	4610	0	0
NEDD8-MDP1	14	24214023	24232267	5	3	3376	6	4610	0.089	0.13
NEDD9	6	11185161	11306003	13	687	3376	879	4610	20.35	19.067
NEFH	22	29480262	29490703	21	248	3376	278	4610	7.346	6.03
NEFL	8	24952809	24956515	11	3	3376	3	4610	0.089	0.065
NEFM	8	24913793	24918606	20	0	3376	5	4610	0	0.108
NEGR1	1	71407445	72282494	8	6	3376	6	4610	0.178	0.13
NEGR1-IT1	1	71837012	71837012	NA	NA	NA	NA	NA	NA	NA
NEIL1	15	75349240	75352742	5	2	3376	1	4610	0.059	0.022
NEIL2	8	11771447	11786273	8	0	3376	0	4610	0	0
NEIL3	4	177309953	177362471	13	79	3376	90	4610	2.34	1.952
NEK10	3	27111271	27215757	11	1	3376	3	4610	0.03	0.065
NEK11	3	131029708	131349735	12	304	3376	392	4610	9.005	8.503
NEK1	4	169394509	169602630	19	82	3376	73	4610	2.429	1.584
NEK2	1	211658656	211675479	8	79	3376	89	4610	2.34	1.931
NEK3	13	52133141	52156191	11	0	3376	2	4610	0	0.043
NEK4	3	52711776	52770746	12	541	3376	749	4610	16.025	16.247
NEK5	13	52036947	52127482	15	65	3376	74	4610	1.925	1.605
NEK6	9	124257696	124350947	7	0	3376	0	4610	0	0
NEK7	1	198232580	198319522	7	0	3376	0	4610	0	0
NEK8	17	28728813	28741987	21	0	3376	0	4610	0	0
NEK9	14	75084563	75126921	24	902	3376	1248	4610	26.718	27.072
NELFA	4	1983318	2008959	11	0	3376	0	4610	0	0
NELFB	9	137255365	137272928	10	2	3376	1	4610	0.059	0.022
NELFCD	20	58981309	58994676	7	0	3376	0	4610	0	0
NELFE	6	31952300	31958446	7	0	3376	0	4610	0	0
NELL1	11	20669723	21575022	32	339	3376	458	4610	10.041	9.935
NELL2	12	44508933	44876725	20	271	3376	385	4610	8.027	8.351
NEMF	14	49784635	49852753	15	3	3376	2	4610	0.089	0.043
NEMP1	12	57059878	57078745	6	12	3376	10	4610	0.355	0.217
NEMP2	2	190509188	190534655	5	0	3376	0	4610	0	0
NENF	1	212432943	212446006	3	0	3376	0	4610	0	0
NEO1	15	73052675	73302696	33	3	3376	0	4610	0.089	0
NEPRO	3	113005535	113019647	13	1	3376	3	4610	0.03	0.065
NES	1	156669321	156677264	9	0	3376	0	4610	0	0
NET1	10	5412692	5456994	11	0	3376	0	4610	0	0
NETO1	18	72749027	72867291	10	7	3376	5	4610	0.207	0.108
NETO2	16	47083220	47143612	12	0	3376	0	4610	0	0
NEU1	6	31859718	31862776	7	0	3376	0	4610	0	0
NEU2	2	233032671	233035057	5	0	3376	0	4610	0	0
NEU3	11	74989060	75006492	7	0	3376	0	4610	0	0
NEU4	2	241814484	241817048	13	1	3376	1	4610	0.03	0.022
NEURL1-AS1	10	103517442	103517442	NA	NA	NA	NA	NA	NA	NA
NEURL1B	5	172641406	172686925	6	0	3376	0	4610	0	0
NEURL1	10	103494387	103590372	22	202	3376	257	4610	5.983	5.575
NEURL2	20	45888843	45890991	7	0	3376	0	4610	0	0
NEURL3	2	96508109	96508109	NA	NA	NA	NA	NA	NA	NA
NEURL4	17	7316122	7329312	40	457	3376	547	4610	13.537	11.866
NEUROD1	2	181680517	181680517	NA	NA	NA	NA	NA	NA	NA
NEUROD2	17	39605450	39606599	3	0	3376	0	4610	0	0
NEUROD4	12	55026439	55027435	11	3	3376	2	4610	0.089	0.043
NEUROD6	7	31338254	31339268	2	0	3376	0	4610	0	0
NEUROG1	5	135534976	135535690	5	1	3376	1	4610	0.03	0.022
NEUROG2-AS1	4	112546884	112546884	NA	NA	NA	NA	NA	NA	NA
NEUROG2	4	112514656	112515475	6	0	3376	0	4610	0	0
NEUROG3	10	69572398	69573043	2	12	3376	11	4610	0.355	0.239
NEXMIF	X	74739404	74745650	NA	NA	NA	NA	NA	NA	NA
NEXN-AS1	1	77889539	77889539	NA	NA	NA	NA	NA	NA	NA
NEXN	1	77916106	77942829	16	187	3376	217	4610	5.539	4.707
NF1	17	31095309	31374155	45	98	3376	98	4610	2.903	2.126
NF1P2	15	20929296	20929296	NA	NA	NA	NA	NA	NA	NA
NF2	22	29603998	29683055	6	0	3376	0	4610	0	0
NFAM1	22	42387031	42432357	NA	NA	NA	NA	NA	NA	NA
NFASC	1	204944315	205016539	27	5	3376	4	4610	0.148	0.087
NFAT5	16	69566301	69695371	16	2	3376	0	4610	0.059	0
NFATC1	18	79396224	79527577	27	802	3376	1173	4610	23.756	25.445
NFATC2	20	51398686	51562629	16	0	3376	1	4610	0	0.022
NFATC2IP	16	28951011	28963863	5	0	3376	0	4610	0	0
NFATC3	16	68085681	68214429	20	3	3376	2	4610	0.089	0.043
NFATC4	14	24367054	24376943	22	213	3376	299	4610	6.309	6.486
NFE2	12	54292373	54295248	6	0	3376	0	4610	0	0
NFE2L1	17	48051118	48059641	22	3	3376	6	4610	0.089	0.13
NFE2L2	2	177230784	177234268	6	0	3376	2	4610	0	0.043
NFE2L3	7	26152498	26185783	14	3	3376	3	4610	0.089	0.065
NFE4	7	102988853	102988853	NA	NA	NA	NA	NA	NA	NA
NFIA-AS1	1	61253518	61253518	NA	NA	NA	NA	NA	NA	NA
NFIA-AS2	1	60970776	60970776	NA	NA	NA	NA	NA	NA	NA
NFIA	1	61077625	61455320	7	0	3376	0	4610	0	0
NFIB	9	14088308	14398631	10	0	3376	0	4610	0	0
NFIC	19	3359682	3456600	18	1	3376	0	4610	0.03	0
NFIL3	9	91409345	91410734	6	0	3376	0	4610	0	0
NFILZ	19	8676765	8677635	NA	NA	NA	NA	NA	NA	NA
NFIX	19	12995837	13094649	5	0	3376	0	4610	0	0
NFKB1	4	102525518	102616594	13	1	3376	3	4610	0.03	0.065
NFKB2	10	102395959	102402376	12	0	3376	0	4610	0	0
NFKBIA	14	35402012	35404644	6	261	3376	394	4610	7.731	8.547
NFKBIB	19	38908889	38908889	NA	NA	NA	NA	NA	NA	NA
NFKBID	19	35888558	35897656	5	0	3376	0	4610	0	0
NFKBIE	6	44259218	44265346	3	0	3376	0	4610	0	0
NFKBIL1	6	31548174	31558611	9	0	3376	0	4610	0	0
NFKBIZ	3	101852095	101859371	12	0	3376	0	4610	0	0
NFRKB	11	129864724	129892849	26	1	3376	1	4610	0.03	0.022
NFS1	20	35669621	35699288	12	1	3376	1	4610	0.03	0.022
NFU1	2	69396245	69431995	6	10	3376	10	4610	0.296	0.217
NFX1	9	33290572	33369978	13	2	3376	1	4610	0.059	0.022
NFXL1	4	47848162	47914203	15	1064	3376	1530	4610	31.517	33.189
NFYA	6	41079089	41097410	3	0	3376	0	4610	0	0
NFYB	12	104119736	104135453	NA	NA	NA	NA	NA	NA	NA
NFYC-AS1	1	40692261	40692261	NA	NA	NA	NA	NA	NA	NA
NFYC	1	40738843	40770828	5	0	3376	0	4610	0	0
NFYCP2	9	87085225	87085225	NA	NA	NA	NA	NA	NA	NA
NGB	14	77266535	77270937	4	0	3376	0	4610	0	0
NGDN	14	23469715	23478026	15	0	3376	2	4610	0	0.043
NGEF	2	232879488	232927999	12	0	3376	1	4610	0	0.022
NGF-AS1	1	115368072	115368072	NA	NA	NA	NA	NA	NA	NA
NGF	1	115286069	115286795	8	753	3376	1012	4610	22.305	21.952
NGFR	17	49495417	49513009	9	0	3376	0	4610	0	0
NGLY1	3	25719459	25783390	15	0	3376	0	4610	0	0
NGRN	15	90272211	90272211	NA	NA	NA	NA	NA	NA	NA
NHEG1	6	136993231	136993231	NA	NA	NA	NA	NA	NA	NA
NHEJ1	2	219076380	219158362	4	0	3376	0	4610	0	0
NHLH1	1	160370731	160371133	NA	NA	NA	NA	NA	NA	NA
NHLH2	1	115837964	115838372	3	0	3376	0	4610	0	0
NHLRC1	6	18121418	18122606	5	503	3376	696	4610	14.899	15.098
NHLRC2	10	113854872	113908536	14	290	3376	379	4610	8.59	8.221
NHLRC3	13	39038639	39047926	11	3	3376	4	4610	0.089	0.087
NHLRC4	16	568047	568419	3	0	3376	0	4610	0	0
NHP2	5	178149795	178153817	8	1	3376	0	4610	0.03	0
NHS-AS1	X	17559127	17559127	NA	NA	NA	NA	NA	NA	NA
NHS	X	17375757	17732464	NA	NA	NA	NA	NA	NA	NA
NHSL1	6	138424080	138499290	26	5	3376	5	4610	0.148	0.108
NHSL2	X	71911087	72143574	NA	NA	NA	NA	NA	NA	NA
NIBAN1	1	184794976	184974356	20	2	3376	7	4610	0.059	0.152
NIBAN2	9	127506844	127578937	22	1	3376	1	4610	0.03	0.022
NIBAN3	19	17523438	17551898	12	7	3376	13	4610	0.207	0.282
NICN1	3	49424832	49429239	5	1	3376	0	4610	0.03	0
NID1	1	235977866	236065079	31	73	3376	116	4610	2.162	2.516
NID2	14	52005485	52068994	41	454	3376	630	4610	13.448	13.666
NIF3L1	2	200891943	200903678	14	203	3376	245	4610	6.013	5.315
NIFK-AS1	2	121728560	121728560	NA	NA	NA	NA	NA	NA	NA
NIFK	2	121727723	121736850	6	0	3376	1	4610	0	0.022
NIM1K	5	43245775	43280729	13	0	3376	0	4610	0	0
NIN	14	50723462	50822056	44	595	3376	762	4610	17.624	16.529
NINJ1	9	93124907	93134217	5	133	3376	191	4610	3.94	4.143
NINJ2-AS1	12	645878	645878	NA	NA	NA	NA	NA	NA	NA
NINJ2	12	565234	610357	9	0	3376	0	4610	0	0
NINL	20	25453450	25526587	19	2	3376	3	4610	0.059	0.065
NIP7	16	69339829	69341652	5	0	3376	0	4610	0	0
NIPA1	15	22810795	22824239	3	0	3376	0	4610	0	0
NIPA2	15	22851731	22866847	5	0	3376	0	4610	0	0
NIPAL1	4	48016839	48036172	6	185	3376	286	4610	5.48	6.204
NIPAL2	8	98192977	98294137	10	1	3376	2	4610	0.03	0.043
NIPAL3	1	24419547	24469185	8	0	3376	0	4610	0	0
NIPAL4	5	157460134	157472960	10	0	3376	0	4610	0	0
NIPBL	5	36953696	37064023	14	0	3376	1	4610	0	0.022
NIPBL-DT	5	36876694	36876694	NA	NA	NA	NA	NA	NA	NA
NIPSNAP1	22	29555934	29581082	5	0	3376	0	4610	0	0
NIPSNAP2	7	55964609	55999072	7	0	3376	0	4610	0	0
NIPSNAP3A	9	104747792	104759338	11	436	3376	611	4610	12.915	13.254
NIPSNAP3B	9	104764240	104773073	14	1123	3376	1511	4610	33.264	32.777
NISCH	3	52455641	52480519	14	0	3376	0	4610	0	0
NIT1	1	161118176	161124155	6	0	3376	0	4610	0	0
NIT2	3	100334791	100355268	6	0	3376	0	4610	0	0
NKAIN1	1	31181702	31239547	9	0	3376	0	4610	0	0
NKAIN2	6	124121890	124823229	2	0	3376	0	4610	0	0
NKAIN3	8	62249073	62965407	5	0	3376	0	4610	0	0
NKAIN4	20	63241492	63249940	4	81	3376	117	4610	2.399	2.538
NKAP	X	119925219	119943605	NA	NA	NA	NA	NA	NA	NA
NKAPD1	11	112075574	112082972	9	0	3376	1	4610	0	0.022
NKAPL	6	28259371	28260580	7	76	3376	95	4610	2.251	2.061
NKAPP1	X	120245267	120245267	NA	NA	NA	NA	NA	NA	NA
NKD1	16	50548553	50633781	14	0	3376	0	4610	0	0
NKD2	5	1009057	1038373	13	2	3376	9	4610	0.059	0.195
NKG7	19	51371826	51372535	3	0	3376	0	4610	0	0
NKILA	20	57712780	57712780	NA	NA	NA	NA	NA	NA	NA
NKIRAS1	3	23893094	23910904	4	0	3376	0	4610	0	0
NKIRAS2	17	42021577	42023893	4	1	3376	0	4610	0.03	0
NKPD1	19	45151937	45160150	12	0	3376	0	4610	0	0
NKRF	X	119589351	119605995	NA	NA	NA	NA	NA	NA	NA
NKTR	3	42601006	42645975	18	4	3376	4	4610	0.118	0.087
NKX1-1	4	1402931	1406442	12	0	3376	0	4610	0	0
NKX1-2	10	124447428	124449943	7	0	3376	1	4610	0	0.022
NKX2-1-AS1	14	36523016	36523016	NA	NA	NA	NA	NA	NA	NA
NKX2-1	14	36517277	36520129	8	0	3376	3	4610	0	0.065
NKX2-2	20	21511922	21513669	11	1	3376	7	4610	0.03	0.152
NKX2-3	10	99533131	99535721	10	11	3376	10	4610	0.326	0.217
NKX2-4	20	21395910	21397399	13	0	3376	1	4610	0	0.022
NKX2-5	5	173233496	173235083	4	0	3376	1	4610	0	0.022
NKX2-6	8	23702450	23706598	5	0	3376	0	4610	0	0
NKX2-8	14	36580901	36582389	7	2	3376	0	4610	0.059	0
NKX3-1	8	23681220	23682889	NA	NA	NA	NA	NA	NA	NA
NKX3-2	4	13541992	13544414	8	0	3376	0	4610	0	0
NKX6-1	4	84493288	84498228	8	0	3376	0	4610	0	0
NKX6-2	10	132784915	132785948	7	14	3376	18	4610	0.415	0.39
NKX6-3	8	41646448	41650492	4	0	3376	0	4610	0	0
NLE1	17	35132436	35142275	17	286	3376	404	4610	8.472	8.764
NLGN1-AS1	3	173920796	173920796	NA	NA	NA	NA	NA	NA	NA
NLGN1	3	173604598	174281303	9	52	3376	82	4610	1.54	1.779
NLGN2	17	7408255	7417799	16	6	3376	8	4610	0.178	0.174
NLGN3	X	71147749	71170097	NA	NA	NA	NA	NA	NA	NA
NLGN4X	X	5892816	6151466	NA	NA	NA	NA	NA	NA	NA
NLK	17	28042873	28194636	6	0	3376	0	4610	0	0
NLN	5	65722373	65822915	9	0	3376	1	4610	0	0.022
NLRC3	16	3541824	3565036	44	9	3376	23	4610	0.267	0.499
NLRC4	2	32224472	32256775	7	0	3376	0	4610	0	0
NLRC5	16	57020712	57082528	21	7	3376	14	4610	0.207	0.304
NLRP10	11	7959643	7963495	6	0	3376	0	4610	0	0
NLRP11	19	55785624	55810312	6	0	3376	0	4610	0	0
NLRP12	19	53794048	53824174	29	15	3376	34	4610	0.444	0.738
NLRP13	19	55892095	55932311	10	498	3376	745	4610	14.751	16.161
NLRP14	11	7038586	7071308	24	1491	3376	2195	4610	44.165	47.614
NLRP1	17	5501813	5583957	13	0	3376	1	4610	0	0.022
NLRP2B	X	57680122	57680260	NA	NA	NA	NA	NA	NA	NA
NLRP2	19	54970015	55000898	21	65	3376	69	4610	1.925	1.497
NLRP3	1	247418800	247448504	5	0	3376	1	4610	0	0.022
NLRP4	19	55852080	55881587	11	1	3376	1	4610	0.03	0.022
NLRP5	19	55999725	56061528	17	948	3376	1276	4610	28.081	27.679
NLRP6	11	278569	285304	18	0	3376	1	4610	0	0.022
NLRP7	19	54923739	54941711	18	1	3376	0	4610	0.03	0
NLRP8	19	55947902	55987913	8	0	3376	0	4610	0	0
NLRP9	19	55708911	55738374	11	0	3376	0	4610	0	0
NLRX1	11	119171403	119183439	41	2	3376	4	4610	0.059	0.087
NMB	15	84655373	84658152	2	0	3376	0	4610	0	0
NMBR	6	142075647	142078881	10	26	3376	50	4610	0.77	1.085
NMD3	3	161222013	161252866	11	0	3376	0	4610	0	0
NME1	17	51155654	51161845	4	0	3376	0	4610	0	0
NME1-NME2	17	51155654	51171604	6	0	3376	0	4610	0	0
NME2	17	51166830	51171604	3	0	3376	0	4610	0	0
NME3	16	1770648	1771534	8	0	3376	0	4610	0	0
NME4	16	399108	400342	4	0	3376	0	4610	0	0
NME5	5	138115680	138138780	5	0	3376	0	4610	0	0
NME6	3	48294636	48298516	9	0	3376	0	4610	0	0
NME7	1	169132784	169324395	9	0	3376	0	4610	0	0
NME8	7	37850266	37897092	14	1233	3376	1676	4610	36.523	36.356
NME9	3	138262539	138329335	8	0	3376	1	4610	0	0.022
NMI	2	151270692	151282948	7	0	3376	0	4610	0	0
NMNAT1	1	9972073	9982701	6	0	3376	0	4610	0	0
NMNAT2	1	183252640	183418267	6	1	3376	0	4610	0.03	0
NMNAT3	3	139561009	139627724	4	0	3376	0	4610	0	0
NMRAL1	16	4461779	4474132	12	40	3376	58	4610	1.185	1.258
NMRAL2P	3	185980876	185980876	NA	NA	NA	NA	NA	NA	NA
NMRK1	9	75061547	75083115	5	0	3376	0	4610	0	0
NMRK2	19	3933671	3942273	10	0	3376	0	4610	0	0
NMS	2	100470488	100483264	3	0	3376	1	4610	0	0.022
NMT1	17	45061329	45105639	11	798	3376	1130	4610	23.637	24.512
NMT2	10	15109194	15168530	7	0	3376	2	4610	0	0.043
NMU	4	55599145	55636192	6	0	3376	0	4610	0	0
NMUR1	2	231525042	231530361	13	8	3376	5	4610	0.237	0.108
NMUR2	5	152392190	152405113	9	1178	3376	1476	4610	34.893	32.017
NNAT	20	37521331	37522896	NA	NA	NA	NA	NA	NA	NA
NNMT	11	114296556	114312477	8	0	3376	0	4610	0	0
NNT-AS1	5	43603230	43603230	NA	NA	NA	NA	NA	NA	NA
NNT	5	43609195	43704404	15	277	3376	392	4610	8.205	8.503
NOA1	4	56963449	56977585	21	9	3376	5	4610	0.267	0.108
NOB1	16	69754968	69754968	NA	NA	NA	NA	NA	NA	NA
NOBOX	7	144397239	144410227	8	0	3376	0	4610	0	0
NOC2L	1	944693	959240	27	51	3376	76	4610	1.511	1.649
NOC2LP2	2	131444894	131444894	NA	NA	NA	NA	NA	NA	NA
NOC3L	10	94334176	94362838	21	905	3376	1191	4610	26.807	25.835
NOC4L	12	132144488	132152401	27	2	3376	3	4610	0.059	0.065
NOCT	4	139015981	139045474	8	0	3376	0	4610	0	0
NOD1	7	30425637	30456921	18	1	3376	0	4610	0.03	0
NOD2	16	50699495	50731819	53	29	3376	45	4610	0.859	0.976
NODAL	10	70432935	70435777	5	0	3376	0	4610	0	0
NOG	17	56594223	56594922	5	1	3376	0	4610	0.03	0
NOL10	2	10572070	10689861	20	2	3376	2	4610	0.059	0.043
NOL11	17	67724075	67743859	8	0	3376	1	4610	0	0.022
NOL12	22	37686392	37691336	8	0	3376	0	4610	0	0
NOL3	16	67174169	67175054	7	0	3376	2	4610	0	0.043
NOL4	18	33852841	34223253	4	0	3376	0	4610	0	0
NOL4L	20	32447595	32584890	14	2	3376	1	4610	0.059	0.022
NOL4L-DT	20	32608892	32608892	NA	NA	NA	NA	NA	NA	NA
NOL6	9	33462663	33473842	39	9	3376	23	4610	0.267	0.499
NOL7	6	13615358	13620827	5	0	3376	0	4610	0	0
NOL8	9	92297835	92321744	21	19	3376	32	4610	0.563	0.694
NOL9	1	6525853	6554502	8	73	3376	84	4610	2.162	1.822
NOLC1	10	102152410	102162269	15	2	3376	1	4610	0.059	0.022
NOM1	7	156949737	156969703	22	2318	3376	3192	4610	68.661	69.241
NOMO1	16	14833851	14895645	18	0	3376	0	4610	0	0
NOMO2	16	16232666	16294299	NA	NA	NA	NA	NA	NA	NA
NOMO3	16	14833851	14895645	18	0	3376	0	4610	0	0
NONO	X	71291891	71300076	NA	NA	NA	NA	NA	NA	NA
NOP10	15	34341967	34343073	3	0	3376	0	4610	0	0
NOP14-AS1	4	2951073	2951073	NA	NA	NA	NA	NA	NA	NA
NOP14	4	2938830	2963319	21	4	3376	6	4610	0.118	0.13
NOP16	5	176383980	176388539	7	24	3376	31	4610	0.711	0.672
NOP2	12	6556992	6567918	13	2	3376	1	4610	0.059	0.022
NOP53-AS1	19	47768840	47768840	NA	NA	NA	NA	NA	NA	NA
NOP53	19	47745559	47757005	22	105	3376	150	4610	3.11	3.254
NOP56	20	2652660	2658294	21	285	3376	343	4610	8.442	7.44
NOP58	2	202265941	202303436	13	51	3376	72	4610	1.511	1.562
NOP9	14	24299954	24304958	19	179	3376	244	4610	5.302	5.293
NORAD	20	36050960	36050960	NA	NA	NA	NA	NA	NA	NA
NOS1AP	1	162070177	162367467	2	0	3376	0	4610	0	0
NOS1	12	117215308	117331069	27	332	3376	531	4610	9.834	11.518
NOS2	17	27757245	27798809	22	166	3376	234	4610	4.917	5.076
NOS2P3	17	20447244	20447244	NA	NA	NA	NA	NA	NA	NA
NOS3	7	150993803	151014169	27	5	3376	10	4610	0.148	0.217
NOSIP	19	49555750	49560691	5	0	3376	0	4610	0	0
NOSTRIN	2	168802646	168864970	13	104	3376	167	4610	3.081	3.623
NOTCH1	9	136496070	136545786	64	13	3376	23	4610	0.385	0.499
NOTCH2	1	119915305	120069406	35	4	3376	6	4610	0.118	0.13
NOTCH2NLA	1	146156152	146228711	NA	NA	NA	NA	NA	NA	NA
NOTCH2NLB	1	148607082	148679464	NA	NA	NA	NA	NA	NA	NA
NOTCH2NLC	1	149430977	149464153	NA	NA	NA	NA	NA	NA	NA
NOTCH2NLR	1	120793889	120793889	NA	NA	NA	NA	NA	NA	NA
NOTCH3	19	15160661	15200905	64	34	3376	25	4610	1.007	0.542
NOTCH4	6	32195436	32223928	43	530	3376	861	4610	15.699	18.677
NOTO	2	73202666	73210929	3	0	3376	0	4610	0	0
NOTUM	17	81952960	81960909	12	0	3376	0	4610	0	0
NOVA1	14	26447958	26480057	6	0	3376	0	4610	0	0
NOVA2	19	45939862	45973351	4	0	3376	0	4610	0	0
NOX1	X	100843951	100874139	NA	NA	NA	NA	NA	NA	NA
NOX3	6	155396835	155455800	11	1	3376	10	4610	0.03	0.217
NOX4	11	89326755	89491246	17	0	3376	0	4610	0	0
NOX5	15	68930688	69056696	21	716	3376	1006	4610	21.209	21.822
NOXA1	9	137423529	137434360	12	0	3376	0	4610	0	0
NOXO1	16	1979051	1981179	12	59	3376	105	4610	1.748	2.278
NOXRED1	14	77394630	77422889	2	0	3376	0	4610	0	0
NPAP1	15	24675867	24679338	3	0	3376	0	4610	0	0
NPAS1	19	47021047	47045651	9	0	3376	0	4610	0	0
NPAS2-AS1	2	100977161	100977161	NA	NA	NA	NA	NA	NA	NA
NPAS2	2	100904754	100995582	12	0	3376	2	4610	0	0.043
NPAS3	14	32939316	33801109	20	111	3376	116	4610	3.288	2.516
NPAS4	11	66422763	66425989	8	0	3376	0	4610	0	0
NPAT	11	108158941	108222536	21	226	3376	313	4610	6.694	6.79
NPB	17	81902277	81902748	2	0	3376	0	4610	0	0
NPBWR1	8	52939907	52940894	8	43	3376	81	4610	1.274	1.757
NPBWR2	20	64105829	64106831	9	0	3376	0	4610	0	0
NPC1	18	23532201	23586343	34	2379	3376	3158	4610	70.468	68.503
NPC1L1	7	44513446	44541259	36	2	3376	10	4610	0.059	0.217
NPC2	14	74480617	74493274	7	0	3376	0	4610	0	0
NPDC1	9	137039771	137045989	12	0	3376	1	4610	0	0.022
NPEPL1	20	58691764	58715326	16	0	3376	0	4610	0	0
NPEPPS	17	47522986	47621920	20	18	3376	29	4610	0.533	0.629
NPEPPSP1	17	36320687	36320687	NA	NA	NA	NA	NA	NA	NA
NPFF	12	53506775	53507253	NA	NA	NA	NA	NA	NA	NA
NPFFR1	10	70254956	70283676	19	85	3376	84	4610	2.518	1.822
NPFFR2	4	72128591	72147812	14	1	3376	0	4610	0.03	0
NPHP1	2	110123790	110204968	12	1	3376	0	4610	0.03	0
NPHP3-ACAD11	3	132722459	132722459	NA	NA	NA	NA	NA	NA	NA
NPHP3-AS1	3	132874211	132874211	NA	NA	NA	NA	NA	NA	NA
NPHP3	3	132681909	132722355	25	3	3376	6	4610	0.089	0.13
NPHP4	1	5863264	5927723	35	197	3376	315	4610	5.835	6.833
NPHS1	19	35826513	35851837	32	539	3376	691	4610	15.966	14.989
NPHS2	1	179551172	179575864	10	2	3376	8	4610	0.059	0.174
NPIPA1	16	14937442	14952025	NA	NA	NA	NA	NA	NA	NA
NPIPA2	16	14711688	14726293	NA	NA	NA	NA	NA	NA	NA
NPIPA3	16	14711688	14726293	NA	NA	NA	NA	NA	NA	NA
NPIPA5	16	15364875	15378294	NA	NA	NA	NA	NA	NA	NA
NPIPA7	16	16379244	16393923	NA	NA	NA	NA	NA	NA	NA
NPIPA8	16	16379244	16393923	NA	NA	NA	NA	NA	NA	NA
NPIPB11	16	29381445	29403802	NA	NA	NA	NA	NA	NA	NA
NPIPB12	16	29483688	29505592	NA	NA	NA	NA	NA	NA	NA
NPIPB13	16	30223028	30245573	NA	NA	NA	NA	NA	NA	NA
NPIPB15	16	74377973	74392080	NA	NA	NA	NA	NA	NA	NA
NPIPB2	16	11927372	11933584	NA	NA	NA	NA	NA	NA	NA
NPIPB3	16	21402283	21425098	NA	NA	NA	NA	NA	NA	NA
NPIPB4	16	21834717	21857378	NA	NA	NA	NA	NA	NA	NA
NPIPB5	16	21834717	21857378	NA	NA	NA	NA	NA	NA	NA
NPIPB6	16	28342606	28362822	NA	NA	NA	NA	NA	NA	NA
NPIPB8	16	28638360	28658630	NA	NA	NA	NA	NA	NA	NA
NPIPB9	16	28752472	28772755	NA	NA	NA	NA	NA	NA	NA
NPL	1	182806358	182828908	6	0	3376	0	4610	0	0
NPLOC4	17	81577433	81577433	NA	NA	NA	NA	NA	NA	NA
NPM1	5	171387948	171410565	4	0	3376	0	4610	0	0
NPM2	8	22025248	22036682	4	0	3376	0	4610	0	0
NPM3	10	101781735	101783390	7	0	3376	0	4610	0	0
NPNT	4	105895652	105968990	17	426	3376	599	4610	12.618	12.993
NPPA-AS1	1	11847616	11847616	NA	NA	NA	NA	NA	NA	NA
NPPA	1	11846008	11847684	2	0	3376	0	4610	0	0
NPPB	1	11857654	11858833	NA	NA	NA	NA	NA	NA	NA
NPPC	2	231925424	231926249	2	0	3376	0	4610	0	0
NPR1	1	153679108	153693414	14	3	3376	1	4610	0.089	0.022
NPR2	9	35792408	35809445	14	0	3376	1	4610	0	0.022
NPR3	5	32690884	32786345	6	157	3376	211	4610	4.65	4.577
NPRL2	3	50347605	50350652	5	0	3376	0	4610	0	0
NPRL3	16	86704	138267	18	0	3376	0	4610	0	0
NPS	10	127549368	127552639	4	59	3376	89	4610	1.748	1.931
NPSR1-AS1	7	34758272	34758272	NA	NA	NA	NA	NA	NA	NA
NPSR1	7	34658412	34878184	17	1414	3376	1873	4610	41.884	40.629
NPTN	15	73561909	73633215	5	0	3376	0	4610	0	0
NPTN-IT1	15	73569543	73569543	NA	NA	NA	NA	NA	NA	NA
NPTX1	17	80470812	80476446	11	115	3376	154	4610	3.406	3.341
NPTX2	7	98617461	98628629	8	3	3376	1	4610	0.089	0.022
NPTXR	22	38822608	38843858	8	0	3376	0	4610	0	0
NPVF	7	25225121	25228439	4	0	3376	0	4610	0	0
NPW	16	2019901	2020619	4	161	3376	209	4610	4.769	4.534
NPY1R	4	163325302	163326554	3	2	3376	1	4610	0.059	0.022
NPY2R	4	155213939	155215085	3	0	3376	0	4610	0	0
NPY4R2	10	47921987	47923115	NA	NA	NA	NA	NA	NA	NA
NPY4R	10	46461507	46462635	NA	NA	NA	NA	NA	NA	NA
NPY5R	4	163350273	163351611	4	0	3376	0	4610	0	0
NPY6R	5	137810750	137810750	NA	NA	NA	NA	NA	NA	NA
NPY	7	24285240	24291687	4	3	3376	5	4610	0.089	0.108
NQO1	16	69710975	69726439	13	190	3376	262	4610	5.628	5.683
NQO2	6	3006552	3019655	8	0	3376	0	4610	0	0
NR0B1	X	30304578	30309363	NA	NA	NA	NA	NA	NA	NA
NR0B2	1	26911844	26913940	4	15	3376	24	4610	0.444	0.521
NR1D1	17	40093082	40100094	11	0	3376	0	4610	0	0
NR1D2	3	23945578	23977419	7	0	3376	0	4610	0	0
NR1H2	19	50377605	50382602	7	0	3376	0	4610	0	0
NR1H3	11	47248803	47268696	6	0	3376	0	4610	0	0
NR1H4	12	100493323	100563489	5	1	3376	0	4610	0.03	0
NR1I2	3	119807250	119817212	16	2	3376	2	4610	0.059	0.043
NR1I3	1	161229796	161236565	9	0	3376	0	4610	0	0
NR2C1	12	95022228	95067384	11	0	3376	0	4610	0	0
NR2C2AP	19	19201473	19203060	4	0	3376	0	4610	0	0
NR2C2	3	15003914	15043008	11	41	3376	49	4610	1.214	1.063
NR2E1	6	108166765	108187463	3	0	3376	0	4610	0	0
NR2E3	15	71810743	71817684	21	0	3376	0	4610	0	0
NR2F1-AS1	5	93581320	93581320	NA	NA	NA	NA	NA	NA	NA
NR2F1	5	93585023	93593842	3	0	3376	0	4610	0	0
NR2F2-AS1	15	96327118	96327118	NA	NA	NA	NA	NA	NA	NA
NR2F2	15	96326309	96337622	7	0	3376	0	4610	0	0
NR2F6	19	17232351	17245220	11	110	3376	138	4610	3.258	2.993
NR3C1	5	143281888	143400839	5	1	3376	2	4610	0.03	0.043
NR3C2	4	148081343	148436860	6	0	3376	0	4610	0	0
NR4A1	12	52041892	52058944	17	0	3376	0	4610	0	0
NR4A2	2	156325743	156330186	4	0	3376	0	4610	0	0
NR4A3	9	99826770	99863867	7	0	3376	0	4610	0	0
NR5A1	9	124482757	124503395	9	0	3376	0	4610	0	0
NR5A2	1	200027847	200174210	5	0	3376	0	4610	0	0
NR6A1	9	124522704	124771119	9	0	3376	0	4610	0	0
NRAD1	13	44030463	44030463	NA	NA	NA	NA	NA	NA	NA
NRADDP	3	47013467	47013467	NA	NA	NA	NA	NA	NA	NA
NRAP	10	113588974	113663882	85	3375	3376	4609	4610	99.97	99.978
NRARP	9	137301583	137301928	2	0	3376	0	4610	0	0
NRAS	1	114708534	114716160	2	0	3376	0	4610	0	0
NRAV	12	120495946	120495946	NA	NA	NA	NA	NA	NA	NA
NRBF2	10	63133415	63154218	4	0	3376	0	4610	0	0
NRBP1	2	27433273	27441812	4	0	3376	0	4610	0	0
NRBP2	8	143835661	143840834	9	0	3376	0	4610	0	0
NRCAM	7	108149909	108240064	23	914	3376	1228	4610	27.073	26.638
NRDC	1	51789235	51840459	18	274	3376	342	4610	8.116	7.419
NRDE2	14	90278335	90331904	34	751	3376	981	4610	22.245	21.28
NREP-AS1	5	112017306	112017306	NA	NA	NA	NA	NA	NA	NA
NREP	5	111730920	111976739	4	0	3376	0	4610	0	0
NRF1	7	129657351	129755181	2	0	3376	0	4610	0	0
NRG1	8	31639984	32742768	5	516	3376	709	4610	15.284	15.38
NRG1-IT1	8	32139477	32139477	NA	NA	NA	NA	NA	NA	NA
NRG1-IT3	8	32442725	32442725	NA	NA	NA	NA	NA	NA	NA
NRG2	5	139847916	140043069	24	3	3376	4	4610	0.089	0.087
NRG3-AS1	10	82232920	82232920	NA	NA	NA	NA	NA	NA	NA
NRG3	10	81875340	82985605	16	0	3376	0	4610	0	0
NRG4	15	75943637	76011230	2	0	3376	0	4610	0	0
NRGN	11	124740084	124745724	3	3	3376	2	4610	0.089	0.043
NRIP1	21	14964715	14968192	35	116	3376	155	4610	3.436	3.362
NRIP2	12	2827206	2834983	12	0	3376	0	4610	0	0
NRIP3	11	8983544	9003935	9	0	3376	1	4610	0	0.022
NRIR	2	6840464	6840464	NA	NA	NA	NA	NA	NA	NA
NRK	X	105822845	105955600	NA	NA	NA	NA	NA	NA	NA
NRL	14	24081235	24082848	3	0	3376	0	4610	0	0
NRM	6	30688660	30690974	7	0	3376	0	4610	0	0
NRN1	6	5998975	6006749	6	1	3376	1	4610	0.03	0.022
NRN1L	16	67884903	67888724	5	45	3376	84	4610	1.333	1.822
NRON	9	126410504	126410504	NA	NA	NA	NA	NA	NA	NA
NRP1	10	33334905	33334905	NA	NA	NA	NA	NA	NA	NA
NRP2	2	205683290	205743579	13	0	3376	3	4610	0	0.065
NRROS	3	196654539	196661722	5	0	3376	0	4610	0	0
NRSN1	6	24134327	24145946	3	0	3376	0	4610	0	0
NRSN2-AS1	20	325252	325252	NA	NA	NA	NA	NA	NA	NA
NRSN2	20	349643	353635	4	11	3376	20	4610	0.326	0.434
NRTN	19	5824165	5828173	10	14	3376	15	4610	0.415	0.325
NRXN1	2	49921943	51028273	31	123	3376	172	4610	3.643	3.731
NRXN2	11	64607195	64713699	42	906	3376	1154	4610	26.836	25.033
NRXN3	14	78243093	79861964	28	7	3376	2	4610	0.207	0.043
NSA2	5	74767360	74776651	6	0	3376	0	4610	0	0
NSD1	5	177135170	177295459	20	128	3376	150	4610	3.791	3.254
NSD2	4	1900654	1978909	13	0	3376	0	4610	0	0
NSD3	8	38275640	38348171	16	0	3376	0	4610	0	0
NSDHL	X	152846324	152869116	NA	NA	NA	NA	NA	NA	NA
NSF	17	46590775	46755823	2	0	3376	0	4610	0	0
NSFL1C	20	1443748	1466824	11	539	3376	788	4610	15.966	17.093
NSFP1	17	46423097	46423097	NA	NA	NA	NA	NA	NA	NA
NSG1	4	4387629	4417435	5	0	3376	0	4610	0	0
NSG2	5	174046755	174107505	4	0	3376	0	4610	0	0
NSL1	1	212739543	212791763	7	0	3376	1	4610	0	0.022
NSMAF	8	58584105	58659346	15	0	3376	1	4610	0	0.022
NSMCE1	16	27225156	27257570	4	0	3376	0	4610	0	0
NSMCE1-DT	16	27290468	27290468	NA	NA	NA	NA	NA	NA	NA
NSMCE2	8	125102330	125366885	6	0	3376	0	4610	0	0
NSMCE3	15	29268790	29269705	7	1	3376	1	4610	0.03	0.022
NSMCE4A	10	121959335	121975165	12	0	3376	0	4610	0	0
NSMF	9	137449393	137459102	12	2	3376	0	4610	0.059	0
NSRP1	17	30172589	30185674	10	17	3376	33	4610	0.504	0.716
NSUN2	5	6599925	6632979	14	0	3376	0	4610	0	0
NSUN3	3	94063126	94126490	5	0	3376	0	4610	0	0
NSUN4	1	46340826	46361846	17	789	3376	1111	4610	23.371	24.1
NSUN5	7	73303397	73308790	13	0	3376	0	4610	0	0
NSUN5P1	7	75416792	75416792	NA	NA	NA	NA	NA	NA	NA
NSUN5P2	7	72954763	72954763	NA	NA	NA	NA	NA	NA	NA
NSUN6	10	18545932	18651203	13	0	3376	0	4610	0	0
NSUN7	4	40750693	40808334	7	129	3376	178	4610	3.821	3.861
NT5C1A	1	39659120	39672038	9	0	3376	0	4610	0	0
NT5C1B	2	18563795	18589468	12	20	3376	10	4610	0.592	0.217
NT5C1B-RDH14	2	18555190	18589468	18	44	3376	33	4610	1.303	0.716
NT5C2	10	103089671	103174958	8	72	3376	108	4610	2.133	2.343
NT5C3A	7	33014729	33035969	4	0	3376	0	4610	0	0
NT5C3B	17	41825522	41836193	14	1457	3376	1846	4610	43.158	40.043
NT5C	17	75130487	75131707	6	391	3376	529	4610	11.582	11.475
NT5DC1	6	116100930	116244024	25	62	3376	73	4610	1.836	1.584
NT5DC2	3	52524469	52533737	13	0	3376	0	4610	0	0
NT5DC3	12	103777828	103841156	12	166	3376	240	4610	4.917	5.206
NT5DC4	2	112721536	112742450	14	11	3376	9	4610	0.326	0.195
NT5E	6	85450139	85494004	5	1	3376	1	4610	0.03	0.022
NT5M	17	17303550	17346947	6	0	3376	1	4610	0	0.022
NTAN1	16	15038030	15047485	8	285	3376	422	4610	8.442	9.154
NTAQ1	8	123428020	123441415	9	1949	3376	2653	4610	57.731	57.549
NTF3	12	5432324	5494988	2	0	3376	0	4610	0	0
NTF4	19	49061364	49061997	6	0	3376	1	4610	0	0.022
NTHL1	16	2039923	2047823	13	0	3376	0	4610	0	0
NTM-AS1	11	131663556	131663556	NA	NA	NA	NA	NA	NA	NA
NTM	11	131370806	132335146	13	1	3376	8	4610	0.03	0.174
NTM-IT	11	132288459	132288459	NA	NA	NA	NA	NA	NA	NA
NTMT1	9	129632703	129635464	5	0	3376	0	4610	0	0
NTN1	17	9022373	9239968	10	0	3376	0	4610	0	0
NTN3	16	2471701	2474105	20	1	3376	0	4610	0.03	0
NTN4	12	95659085	95790309	16	1	3376	0	4610	0.03	0
NTN5	19	48661676	48670986	20	2	3376	4	4610	0.059	0.087
NTNG1	1	107148593	107480840	8	0	3376	1	4610	0	0.022
NTNG2	9	132166831	132242111	9	1	3376	1	4610	0.03	0.022
NTPCR	1	232950710	232978428	3	0	3376	0	4610	0	0
NTRK1	1	156815829	156881642	60	530	3376	749	4610	15.699	16.247
NTRK2	9	84670748	84810579	6	0	3376	0	4610	0	0
NTRK3-AS1	15	88271066	88271066	NA	NA	NA	NA	NA	NA	NA
NTRK3	15	87876934	88256153	21	1	3376	0	4610	0.03	0
NTS	12	85874403	85882375	2	0	3376	0	4610	0	0
NTSR1	20	62709207	62760267	28	10	3376	13	4610	0.296	0.282
NTSR2	2	11658478	11670129	13	22	3376	36	4610	0.652	0.781
NUAK1	12	106066801	106138653	21	193	3376	236	4610	5.717	5.119
NUAK2	1	205303449	205321628	16	1	3376	0	4610	0.03	0
NUB1	7	151345349	151377225	9	1	3376	1	4610	0.03	0.022
NUBP1	16	10743863	10769105	13	48	3376	62	4610	1.422	1.345
NUBP2	16	1786801	1788714	9	1	3376	1	4610	0.03	0.022
NUBPL	14	31561439	31859180	11	1	3376	1	4610	0.03	0.022
NUCB1-AS1	19	48918891	48918891	NA	NA	NA	NA	NA	NA	NA
NUCB1	19	48900796	48922424	16	4	3376	9	4610	0.118	0.195
NUCB2	11	17295323	17331419	6	366	3376	461	4610	10.841	10
NUCKS1	1	205718279	205749973	2	0	3376	0	4610	0	0
NUDC	1	26921848	26946181	11	0	3376	0	4610	0	0
NUDCD1	8	109243008	109329835	13	41	3376	60	4610	1.214	1.302
NUDCD2	5	163453966	163459033	5	0	3376	0	4610	0	0
NUDCD3	7	44386010	44490600	12	120	3376	154	4610	3.555	3.341
NUDT10	X	51332965	51336239	NA	NA	NA	NA	NA	NA	NA
NUDT11	X	51491748	51496444	NA	NA	NA	NA	NA	NA	NA
NUDT12	5	103550860	103560248	8	0	3376	0	4610	0	0
NUDT13	10	73124233	73130903	9	4	3376	2	4610	0.118	0.043
NUDT14	14	105173020	105181209	8	4	3376	3	4610	0.118	0.065
NUDT15	13	48037746	48041199	4	0	3376	0	4610	0	0
NUDT16	3	131382045	131383442	4	12	3376	10	4610	0.355	0.217
NUDT16L1	16	4693726	4695052	11	0	3376	0	4610	0	0
NUDT16P1	3	131365122	131365122	NA	NA	NA	NA	NA	NA	NA
NUDT17	1	145845640	145848479	7	0	3376	1	4610	0	0.022
NUDT18	8	22107299	22109300	5	0	3376	0	4610	0	0
NUDT19	19	32691960	32711957	19	191	3376	262	4610	5.658	5.683
NUDT1	7	2244574	2251001	9	2	3376	4	4610	0.059	0.087
NUDT21	16	56432711	56451202	2	0	3376	0	4610	0	0
NUDT22	11	64226652	64229990	14	8	3376	10	4610	0.237	0.217
NUDT2	9	34339039	34343440	3	0	3376	0	4610	0	0
NUDT3	6	34288752	34392362	6	0	3376	0	4610	0	0
NUDT4B	1	146298169	146298715	NA	NA	NA	NA	NA	NA	NA
NUDT4	12	93378322	93399379	3	0	3376	0	4610	0	0
NUDT4P2	1	146301606	146301606	NA	NA	NA	NA	NA	NA	NA
NUDT5	10	12167701	12186291	3	0	3376	0	4610	0	0
NUDT6	4	122892827	122922572	8	118	3376	123	4610	3.495	2.668
NUDT7	16	77722582	77741652	10	0	3376	0	4610	0	0
NUDT8	11	67627945	67629911	9	3	3376	4	4610	0.089	0.087
NUDT9	4	87422905	87458021	4	0	3376	0	4610	0	0
NUDT9P1	10	91153080	91153080	NA	NA	NA	NA	NA	NA	NA
NUF2	1	163326051	163355469	11	142	3376	176	4610	4.206	3.818
NUFIP1	13	44941205	44989436	6	0	3376	0	4610	0	0
NUFIP2	17	29264538	29294059	10	0	3376	0	4610	0	0
NUGGC	8	28023316	28074410	12	0	3376	0	4610	0	0
NUMA1	11	72003526	72035943	57	69	3376	93	4610	2.044	2.017
NUMB	14	73276577	73355751	10	12	3376	7	4610	0.355	0.152
NUMBL	19	40667467	40684542	17	0	3376	1	4610	0	0.022
NUP107	12	68689547	68742462	12	0	3376	0	4610	0	0
NUP133	1	229441903	229508249	18	0	3376	5	4610	0	0.108
NUP153	6	17616096	17706387	30	583	3376	757	4610	17.269	16.421
NUP155	5	37291899	37370977	18	0	3376	0	4610	0	0
NUP160	11	47779104	47848420	29	0	3376	0	4610	0	0
NUP188	9	128947719	129006678	53	11	3376	8	4610	0.326	0.174
NUP205	7	135584863	135648556	25	0	3376	0	4610	0	0
NUP210	3	13317680	13420226	39	706	3376	941	4610	20.912	20.412
NUP210L	1	153992834	154155044	21	381	3376	485	4610	11.286	10.521
NUP210P1	3	126671939	126671939	NA	NA	NA	NA	NA	NA	NA
NUP214	9	131125704	131233487	32	1	3376	1	4610	0.03	0.022
NUP35	2	183128297	183161131	5	0	3376	0	4610	0	0
NUP37	12	102074353	102118518	4	0	3376	0	4610	0	0
NUP42	7	23182085	23200745	8	36	3376	45	4610	1.066	0.976
NUP43	6	149726968	149746495	7	0	3376	0	4610	0	0
NUP50	22	45168177	45184655	5	0	3376	0	4610	0	0
NUP50-DT	22	45163781	45163781	NA	NA	NA	NA	NA	NA	NA
NUP54	4	76115365	76148374	5	80	3376	127	4610	2.37	2.755
NUP58	13	25301773	25340134	15	12	3376	8	4610	0.355	0.174
NUP62CL	X	107147784	107175146	NA	NA	NA	NA	NA	NA	NA
NUP62	19	49908238	49909807	11	0	3376	0	4610	0	0
NUP85	17	75205761	75235679	19	1	3376	1	4610	0.03	0.022
NUP88	17	5386205	5419650	18	557	3376	705	4610	16.499	15.293
NUP93	16	56748247	56844609	20	0	3376	0	4610	0	0
NUP98	11	3676158	3782117	39	114	3376	140	4610	3.377	3.037
NUPR1	16	28538018	28538907	6	0	3376	0	4610	0	0
NUPR2	7	56116020	56116314	6	0	3376	1	4610	0	0.022
NUS1	6	117675670	117707015	6	0	3376	0	4610	0	0
NUSAP1	15	41332957	41380186	6	354	3376	505	4610	10.486	10.954
NUTF2	16	67865130	67870913	2	0	3376	0	4610	0	0
NUTM1	15	34343696	34357491	15	456	3376	602	4610	13.507	13.059
NUTM2A-AS1	10	87342558	87342558	NA	NA	NA	NA	NA	NA	NA
NUTM2A	10	87225830	87234708	NA	NA	NA	NA	NA	NA	NA
NUTM2B-AS1	10	79826594	79826594	NA	NA	NA	NA	NA	NA	NA
NUTM2B	10	79703609	79712485	NA	NA	NA	NA	NA	NA	NA
NUTM2D	10	87358265	87367372	NA	NA	NA	NA	NA	NA	NA
NUTM2E	10	79841740	79850606	NA	NA	NA	NA	NA	NA	NA
NUTM2F	9	94318464	94328623	8	0	3376	0	4610	0	0
NUTM2G	9	96929024	96939596	5	54	3376	54	4610	1.6	1.171
NVL	1	224227625	224305133	12	27	3376	29	4610	0.8	0.629
NWD1	19	16731197	16815039	39	778	3376	1110	4610	23.045	24.078
NWD2	4	37245067	37447217	31	261	3376	331	4610	7.731	7.18
NXF1	11	62800321	62805356	7	0	3376	0	4610	0	0
NXF2B	X	102307078	102326514	NA	NA	NA	NA	NA	NA	NA
NXF2	X	102307078	102326514	NA	NA	NA	NA	NA	NA	NA
NXF3	X	103076289	103093023	NA	NA	NA	NA	NA	NA	NA
NXF4	X	102571693	102571693	NA	NA	NA	NA	NA	NA	NA
NXF5	X	101832266	101842792	NA	NA	NA	NA	NA	NA	NA
NXN	17	800948	979678	7	1	3376	0	4610	0.03	0
NXNL1	19	17455646	17460869	11	99	3376	122	4610	2.932	2.646
NXNL2	9	88535434	88544547	7	0	3376	0	4610	0	0
NXPE1	11	114521967	114551201	17	398	3376	567	4610	11.789	12.299
NXPE2	11	114678575	114706930	10	1	3376	0	4610	0.03	0
NXPE3	3	101785596	101821954	9	0	3376	0	4610	0	0
NXPE4	11	114570937	114594759	11	0	3376	0	4610	0	0
NXPH1	7	8435713	8751769	2	0	3376	0	4610	0	0
NXPH2	2	138670921	138780241	5	0	3376	0	4610	0	0
NXPH3	17	49576219	49579300	9	0	3376	0	4610	0	0
NXPH4	12	57216969	57225747	7	1	3376	2	4610	0.03	0.043
NXT1	20	23354041	23354464	3	0	3376	0	4610	0	0
NXT2	X	109535882	109542688	NA	NA	NA	NA	NA	NA	NA
NYAP1	7	100485311	100493903	22	2	3376	3	4610	0.059	0.065
NYAP2	2	225408880	225698544	11	72	3376	94	4610	2.133	2.039
NYNRIN	14	24399246	24417446	15	3	3376	3	4610	0.089	0.065
NYX	X	41447889	41474899	NA	NA	NA	NA	NA	NA	NA
OACYLP	18	59053214	59053214	NA	NA	NA	NA	NA	NA	NA
OAF	11	120211279	120229142	9	142	3376	206	4610	4.206	4.469
OARD1	6	41067334	41071634	11	0	3376	0	4610	0	0
OAS1	12	112907039	112917757	6	0	3376	0	4610	0	0
OAS2	12	112978608	112987379	3	0	3376	0	4610	0	0
OAS3	12	112938530	112969973	21	14	3376	15	4610	0.415	0.325
OASL	12	121020560	121038971	8	0	3376	0	4610	0	0
OAT	10	124397941	124412171	12	2	3376	0	4610	0.059	0
OAZ1	19	2269598	2273108	12	0	3376	1	4610	0	0.022
OAZ2	15	64688703	64703048	5	1	3376	0	4610	0.03	0
OAZ3	1	151763135	151771219	5	0	3376	0	4610	0	0
OBI1-AS1	13	78617325	78617325	NA	NA	NA	NA	NA	NA	NA
OBI1	13	78615579	78659120	10	0	3376	0	4610	0	0
OBP2A	9	135546180	135549944	2	0	3376	0	4610	0	0
OBP2B	9	133205917	133209199	4	0	3376	0	4610	0	0
OBSCN-AS1	1	228213655	228213655	NA	NA	NA	NA	NA	NA	NA
OBSCN	1	228211783	228360755	198	3376	3376	4610	4610	100	100
OBSL1	2	219550834	219571232	79	2811	3376	3782	4610	83.264	82.039
OC90	8	132024480	132055026	13	0	3376	3	4610	0	0.065
OCA2	15	27755387	28081874	29	93	3376	127	4610	2.755	2.755
OCEL1	19	17226247	17228925	8	48	3376	71	4610	1.422	1.54
OCIAD1-AS1	4	48860203	48860203	NA	NA	NA	NA	NA	NA	NA
OCIAD1	4	48832624	48860762	5	0	3376	0	4610	0	0
OCIAD2	4	48885483	48904549	5	0	3376	0	4610	0	0
OCLN	5	69504244	69553671	9	0	3376	0	4610	0	0
OCLNP1	5	71093070	71093070	NA	NA	NA	NA	NA	NA	NA
OCM2	7	97984957	97990104	3	0	3376	0	4610	0	0
OCM	7	5880889	5886089	10	1	3376	1	4610	0.03	0.022
OCRL	X	129540439	129590270	NA	NA	NA	NA	NA	NA	NA
OCSTAMP	20	46541273	46550560	7	0	3376	0	4610	0	0
ODAM	4	70196543	70203185	NA	NA	NA	NA	NA	NA	NA
ODAPH	4	75556082	75564439	3	0	3376	0	4610	0	0
ODC1	2	10440723	10444156	6	0	3376	0	4610	0	0
ODC1-DT	2	10455552	10455552	NA	NA	NA	NA	NA	NA	NA
ODF1	8	102551727	102560884	11	2	3376	1	4610	0.059	0.022
ODF2	9	128455196	128494731	25	0	3376	0	4610	0	0
ODF2L	1	86348749	86387027	14	0	3376	0	4610	0	0
ODF3B	22	50530479	50532077	11	35	3376	55	4610	1.037	1.193
ODF3	11	197304	200033	14	18	3376	36	4610	0.533	0.781
ODF3L1	15	75724199	75727540	12	204	3376	273	4610	6.043	5.922
ODF3L2	19	463843	474747	7	0	3376	0	4610	0	0
ODF4	17	8340051	8345852	2	49	3376	71	4610	1.451	1.54
ODR4	1	186379785	186419076	6	2	3376	6	4610	0.059	0.13
OFD1	X	13735071	13769108	NA	NA	NA	NA	NA	NA	NA
OGA	10	101786450	101818022	13	1	3376	1	4610	0.03	0.022
OGDH	7	44624343	44676227	7	0	3376	0	4610	0	0
OGDHL	10	49735227	49758592	31	1	3376	1	4610	0.03	0.022
OGFOD1	16	56458538	56476205	14	0	3376	0	4610	0	0
OGFOD2	12	122978530	122979346	11	0	3376	0	4610	0	0
OGFOD3	17	82392397	82418485	13	4	3376	6	4610	0.118	0.13
OGFR-AS1	20	62805587	62805587	NA	NA	NA	NA	NA	NA	NA
OGFR	20	62804859	62813649	12	295	3376	347	4610	8.738	7.527
OGFRL1	6	71288936	71302049	5	0	3376	0	4610	0	0
OGFRP1	22	42274862	42274862	NA	NA	NA	NA	NA	NA	NA
OGG1	3	9750286	9756843	10	2	3376	1	4610	0.059	0.022
OGN	9	92385619	92403407	5	0	3376	1	4610	0	0.022
OGT	X	71533299	71573794	NA	NA	NA	NA	NA	NA	NA
OIP5-AS1	15	41306533	41306533	NA	NA	NA	NA	NA	NA	NA
OIP5	15	41309753	41332561	10	0	3376	0	4610	0	0
OIT3	10	72893798	72932524	14	0	3376	0	4610	0	0
OLA1	2	174075425	174141899	5	135	3376	213	4610	3.999	4.62
OLAH	10	15047288	15073229	7	0	3376	1	4610	0	0.022
OLFM1	9	135075706	135097786	7	1	3376	3	4610	0.03	0.065
OLFM2	19	9854185	9913617	10	1649	3376	2187	4610	48.845	47.44
OLFM3	1	101804237	101996816	8	0	3376	1	4610	0	0.022
OLFM4	13	53028836	53050771	5	0	3376	0	4610	0	0
OLFM5P	11	5521785	5521785	NA	NA	NA	NA	NA	NA	NA
OLFML1	11	7485875	7510188	15	349	3376	504	4610	10.338	10.933
OLFML2A	9	124777270	124810412	27	4	3376	3	4610	0.118	0.065
OLFML2B	1	161983674	162023430	17	0	3376	1	4610	0	0.022
OLFML3	1	113980400	113981769	7	0	3376	0	4610	0	0
OLIG1	21	33070246	33071062	4	0	3376	0	4610	0	0
OLIG2	21	33026862	33027834	7	3	3376	7	4610	0.089	0.152
OLIG3	6	137493351	137494170	7	1	3376	0	4610	0.03	0
OLMALINC	10	100388354	100388354	NA	NA	NA	NA	NA	NA	NA
OLR1	12	10160015	10172077	NA	NA	NA	NA	NA	NA	NA
OMA1	1	58480964	58539294	13	64	3376	103	4610	1.896	2.234
OMD	9	92415151	92417558	6	1	3376	0	4610	0.03	0
OMG	17	31295008	31296331	9	67	3376	69	4610	1.985	1.497
OMP	11	77102839	77103331	6	13	3376	9	4610	0.385	0.195
ONECUT1	15	52757554	52789884	11	2	3376	4	4610	0.059	0.087
ONECUT2	18	57435716	57476723	12	7	3376	13	4610	0.207	0.282
ONECUT3	19	1753662	1775445	4	1	3376	0	4610	0.03	0
OOEP	6	73368783	73369792	NA	NA	NA	NA	NA	NA	NA
OOSP1	11	59995845	59995845	NA	NA	NA	NA	NA	NA	NA
OOSP2	11	60040459	60047073	2	0	3376	0	4610	0	0
OOSP4B	11	60023824	60030834	NA	NA	NA	NA	NA	NA	NA
OPA1-AS1	3	193627332	193627332	NA	NA	NA	NA	NA	NA	NA
OPA1	3	193615694	193692127	18	669	3376	1057	4610	19.816	22.928
OPA3	19	45529055	45584764	3	0	3376	0	4610	0	0
OPALIN	10	96345940	96358896	5	1	3376	0	4610	0.03	0
OPCML	11	132420192	133532324	4	0	3376	0	4610	0	0
OPHN1	X	68048423	68433020	NA	NA	NA	NA	NA	NA	NA
OPLAH	8	144051325	144060032	41	64	3376	115	4610	1.896	2.495
OPN1LW	X	154144283	154158926	NA	NA	NA	NA	NA	NA	NA
OPN1MW2	X	154182677	154196040	NA	NA	NA	NA	NA	NA	NA
OPN1MW3	X	154182677	154196040	NA	NA	NA	NA	NA	NA	NA
OPN1MW	X	154182677	154196040	NA	NA	NA	NA	NA	NA	NA
OPN1SW	7	128772539	128775781	11	0	3376	0	4610	0	0
OPN3	1	241594427	241640254	18	0	3376	0	4610	0	0
OPN4	10	86654783	86665751	11	442	3376	614	4610	13.092	13.319
OPN5	6	47782066	47823991	3	0	3376	0	4610	0	0
OPRD1	1	28812383	28863283	8	0	3376	0	4610	0	0
OPRK1	8	53229296	53235101	5	0	3376	0	4610	0	0
OPRL1	20	64092720	64098799	12	101	3376	111	4610	2.992	2.408
OPRM1	6	154039160	154118721	24	560	3376	718	4610	16.588	15.575
OPRPN	4	70399285	70409656	NA	NA	NA	NA	NA	NA	NA
OPTC	1	203496005	203503720	11	1	3376	2	4610	0.03	0.043
OPTN	10	13109122	13136866	8	0	3376	0	4610	0	0
OR10A2	11	6869754	6870666	8	2050	3376	2850	4610	60.723	61.822
OR10A3	11	7938575	7939520	6	0	3376	0	4610	0	0
OR10A4	11	6876647	6877595	8	279	3376	395	4610	8.264	8.568
OR10A5	11	6845682	6846636	11	0	3376	0	4610	0	0
OR10A6	11	7927717	7928662	11	2362	3376	3277	4610	69.964	71.085
OR10A7	12	55221024	55221975	5	2	3376	7	4610	0.059	0.152
OR10AC1	7	143510932	143511911	8	1926	3376	2572	4610	57.05	55.792
OR10AD1	12	48202338	48203292	11	304	3376	434	4610	9.005	9.414
OR10AG1	11	55967557	55968463	5	0	3376	0	4610	0	0
OR10C1	6	29440015	29440954	12	255	3376	339	4610	7.553	7.354
OR10D3	11	124185269	124186208	8	743	3376	1025	4610	22.008	22.234
OR10G2	14	21633909	21634842	6	0	3376	1	4610	0	0.022
OR10G3	14	21569802	21570744	10	22	3376	38	4610	0.652	0.824
OR10G4	11	124015574	124016510	14	2481	3376	3303	4610	73.489	71.649
OR10G6	11	123994162	123995161	5	0	3376	0	4610	0	0
OR10G7	11	124038065	124039001	5	0	3376	0	4610	0	0
OR10G8	11	124029622	124030558	13	1	3376	0	4610	0.03	0
OR10G9	11	124023012	124023948	12	32	3376	40	4610	0.948	0.868
OR10H1	19	15807080	15808037	11	117	3376	169	4610	3.466	3.666
OR10H2	19	15728043	15728991	9	302	3376	433	4610	8.945	9.393
OR10H3	19	15741392	15742343	6	174	3376	247	4610	5.154	5.358
OR10H4	19	15949007	15949958	11	6	3376	3	4610	0.178	0.065
OR10H5	19	15794048	15794996	12	1103	3376	1582	4610	32.672	34.317
OR10J1	1	159439791	159440721	11	73	3376	121	4610	2.162	2.625
OR10J3	1	159313669	159314659	5	0	3376	0	4610	0	0
OR10J4	1	159432203	159433138	5	0	3376	0	4610	0	0
OR10J5	1	159535077	159536007	5	0	3376	0	4610	0	0
OR10K1	1	158465561	158466503	7	0	3376	2	4610	0	0.043
OR10K2	1	158419927	158420866	11	0	3376	0	4610	0	0
OR10P1	12	55636891	55637833	9	717	3376	1092	4610	21.238	23.688
OR10Q1	11	58227915	58228875	6	77	3376	105	4610	2.281	2.278
OR10R2	1	158479877	158480885	7	2	3376	1	4610	0.059	0.022
OR10S1	11	123976695	123977691	8	1127	3376	1536	4610	33.383	33.319
OR10T2	1	158398521	158399466	9	116	3376	171	4610	3.436	3.709
OR10V1	11	59712915	59713845	9	9	3376	5	4610	0.267	0.108
OR10V2P	11	59749581	59749581	NA	NA	NA	NA	NA	NA	NA
OR10W1	11	58266940	58267858	7	90	3376	114	4610	2.666	2.473
OR10X1	1	158578918	158579899	13	1087	3376	1498	4610	32.198	32.495
OR10Z1	1	158606438	158607380	7	263	3376	316	4610	7.79	6.855
OR11A1	6	29426693	29427641	5	2	3376	7	4610	0.059	0.152
OR11G2	14	20197335	20198373	8	969	3376	1359	4610	28.703	29.479
OR11H12	14	18601116	18602097	NA	NA	NA	NA	NA	NA	NA
OR11H1	22	15528158	15529139	2	0	3376	0	4610	0	0
OR11H2	14	19712935	19713916	NA	NA	NA	NA	NA	NA	NA
OR11H4	14	20242791	20243766	15	107	3376	141	4610	3.169	3.059
OR11H6	14	20223709	20224702	15	2510	3376	3450	4610	74.348	74.837
OR11H7	14	20229401	20230346	12	3255	3376	4460	4610	96.416	96.746
OR11L1	1	247840927	247841896	5	0	3376	0	4610	0	0
OR12D1	6	29417279	29418226	4	3	3376	0	4610	0.089	0
OR12D2	6	29396699	29397623	6	683	3376	857	4610	20.231	18.59
OR12D3	6	29374336	29375287	7	8	3376	15	4610	0.237	0.325
OR13A1	10	45303435	45304422	5	1	3376	0	4610	0.03	0
OR13C2	9	104604670	104605627	5	0	3376	0	4610	0	0
OR13C3	9	104535769	104536813	8	0	3376	1	4610	0	0.022
OR13C4	9	104526252	104527209	8	0	3376	0	4610	0	0
OR13C5	9	104598456	104599413	9	2265	3376	3109	4610	67.091	67.44
OR13C8	9	104569167	104570130	5	1	3376	1	4610	0.03	0.022
OR13C9	9	104617247	104618204	8	139	3376	193	4610	4.117	4.187
OR13D1	9	104694421	104695462	7	1	3376	0	4610	0.03	0
OR13F1	9	104504262	104505222	15	1675	3376	2259	4610	49.615	49.002
OR13G1	1	247672117	247673041	6	439	3376	609	4610	13.004	13.21
OR13H1	X	131544073	131545000	NA	NA	NA	NA	NA	NA	NA
OR13J1	9	35869462	35870401	9	0	3376	0	4610	0	0
OR14A16	1	247814799	247815729	3	0	3376	0	4610	0	0
OR14A2	1	247723098	247724043	5	11	3376	21	4610	0.326	0.456
OR14C36	1	248348774	248349713	5	666	3376	848	4610	19.727	18.395
OR14I1	1	248681368	248682304	7	43	3376	50	4610	1.274	1.085
OR14J1	6	29306689	29307655	4	7	3376	1	4610	0.207	0.022
OR14K1	1	247738614	247739559	5	0	3376	0	4610	0	0
OR1A1	17	3215620	3216550	5	748	3376	1107	4610	22.156	24.013
OR1A2	17	3197518	3198448	10	2089	3376	2778	4610	61.878	60.26
OR1B1	9	122628578	122629535	8	882	3376	1208	4610	26.126	26.204
OR1C1	1	247757461	247758406	6	0	3376	0	4610	0	0
OR1D2	17	3092057	3092996	9	14	3376	23	4610	0.415	0.499
OR1D4	17	3240675	3241614	NA	NA	NA	NA	NA	NA	NA
OR1D5	17	3062668	3063607	2	0	3376	0	4610	0	0
OR1E1	17	3397465	3398410	6	2	3376	3	4610	0.059	0.065
OR1E2	17	3432869	3433841	3	0	3376	0	4610	0	0
OR1E3	17	3116599	3117457	NA	NA	NA	NA	NA	NA	NA
OR1F12	6	28073315	28074329	NA	NA	NA	NA	NA	NA	NA
OR1F1	16	3191319	3205185	15	6	3376	8	4610	0.178	0.174
OR1F2P	16	3216546	3216546	NA	NA	NA	NA	NA	NA	NA
OR1G1	17	3126609	3127551	7	0	3376	0	4610	0	0
OR1I1	19	15087065	15088133	11	1199	3376	1607	4610	35.515	34.859
OR1J1	9	122476957	122477926	5	6	3376	9	4610	0.178	0.195
OR1J2	9	122510801	122511743	6	0	3376	3	4610	0	0.065
OR1J4	9	122519140	122520082	6	0	3376	0	4610	0	0
OR1K1	9	122800122	122801073	9	0	3376	0	4610	0	0
OR1L1	9	122661715	122662648	4	0	3376	0	4610	0	0
OR1L3	9	122675129	122676104	10	13	3376	18	4610	0.385	0.39
OR1L4	9	122723989	122724925	6	3	3376	9	4610	0.089	0.195
OR1L6	9	122749847	122750783	14	283	3376	395	4610	8.383	8.568
OR1L8	9	122567547	122568477	5	0	3376	0	4610	0	0
OR1M1	19	9093244	9094186	7	0	3376	0	4610	0	0
OR1N1	9	122526357	122527293	4	0	3376	0	4610	0	0
OR1N2	9	122553211	122554162	7	39	3376	57	4610	1.155	1.236
OR1Q1	9	122614737	122615682	7	17	3376	13	4610	0.504	0.282
OR1S1	11	58214744	58215722	10	275	3376	373	4610	8.146	8.091
OR1S2	11	58203203	58204181	10	41	3376	53	4610	1.214	1.15
OR2A12	7	144095107	144096040	NA	NA	NA	NA	NA	NA	NA
OR2A14	7	144129112	144130045	10	0	3376	0	4610	0	0
OR2A1-AS1	7	144312406	144312406	NA	NA	NA	NA	NA	NA	NA
OR2A1	7	144318124	144319057	NA	NA	NA	NA	NA	NA	NA
OR2A20P	7	144251603	144251603	NA	NA	NA	NA	NA	NA	NA
OR2A25	7	144074219	144075152	3	0	3376	1	4610	0	0.022
OR2A2	7	144109582	144110539	4	0	3376	0	4610	0	0
OR2A42	7	144231910	144232843	NA	NA	NA	NA	NA	NA	NA
OR2A4	6	131700468	131701401	NA	NA	NA	NA	NA	NA	NA
OR2A5	7	144050401	144051337	9	1721	3376	2434	4610	50.977	52.798
OR2A7	7	144258695	144259628	NA	NA	NA	NA	NA	NA	NA
OR2A9P	7	144251455	144251455	NA	NA	NA	NA	NA	NA	NA
OR2AE1	7	99876061	99877033	9	21	3376	30	4610	0.622	0.651
OR2AG1	11	6785037	6785988	8	3	3376	6	4610	0.089	0.13
OR2AG2	11	6768006	6768957	10	0	3376	0	4610	0	0
OR2AJ1	1	247933765	247934755	2	0	3376	0	4610	0	0
OR2AK2	1	247965331	247966339	5	0	3376	0	4610	0	0
OR2AP1	12	55574414	55575344	5	3	3376	9	4610	0.089	0.195
OR2AT4	11	75088750	75089713	4	1	3376	0	4610	0.03	0
OR2B11	1	247451028	247451982	8	1285	3376	1797	4610	38.063	38.98
OR2B2	6	27911245	27912319	8	568	3376	652	4610	16.825	14.143
OR2B3	6	29086306	29087248	4	0	3376	1	4610	0	0.022
OR2B6	6	27957240	27958182	4	0	3376	0	4610	0	0
OR2C1	16	3355940	3356879	14	314	3376	408	4610	9.301	8.85
OR2C3	1	247531548	247532511	4	84	3376	121	4610	2.488	2.625
OR2D2	11	6891573	6892500	10	468	3376	679	4610	13.863	14.729
OR2D3	11	6921001	6921994	8	1922	3376	2564	4610	56.931	55.618
OR2F1	7	143959970	143960924	9	19	3376	21	4610	0.563	0.456
OR2F2	7	143935232	143936186	5	160	3376	228	4610	4.739	4.946
OR2G2	1	247588359	247589313	6	0	3376	0	4610	0	0
OR2G3	1	247605585	247606515	9	1071	3376	1546	4610	31.724	33.536
OR2G6	1	248521646	248522597	3	57	3376	74	4610	1.688	1.605
OR2H1	6	29461769	29462720	9	2	3376	4	4610	0.059	0.087
OR2H2	6	29587944	29588883	5	0	3376	0	4610	0	0
OR2J1	6	29100942	29101881	5	2191	3376	3067	4610	64.899	66.529
OR2J2	6	29173635	29174574	6	2500	3376	3437	4610	74.052	74.555
OR2J3	6	29111890	29112826	5	0	3376	0	4610	0	0
OR2K2	9	111327482	111328433	7	16	3376	15	4610	0.474	0.325
OR2L13	1	248099375	248100314	3	0	3376	0	4610	0	0
OR2L1P	1	247991191	247991191	NA	NA	NA	NA	NA	NA	NA
OR2L2	1	248038267	248039206	5	0	3376	0	4610	0	0
OR2L3	1	248060681	248061620	5	71	3376	93	4610	2.103	2.017
OR2L5	1	248021947	248022886	3	0	3376	0	4610	0	0
OR2L8	1	247948857	247949796	5	378	3376	476	4610	11.197	10.325
OR2M1P	1	248122780	248122780	NA	NA	NA	NA	NA	NA	NA
OR2M2	1	248179985	248181029	2	0	3376	0	4610	0	0
OR2M3	1	248203067	248204006	6	0	3376	1	4610	0	0.022
OR2M4	1	248238928	248239864	2	0	3376	0	4610	0	0
OR2M5	1	248145147	248146086	3	2	3376	3	4610	0.059	0.065
OR2M7	1	248323629	248324568	5	247	3376	327	4610	7.316	7.093
OR2S2	9	35957138	35958098	8	4	3376	1	4610	0.118	0.022
OR2T10	1	248592829	248593768	NA	NA	NA	NA	NA	NA	NA
OR2T11	1	248626177	248627128	NA	NA	NA	NA	NA	NA	NA
OR2T12	1	248294615	248295578	2	0	3376	0	4610	0	0
OR2T1	1	248405994	248407104	5	0	3376	0	4610	0	0
OR2T27	1	248649930	248650884	NA	NA	NA	NA	NA	NA	NA
OR2T29	1	248558543	248559491	NA	NA	NA	NA	NA	NA	NA
OR2T2	1	248452797	248453772	NA	NA	NA	NA	NA	NA	NA
OR2T33	1	248272851	248273814	2	0	3376	0	4610	0	0
OR2T34	1	248573800	248574757	NA	NA	NA	NA	NA	NA	NA
OR2T35	1	248638286	248639258	NA	NA	NA	NA	NA	NA	NA
OR2T3	1	248473350	248474307	2	0	3376	0	4610	0	0
OR2T4	1	248361580	248362627	4	94	3376	122	4610	2.784	2.646
OR2T5	1	248488588	248489536	NA	NA	NA	NA	NA	NA	NA
OR2T6	1	248387608	248388535	4	91	3376	102	4610	2.695	2.213
OR2T7	1	248441116	248442133	2	0	3376	0	4610	0	0
OR2T8	1	247921017	247921956	NA	NA	NA	NA	NA	NA	NA
OR2V1	5	181124356	181125304	4	13	3376	21	4610	0.385	0.456
OR2V2	5	181154942	181155890	5	0	3376	0	4610	0	0
OR2W1	6	29044212	29045175	5	87	3376	115	4610	2.577	2.495
OR2W3	1	247895586	247896531	12	1463	3376	1945	4610	43.335	42.191
OR2W5	1	247491127	247492090	NA	NA	NA	NA	NA	NA	NA
OR2Y1	5	180739122	180740058	6	0	3376	1	4610	0	0.022
OR2Z1	19	8731028	8731973	9	1	3376	3	4610	0.03	0.065
OR3A1	17	3291634	3292582	9	741	3376	1074	4610	21.949	23.297
OR3A2	17	3277969	3278935	7	20	3376	28	4610	0.592	0.607
OR3A3	17	3420567	3421533	2	0	3376	1	4610	0	0.022
OR3A4P	17	3311446	3311446	NA	NA	NA	NA	NA	NA	NA
OR4A15	11	55367883	55368918	9	0	3376	0	4610	0	0
OR4A16	11	55343200	55344187	5	0	3376	0	4610	0	0
OR4A47	11	48488792	48489722	8	5	3376	3	4610	0.148	0.065
OR4A5	11	54706884	54707832	14	59	3376	68	4610	1.748	1.475
OR4B1	11	48216809	48217739	9	9	3376	28	4610	0.267	0.607
OR4C11	11	55603440	55604373	NA	NA	NA	NA	NA	NA	NA
OR4C12	11	49981571	49982501	4	0	3376	0	4610	0	0
OR4C13	11	49952422	49953352	6	0	3376	1	4610	0	0.022
OR4C15	11	55554468	55555419	14	97	3376	136	4610	2.873	2.95
OR4C16	11	55572127	55573060	12	356	3376	501	4610	10.545	10.868
OR4C3	11	48325021	48325930	6	0	3376	0	4610	0	0
OR4C45	11	50032873	50033794	NA	NA	NA	NA	NA	NA	NA
OR4C46	11	54603068	54603998	19	2322	3376	3131	4610	68.78	67.918
OR4C5	11	48365484	48366465	6	78	3376	70	4610	2.31	1.518
OR4C6	11	55665166	55666096	4	0	3376	0	4610	0	0
OR4D10	11	59477429	59478365	5	1	3376	0	4610	0.03	0
OR4D11	11	59503575	59504511	6	0	3376	0	4610	0	0
OR4D1	17	58155153	58156086	8	127	3376	159	4610	3.762	3.449
OR4D2	17	58169655	58170579	9	709	3376	916	4610	21.001	19.87
OR4D5	11	123939616	123940573	11	3	3376	1	4610	0.089	0.022
OR4D6	11	59456960	59457905	14	1562	3376	2216	4610	46.268	48.069
OR4D9	11	59514912	59515857	8	1	3376	0	4610	0.03	0
OR4E1	14	21669987	21670935	NA	NA	NA	NA	NA	NA	NA
OR4E2	14	21665082	21666024	11	545	3376	761	4610	16.143	16.508
OR4F13P	15	101850324	101850324	NA	NA	NA	NA	NA	NA	NA
OR4F15	15	101818186	101819125	6	4	3376	5	4610	0.118	0.108
OR4F16	1	450739	451678	NA	NA	NA	NA	NA	NA	NA
OR4F17	19	110678	111596	NA	NA	NA	NA	NA	NA	NA
OR4F21	8	166085	167024	NA	NA	NA	NA	NA	NA	NA
OR4F29	1	450739	451678	NA	NA	NA	NA	NA	NA	NA
OR4F3	1	450739	451678	NA	NA	NA	NA	NA	NA	NA
OR4F4	15	101922141	101923059	NA	NA	NA	NA	NA	NA	NA
OR4F5	1	69090	70008	NA	NA	NA	NA	NA	NA	NA
OR4F6	15	101805719	101806658	4	0	3376	0	4610	0	0
OR4K13	14	20033843	20034758	6	0	3376	0	4610	0	0
OR4K14	14	20014260	20015193	7	21	3376	17	4610	0.622	0.369
OR4K15	14	19975518	19976565	10	1509	3376	2060	4610	44.698	44.685
OR4K17	14	20117490	20118438	8	566	3376	753	4610	16.765	16.334
OR4K1	14	19935666	19936602	4	0	3376	0	4610	0	0
OR4K2	14	19876267	19877212	3	0	3376	0	4610	0	0
OR4K3	14	19868196	19869143	NA	NA	NA	NA	NA	NA	NA
OR4K5	14	19920606	19921578	3	0	3376	0	4610	0	0
OR4L1	14	20060044	20060983	10	2150	3376	2976	4610	63.685	64.555
OR4M1	14	19780322	19781264	7	0	3376	0	4610	0	0
OR4M2	15	22080624	22081566	NA	NA	NA	NA	NA	NA	NA
OR4N2	14	19827448	19828372	NA	NA	NA	NA	NA	NA	NA
OR4N3P	15	22126444	22126444	NA	NA	NA	NA	NA	NA	NA
OR4N4C	15	21638658	21652885	NA	NA	NA	NA	NA	NA	NA
OR4N4	15	22094521	22095472	NA	NA	NA	NA	NA	NA	NA
OR4N5	14	20143735	20144662	11	1	3376	2	4610	0.03	0.043
OR4P4	11	55638357	55639296	NA	NA	NA	NA	NA	NA	NA
OR4Q2	14	20002162	20003105	16	137	3376	168	4610	4.058	3.644
OR4Q3	14	19747427	19748369	NA	NA	NA	NA	NA	NA	NA
OR4S1	11	48306222	48307152	6	0	3376	1	4610	0	0.022
OR4S2	11	55650903	55651839	NA	NA	NA	NA	NA	NA	NA
OR4X1	11	48263860	48264778	8	1581	3376	2150	4610	46.831	46.638
OR4X2	11	48245103	48246015	8	0	3376	0	4610	0	0
OR51A2	11	4954771	4955713	NA	NA	NA	NA	NA	NA	NA
OR51A4	11	4946158	4947100	NA	NA	NA	NA	NA	NA	NA
OR51A7	11	4907369	4908308	10	43	3376	81	4610	1.274	1.757
OR51B2	11	5323358	5324297	7	1672	3376	2330	4610	49.526	50.542
OR51B4	11	5301013	5301946	4	0	3376	0	4610	0	0
OR51B5	11	5505652	5505652	NA	NA	NA	NA	NA	NA	NA
OR51B6	11	5351507	5352446	17	1588	3376	2260	4610	47.038	49.024
OR51D1	11	4639790	4640765	10	514	3376	767	4610	15.225	16.638
OR51E1	11	4652526	4653483	5	0	3376	0	4610	0	0
OR51E2	11	4681748	4682711	8	2	3376	0	4610	0.059	0
OR51F1	11	4768978	4769938	16	1524	3376	2162	4610	45.142	46.898
OR51F2	11	4821421	4822414	10	68	3376	134	4610	2.014	2.907
OR51G1	11	4923373	4924339	14	1774	3376	2383	4610	52.547	51.692
OR51G2	11	4914718	4915663	12	0	3376	1	4610	0	0.022
OR51H1	11	4859655	4860564	NA	NA	NA	NA	NA	NA	NA
OR51I1	11	5440569	5441514	10	182	3376	258	4610	5.391	5.597
OR51I2	11	5453488	5454427	12	808	3376	1103	4610	23.934	23.926
OR51J1	11	5402596	5403547	NA	NA	NA	NA	NA	NA	NA
OR51L1	11	4998982	4999930	8	1	3376	3	4610	0.03	0.065
OR51M1	11	5389398	5390379	14	1089	3376	1440	4610	32.257	31.236
OR51Q1	11	5422200	5423154	10	680	3376	891	4610	20.142	19.328
OR51S1	11	4848236	4849208	8	1361	3376	1918	4610	40.314	41.605
OR51T1	11	4881899	4882883	6	2	3376	3	4610	0.059	0.065
OR51V1	11	5199734	5200700	9	7	3376	11	4610	0.207	0.239
OR52A1	11	5151430	5152369	3	1	3376	0	4610	0.03	0
OR52A5	11	5131691	5132642	8	3	3376	3	4610	0.089	0.065
OR52B2	11	6169354	6170326	10	0	3376	0	4610	0	0
OR52B4	11	4367350	4368295	3	0	3376	0	4610	0	0
OR52B6	11	5580876	5581884	5	0	3376	0	4610	0	0
OR52D1	11	5488706	5489663	12	655	3376	874	4610	19.402	18.959
OR52E1	11	5069571	5070497	5	1	3376	1	4610	0.03	0.022
OR52E2	11	5058649	5059627	10	2490	3376	2826	4610	73.756	61.302
OR52E4	11	5884292	5885231	6	0	3376	0	4610	0	0
OR52E5	11	5900764	5901760	NA	NA	NA	NA	NA	NA	NA
OR52E6	11	5840955	5841897	11	1921	3376	2620	4610	56.902	56.833
OR52E8	11	5856748	5857702	2	0	3376	0	4610	0	0
OR52H1	11	5544560	5545523	10	5	3376	9	4610	0.148	0.195
OR52I1	11	4594038	4595013	11	23	3376	30	4610	0.681	0.651
OR52I2	11	4586812	4587865	3	0	3376	0	4610	0	0
OR52J3	11	5046525	5047461	9	1452	3376	2584	4610	43.009	56.052
OR52K1	11	4488900	4489845	7	1	3376	2	4610	0.03	0.043
OR52K2	11	4449339	4450284	17	226	3376	310	4610	6.694	6.725
OR52L1	11	5985940	5986930	10	997	3376	1326	4610	29.532	28.764
OR52M1	11	4545190	4546144	12	1	3376	1	4610	0.03	0.022
OR52N1	11	5787853	5788816	3	399	3376	501	4610	11.819	10.868
OR52N2	11	5820335	5821301	15	962	3376	1198	4610	28.495	25.987
OR52N4	11	5754740	5755706	10	724	3376	1000	4610	21.445	21.692
OR52N5	11	5777659	5778634	NA	NA	NA	NA	NA	NA	NA
OR52R1	11	4803432	4804380	10	1977	3376	2790	4610	58.56	60.521
OR52W1	11	6199223	6200186	8	551	3376	714	4610	16.321	15.488
OR52Z1	11	5177713	5178610	NA	NA	NA	NA	NA	NA	NA
OR56A1	11	6026747	6027704	6	0	3376	1	4610	0	0.022
OR56A3	11	5947346	5948294	6	0	3376	0	4610	0	0
OR56A4	11	6002050	6002992	8	0	3376	0	4610	0	0
OR56A5	11	5967552	5968494	10	32	3376	46	4610	0.948	0.998
OR56B1	11	5736516	5737491	4	72	3376	91	4610	2.133	1.974
OR56B4	11	6107778	6108738	6	717	3376	1026	4610	21.238	22.256
OR5A1	11	59443168	59444116	6	388	3376	448	4610	11.493	9.718
OR5A2	11	59421978	59422953	5	326	3376	373	4610	9.656	8.091
OR5AC2	3	98087172	98088102	9	0	3376	0	4610	0	0
OR5AK2	11	56988913	56989843	6	0	3376	0	4610	0	0
OR5AK4P	11	57038460	57038460	NA	NA	NA	NA	NA	NA	NA
OR5AL1	11	56412695	56413683	4	0	3376	0	4610	0	0
OR5AN1	11	59364458	59365394	4	347	3376	407	4610	10.278	8.829
OR5AP2	11	56641488	56642439	9	0	3376	0	4610	0	0
OR5AR1	11	56663685	56664618	9	346	3376	465	4610	10.249	10.087
OR5AS1	11	56030418	56031393	8	0	3376	0	4610	0	0
OR5AU1	14	21154936	21155872	10	172	3376	215	4610	5.095	4.664
OR5B12	11	58439206	58440151	8	0	3376	0	4610	0	0
OR5B17	11	58358124	58359069	5	0	3376	2	4610	0	0.043
OR5B21	11	58507175	58508105	6	0	3376	0	4610	0	0
OR5B2	11	58422331	58423261	4	0	3376	0	4610	0	0
OR5B3	11	58402464	58403409	4	2017	3376	2742	4610	59.745	59.479
OR5C1	9	122788932	122789895	12	0	3376	1	4610	0	0.022
OR5D13	11	55773437	55774382	3	1	3376	1	4610	0.03	0.022
OR5D14	11	55795555	55796500	6	426	3376	590	4610	12.618	12.798
OR5D16	11	55838751	55839738	NA	NA	NA	NA	NA	NA	NA
OR5D18	11	55819629	55820571	3	0	3376	0	4610	0	0
OR5E1P	11	7849571	7849571	NA	NA	NA	NA	NA	NA	NA
OR5F1	11	55993680	55994625	7	9	3376	15	4610	0.267	0.325
OR5H14	3	98149385	98150318	7	716	3376	1002	4610	21.209	21.735
OR5H15	3	98168699	98169641	6	1	3376	0	4610	0.03	0
OR5H1	3	98132697	98133639	5	90	3376	108	4610	2.666	2.343
OR5H2	3	98282887	98283832	5	0	3376	3	4610	0	0.065
OR5H6	3	98264332	98265262	4	348	3376	476	4610	10.308	10.325
OR5I1	11	55935455	55936400	7	68	3376	81	4610	2.014	1.757
OR5J2	11	56176617	56177556	6	0	3376	0	4610	0	0
OR5K1	3	98469576	98470503	10	0	3376	0	4610	0	0
OR5K2	3	98497680	98498631	7	113	3376	185	4610	3.347	4.013
OR5K3	3	98390665	98391631	11	75	3376	87	4610	2.222	1.887
OR5K4	3	98353853	98354819	7	4	3376	1	4610	0.118	0.022
OR5L1	11	55811466	55812402	8	0	3376	0	4610	0	0
OR5L2	11	55827218	55828154	4	0	3376	0	4610	0	0
OR5M10	11	56576773	56577721	6	0	3376	0	4610	0	0
OR5M11	11	56542339	56543257	11	22	3376	27	4610	0.652	0.586
OR5M1	11	56612554	56613502	7	326	3376	448	4610	9.656	9.718
OR5M3	11	56469573	56470497	8	25	3376	26	4610	0.741	0.564
OR5M8	11	56490434	56491370	6	0	3376	0	4610	0	0
OR5M9	11	56462468	56463401	7	31	3376	33	4610	0.918	0.716
OR5P2	11	7795973	7796942	NA	NA	NA	NA	NA	NA	NA
OR5P3	11	7825036	7825972	7	1	3376	1	4610	0.03	0.022
OR5R1	11	56417257	56418232	11	2848	3376	3884	4610	84.36	84.252
OR5T1	11	56275638	56276619	8	0	3376	0	4610	0	0
OR5T2	11	56232105	56233185	3	9	3376	14	4610	0.267	0.304
OR5T3	11	56252199	56253222	8	1	3376	0	4610	0.03	0
OR5V1	6	29355229	29356195	10	88	3376	144	4610	2.607	3.124
OR5W2	11	55913649	55914582	3	0	3376	0	4610	0	0
OR6A2	11	6794724	6795708	11	1	3376	0	4610	0.03	0
OR6B1	7	144003996	144004932	6	0	3376	0	4610	0	0
OR6B2	2	240029490	240030429	7	1856	3376	2499	4610	54.976	54.208
OR6B3	2	240045076	240046072	6	0	3376	0	4610	0	0
OR6C1	12	55320599	55321538	8	154	3376	216	4610	4.562	4.685
OR6C2	12	55452213	55453152	12	144	3376	188	4610	4.265	4.078
OR6C3	12	55331700	55332636	8	0	3376	1	4610	0	0.022
OR6C4	12	55551226	55552156	8	1	3376	2	4610	0.03	0.043
OR6C65	12	55400528	55401467	7	102	3376	128	4610	3.021	2.777
OR6C68	12	55492377	55493316	6	172	3376	219	4610	5.095	4.751
OR6C6	12	55294287	55295232	5	0	3376	0	4610	0	0
OR6C70	12	55469199	55470138	4	0	3376	0	4610	0	0
OR6C74	12	55247287	55248226	8	400	3376	570	4610	11.848	12.364
OR6C75	12	55365110	55366049	6	0	3376	0	4610	0	0
OR6C76	12	55426253	55427192	4	0	3376	0	4610	0	0
OR6F1	1	247711828	247712755	8	1	3376	3	4610	0.03	0.065
OR6J1	14	22633767	22634811	7	606	3376	817	4610	17.95	17.722
OR6K2	1	158699677	158700652	4	0	3376	0	4610	0	0
OR6K3	1	158717167	158718115	2	0	3376	0	4610	0	0
OR6K6	1	158754815	158755847	12	91	3376	134	4610	2.695	2.907
OR6M1	11	123805407	123806349	6	306	3376	408	4610	9.064	8.85
OR6N1	1	158765743	158766682	8	331	3376	482	4610	9.805	10.456
OR6N2	1	158776681	158777635	7	0	3376	0	4610	0	0
OR6P1	1	158562650	158563604	12	14	3376	34	4610	0.415	0.738
OR6Q1	11	58030952	58031906	7	268	3376	357	4610	7.938	7.744
OR6S1	14	20640695	20641691	10	768	3376	991	4610	22.749	21.497
OR6T1	11	123942866	123943838	3	0	3376	0	4610	0	0
OR6V1	7	143052340	143053282	7	26	3376	41	4610	0.77	0.889
OR6W1P	7	143063785	143063785	NA	NA	NA	NA	NA	NA	NA
OR6X1	11	123753579	123754518	5	91	3376	140	4610	2.695	3.037
OR6Y1	1	158547127	158548105	12	0	3376	0	4610	0	0
OR7A10	19	14840947	14841877	5	96	3376	135	4610	2.844	2.928
OR7A17	19	14880425	14881355	8	365	3376	516	4610	10.812	11.193
OR7A5	19	14827281	14828241	5	0	3376	0	4610	0	0
OR7C1	19	14799173	14800392	2	0	3376	0	4610	0	0
OR7C2	19	14941488	14942448	2	0	3376	0	4610	0	0
OR7D2	19	9185781	9186720	3	0	3376	0	4610	0	0
OR7D4	19	9213898	9214837	6	0	3376	0	4610	0	0
OR7E12P	11	3391915	3391915	NA	NA	NA	NA	NA	NA	NA
OR7E14P	11	17053044	17053044	NA	NA	NA	NA	NA	NA	NA
OR7E156P	13	63742568	63742568	NA	NA	NA	NA	NA	NA	NA
OR7E24	19	9251043	9252063	3	0	3376	0	4610	0	0
OR7E2P	11	86857954	86857954	NA	NA	NA	NA	NA	NA	NA
OR7E37P	13	41443766	41443766	NA	NA	NA	NA	NA	NA	NA
OR7E47P	12	52092285	52092285	NA	NA	NA	NA	NA	NA	NA
OR7E5P	11	55986405	55986405	NA	NA	NA	NA	NA	NA	NA
OR7E91P	2	71029930	71029930	NA	NA	NA	NA	NA	NA	NA
OR7G1	19	9114827	9115763	7	240	3376	395	4610	7.109	8.568
OR7G2	19	9102268	9103306	3	0	3376	0	4610	0	0
OR7G3	19	9126011	9126950	4	6	3376	10	4610	0.178	0.217
OR8A1	11	124570119	124571049	6	388	3376	584	4610	11.493	12.668
OR8B12	11	124542721	124543654	7	10	3376	17	4610	0.296	0.369
OR8B2	11	124382401	124383343	5	386	3376	495	4610	11.434	10.738
OR8B3	11	124396409	124397351	NA	NA	NA	NA	NA	NA	NA
OR8B4	11	124423941	124424871	8	1366	3376	1888	4610	40.462	40.954
OR8B8	11	124440149	124441085	8	0	3376	0	4610	0	0
OR8D1	11	124309839	124310766	5	2071	3376	2775	4610	61.345	60.195
OR8D2	11	124319261	124320197	4	0	3376	0	4610	0	0
OR8D4	11	123906431	123907376	9	2452	3376	3328	4610	72.63	72.191
OR8G1	11	124249675	124250611	4	763	3376	1050	4610	22.601	22.777
OR8G2P	11	124224692	124225607	NA	NA	NA	NA	NA	NA	NA
OR8G5	11	124264931	124265867	5	90	3376	158	4610	2.666	3.427
OR8H1	11	56290126	56291062	3	0	3376	1	4610	0	0.022
OR8H2	11	56105042	56105981	7	299	3376	382	4610	8.857	8.286
OR8H3	11	56122372	56123311	3	21	3376	27	4610	0.622	0.586
OR8I2	11	56093307	56094240	9	24	3376	32	4610	0.711	0.694
OR8J1	11	56360246	56361197	7	440	3376	621	4610	13.033	13.471
OR8J3	11	56136770	56137718	4	732	3376	973	4610	21.682	21.106
OR8K1	11	56346038	56346998	6	23	3376	23	4610	0.681	0.499
OR8K3	11	56318306	56319245	8	1	3376	0	4610	0.03	0
OR8K5	11	56159393	56160317	7	25	3376	29	4610	0.741	0.629
OR8S1	12	48525631	48528103	9	1407	3376	1886	4610	41.677	40.911
OR8U1	11	56375623	56376553	NA	NA	NA	NA	NA	NA	NA
OR8U8	11	56375623	56376499	NA	NA	NA	NA	NA	NA	NA
OR9A2	7	143026199	143027132	2	0	3376	0	4610	0	0
OR9A4	7	141918875	141919820	4	0	3376	0	4610	0	0
OR9G1	11	56700387	56701305	NA	NA	NA	NA	NA	NA	NA
OR9G4	11	56742827	56743811	9	613	3376	823	4610	18.158	17.852
OR9G9	11	56700387	56701305	NA	NA	NA	NA	NA	NA	NA
OR9I1	11	58118499	58119444	7	0	3376	0	4610	0	0
OR9K2	12	55129768	55130776	7	0	3376	0	4610	0	0
OR9Q1	11	58179444	58180377	5	0	3376	0	4610	0	0
OR9Q2	11	58190490	58191435	8	286	3376	384	4610	8.472	8.33
ORAI1	12	121626742	121641643	4	0	3376	0	4610	0	0
ORAI2	7	102438956	102447052	2	0	3376	0	4610	0	0
ORAI3	16	30949289	30953844	6	0	3376	0	4610	0	0
ORC1	1	52373180	52402223	13	4	3376	7	4610	0.118	0.152
ORC2	2	200911300	200958123	7	0	3376	0	4610	0	0
ORC3	6	87607674	87667123	13	0	3376	0	4610	0	0
ORC4	2	147935509	147975958	10	373	3376	493	4610	11.049	10.694
ORC5	7	104126847	104207904	12	0	3376	0	4610	0	0
ORC6	16	46689705	46697585	5	0	3376	0	4610	0	0
ORM1	9	114323133	114326357	2	0	3376	0	4610	0	0
ORM2	9	114329904	114333134	2	0	3376	0	4610	0	0
ORMDL1	2	189767358	189782595	4	0	3376	0	4610	0	0
ORMDL2	12	55818999	55820395	5	0	3376	0	4610	0	0
ORMDL3	17	39922549	39924203	4	0	3376	0	4610	0	0
OS9	12	57694161	57720909	17	0	3376	0	4610	0	0
OSBP2	22	30694060	30906339	20	8	3376	9	4610	0.237	0.195
OSBP	11	59576576	59615664	11	0	3376	0	4610	0	0
OSBPL10-AS1	3	31721586	31721586	NA	NA	NA	NA	NA	NA	NA
OSBPL10	3	31662071	31981179	12	659	3376	953	4610	19.52	20.672
OSBPL11	3	125530514	125594800	9	0	3376	0	4610	0	0
OSBPL1A	18	24163178	24303664	19	6	3376	10	4610	0.178	0.217
OSBPL2	20	62272142	62293957	7	0	3376	0	4610	0	0
OSBPL3	7	24800182	24892472	13	1	3376	0	4610	0.03	0
OSBPL5	11	3088204	3129148	16	185	3376	227	4610	5.48	4.924
OSBPL6	2	178306184	178395559	14	7	3376	16	4610	0.207	0.347
OSBPL7	17	47808290	47820278	16	0	3376	3	4610	0	0.065
OSBPL8	12	76355888	76450941	11	5	3376	6	4610	0.148	0.13
OSBPL9	1	51752701	51787789	4	1	3376	2	4610	0.03	0.043
OSCAR	19	54095677	54100792	10	5	3376	6	4610	0.148	0.13
OSCP1	1	36418138	36450369	9	179	3376	238	4610	5.302	5.163
OSER1	20	44197051	44206957	3	78	3376	105	4610	2.31	2.278
OSER1-DT	20	44226027	44226027	NA	NA	NA	NA	NA	NA	NA
OSGEP	14	20447239	20454683	12	0	3376	0	4610	0	0
OSGEPL1-AS1	2	189765556	189765556	NA	NA	NA	NA	NA	NA	NA
OSGEPL1	2	189750577	189761640	6	0	3376	0	4610	0	0
OSGIN1	16	83957671	83966007	21	6	3376	13	4610	0.178	0.282
OSGIN2	8	89909654	89925532	12	0	3376	0	4610	0	0
OSM	22	30263882	30265115	NA	NA	NA	NA	NA	NA	NA
OSMR-AS1	5	38845829	38845829	NA	NA	NA	NA	NA	NA	NA
OSMR	5	38869044	38886228	5	0	3376	0	4610	0	0
OSR1	2	19352274	19353805	4	0	3376	0	4610	0	0
OSR2	8	98948172	98951701	7	0	3376	0	4610	0	0
OST4	2	27071348	27071462	NA	NA	NA	NA	NA	NA	NA
OSTC	4	108650655	108667265	3	0	3376	0	4610	0	0
OSTCP1	6	158857632	158857632	NA	NA	NA	NA	NA	NA	NA
OSTF1	9	75088692	75146741	5	0	3376	0	4610	0	0
OSTM1-AS1	6	108159395	108159395	NA	NA	NA	NA	NA	NA	NA
OSTM1	6	108044784	108074651	6	0	3376	0	4610	0	0
OSTN-AS1	3	191234605	191234605	NA	NA	NA	NA	NA	NA	NA
OSTN	3	191212532	191250121	NA	NA	NA	NA	NA	NA	NA
OTC	X	38352696	38421082	NA	NA	NA	NA	NA	NA	NA
OTOA	16	21678514	21760540	11	2	3376	0	4610	0.059	0
OTOAP1	16	21760723	21760723	NA	NA	NA	NA	NA	NA	NA
OTOF	2	26458039	26558571	71	1183	3376	1694	4610	35.041	36.746
OTOG	11	17547372	17645944	103	2041	3376	2797	4610	60.456	60.672
OTOGL	12	80209458	80378048	66	1430	3376	1912	4610	42.358	41.475
OTOL1	3	161496807	161503942	7	734	3376	1033	4610	21.742	22.408
OTOP1	4	4188802	4226864	16	0	3376	0	4610	0	0
OTOP2	17	74924632	74933545	16	3	3376	0	4610	0.089	0
OTOP3	17	74935801	74949416	26	160	3376	249	4610	4.739	5.401
OTOR	20	16748401	16751118	7	170	3376	240	4610	5.036	5.206
OTOS	2	240139169	240140326	4	0	3376	0	4610	0	0
OTP	5	77630263	77638549	8	4	3376	8	4610	0.118	0.174
OTUB1	11	63986456	63997546	4	0	3376	0	4610	0	0
OTUB2	14	94026537	94045922	9	0	3376	0	4610	0	0
OTUD1	10	23439457	23440903	10	0	3376	4	4610	0	0.087
OTUD3	1	19882513	19907746	11	11	3376	23	4610	0.326	0.499
OTUD4	4	145137429	145174708	14	0	3376	0	4610	0	0
OTUD5	X	48923173	48957570	NA	NA	NA	NA	NA	NA	NA
OTUD6A	X	70062524	70063391	NA	NA	NA	NA	NA	NA	NA
OTUD6B-AS1	8	91070189	91070189	NA	NA	NA	NA	NA	NA	NA
OTUD6B	8	91076719	91084868	4	0	3376	0	4610	0	0
OTUD7A	15	31483293	31655246	11	8	3376	10	4610	0.237	0.217
OTUD7B	1	149943856	149977510	15	0	3376	0	4610	0	0
OTULIN	5	14664825	14693048	2	0	3376	0	4610	0	0
OTULINL	5	14581894	14610314	8	22	3376	32	4610	0.652	0.694
OTX1	2	63052990	63056316	2	0	3376	0	4610	0	0
OTX2-AS1	14	56920617	56920617	NA	NA	NA	NA	NA	NA	NA
OTX2	14	56801734	56805456	6	0	3376	0	4610	0	0
OVAAL	1	180566518	180566518	NA	NA	NA	NA	NA	NA	NA
OVCA2	17	2042047	2043104	9	0	3376	0	4610	0	0
OVCH1-AS1	12	29464930	29464930	NA	NA	NA	NA	NA	NA	NA
OVCH1	12	29440733	29497686	14	546	3376	769	4610	16.173	16.681
OVCH2	11	7689954	7706394	11	523	3376	728	4610	15.492	15.792
OVGP1	1	111414463	111427721	5	0	3376	0	4610	0	0
OVOL1-AS1	11	65790868	65790868	NA	NA	NA	NA	NA	NA	NA
OVOL1	11	65787373	65795341	6	0	3376	0	4610	0	0
OVOL2	20	18024635	18041648	5	0	3376	0	4610	0	0
OVOL3	19	36111202	36113661	8	1	3376	1	4610	0.03	0.022
OVOS2	12	31201235	31201235	NA	NA	NA	NA	NA	NA	NA
OXA1L	14	22766701	22771558	15	0	3376	0	4610	0	0
OXCT1-AS1	5	41872236	41872236	NA	NA	NA	NA	NA	NA	NA
OXCT1	5	41731728	41870358	3	0	3376	0	4610	0	0
OXCT2	1	39769701	39771255	2	0	3376	0	4610	0	0
OXCT2P1	1	39516669	39516669	NA	NA	NA	NA	NA	NA	NA
OXER1	2	42762907	42764179	8	1	3376	2	4610	0.03	0.043
OXGR1	13	96986745	96987759	7	2	3376	0	4610	0.059	0
OXLD1	17	81665200	81666577	4	0	3376	0	4610	0	0
OXNAD1	3	16269245	16303562	11	1104	3376	1520	4610	32.701	32.972
OXR1	8	106359613	106750941	17	0	3376	1	4610	0	0.022
OXSM	3	25791020	25794494	10	0	3376	1	4610	0	0.022
OXSR1	3	38165876	38252891	7	44	3376	63	4610	1.303	1.367
OXT	20	3071655	3072418	NA	NA	NA	NA	NA	NA	NA
OXTR	3	8752976	8768187	10	0	3376	0	4610	0	0
P2RX1	17	3897813	3916225	4	0	3376	0	4610	0	0
P2RX2	12	132618816	132621972	11	0	3376	0	4610	0	0
P2RX3	11	57338550	57369997	6	7	3376	7	4610	0.207	0.152
P2RX4	12	121210164	121233549	18	51	3376	62	4610	1.511	1.345
P2RX5	17	3673867	3696005	15	0	3376	6	4610	0	0.13
P2RX5-TAX1BP3	17	3696404	3696404	NA	NA	NA	NA	NA	NA	NA
P2RX6	22	21015174	21026617	13	112	3376	188	4610	3.318	4.078
P2RX6P	22	21044249	21044249	NA	NA	NA	NA	NA	NA	NA
P2RX7	12	121132970	121184802	21	2146	3376	2940	4610	63.566	63.774
P2RY10	X	78960520	78961540	NA	NA	NA	NA	NA	NA	NA
P2RY11	19	10111721	10114738	14	55	3376	67	4610	1.629	1.453
P2RY12	3	151337816	151338845	3	0	3376	0	4610	0	0
P2RY13	3	151327990	151329528	5	10	3376	9	4610	0.296	0.195
P2RY14	3	151213299	151214316	5	0	3376	0	4610	0	0
P2RY1	3	152835782	152836904	6	0	3376	0	4610	0	0
P2RY2	11	73234159	73235293	13	998	3376	1379	4610	29.562	29.913
P2RY4	X	70258526	70259624	NA	NA	NA	NA	NA	NA	NA
P2RY6	11	73296518	73297505	9	0	3376	0	4610	0	0
P2RY8	X	1465478	1466558	NA	NA	NA	NA	NA	NA	NA
P3H1	1	42746832	42766971	23	242	3376	335	4610	7.168	7.267
P3H2-AS1	3	190144846	190144846	NA	NA	NA	NA	NA	NA	NA
P3H2	3	189957911	189995379	12	0	3376	0	4610	0	0
P3H3	12	6828440	6839461	24	72	3376	120	4610	2.133	2.603
P3H4	17	41802956	41811915	11	434	3376	519	4610	12.855	11.258
P3R3URF	1	46175585	46176471	2	0	3376	0	4610	0	0
P3R3URF-PIK3R3	1	46043672	46176471	11	0	3376	1	4610	0	0.022
P4HA1	10	73008221	73074883	8	0	3376	0	4610	0	0
P4HA2-AS1	5	132192805	132192805	NA	NA	NA	NA	NA	NA	NA
P4HA2	5	132193009	132218626	11	1	3376	0	4610	0.03	0
P4HA3-AS1	11	74324705	74324705	NA	NA	NA	NA	NA	NA	NA
P4HA3	11	74267060	74311611	14	909	3376	1118	4610	26.925	24.252
P4HB	17	81844011	81860471	14	0	3376	0	4610	0	0
P4HTM	3	48990256	49006907	7	0	3376	2	4610	0	0.043
PA2G4	12	56104737	56112888	5	0	3376	0	4610	0	0
PA2G4P4	3	156812021	156812021	NA	NA	NA	NA	NA	NA	NA
PAAF1	11	73899208	73927362	13	119	3376	130	4610	3.525	2.82
PABPC1	8	100704297	100721583	6	0	3376	0	4610	0	0
PABPC1L2A	X	73078783	73079386	NA	NA	NA	NA	NA	NA	NA
PABPC1L2B-AS1	X	73002856	73002856	NA	NA	NA	NA	NA	NA	NA
PABPC1L2B	X	73003642	73004245	NA	NA	NA	NA	NA	NA	NA
PABPC1L	20	44910143	44938742	14	221	3376	348	4610	6.546	7.549
PABPC1P2	2	146590990	146590990	NA	NA	NA	NA	NA	NA	NA
PABPC3	13	25096198	25098094	7	0	3376	0	4610	0	0
PABPC4-AS1	1	39573203	39573203	NA	NA	NA	NA	NA	NA	NA
PABPC4	1	39561697	39575951	6	8	3376	4	4610	0.237	0.087
PABPC4L	4	134199906	134201019	5	2	3376	4	4610	0.059	0.087
PABPC5-AS1	X	91434999	91434999	NA	NA	NA	NA	NA	NA	NA
PABPC5	X	91435577	91436726	NA	NA	NA	NA	NA	NA	NA
PABPN1	14	23321469	23325286	10	0	3376	1	4610	0	0.022
PABPN1L	16	88863755	88866606	7	15	3376	28	4610	0.444	0.607
PACC1	1	212365214	212414757	9	0	3376	0	4610	0	0
PACERR	1	186681446	186681446	NA	NA	NA	NA	NA	NA	NA
PACRG-AS1	6	163324473	163324473	NA	NA	NA	NA	NA	NA	NA
PACRG-AS2	6	163054161	163054161	NA	NA	NA	NA	NA	NA	NA
PACRG-AS3	6	163192002	163192002	NA	NA	NA	NA	NA	NA	NA
PACRG	6	162728235	163314987	8	0	3376	0	4610	0	0
PACRGL	4	20752900	20752900	NA	NA	NA	NA	NA	NA	NA
PACS1	11	66070486	66243280	14	0	3376	0	4610	0	0
PACS2	14	105348574	105394672	12	22	3376	38	4610	0.652	0.824
PACSIN1	6	34526305	34532530	9	1	3376	0	4610	0.03	0
PACSIN2	22	42871356	42912080	11	0	3376	1	4610	0	0.022
PACSIN3	11	47177930	47182727	20	0	3376	0	4610	0	0
PADI1	1	17205217	17244243	12	0	3376	0	4610	0	0
PADI2	1	17069043	17119371	22	0	3376	0	4610	0	0
PADI3	1	17249137	17283079	28	491	3376	662	4610	14.544	14.36
PADI4	1	17308222	17363755	21	3	3376	9	4610	0.089	0.195
PADI6	1	17372245	17401438	9	0	3376	0	4610	0	0
PAEP	9	135561801	135565801	NA	NA	NA	NA	NA	NA	NA
PAF1	19	39385914	39390864	7	0	3376	0	4610	0	0
PAFAH1B1	17	2638288	2681802	5	0	3376	0	4610	0	0
PAFAH1B2	11	117152447	117174898	3	0	3376	0	4610	0	0
PAFAH1B2P2	12	97753598	97753598	NA	NA	NA	NA	NA	NA	NA
PAFAH1B3	19	42297077	42302309	5	0	3376	0	4610	0	0
PAFAH2	1	25961988	25990816	13	0	3376	1	4610	0	0.022
PAG1	8	80976543	80993227	3	0	3376	0	4610	0	0
PAGE1	X	49687540	49694770	NA	NA	NA	NA	NA	NA	NA
PAGE2B	X	55076041	55078798	NA	NA	NA	NA	NA	NA	NA
PAGE2	X	55090020	55092731	NA	NA	NA	NA	NA	NA	NA
PAGE3	X	55258505	55263903	NA	NA	NA	NA	NA	NA	NA
PAGE4	X	49830428	49833862	NA	NA	NA	NA	NA	NA	NA
PAGE5	X	55221382	55224003	NA	NA	NA	NA	NA	NA	NA
PAGR1	16	29816525	29819754	6	0	3376	0	4610	0	0
PAH	12	102839174	102917130	32	2	3376	2	4610	0.059	0.043
PAICS	4	56436312	56459538	11	39	3376	72	4610	1.155	1.562
PAIP1	5	43527375	43556846	2	0	3376	0	4610	0	0
PAIP2B	2	71188478	71202589	NA	NA	NA	NA	NA	NA	NA
PAIP2	5	139369720	139369720	NA	NA	NA	NA	NA	NA	NA
PAK1	11	77323298	77392520	3	0	3376	0	4610	0	0
PAK1IP1	6	10694985	10709452	7	0	3376	0	4610	0	0
PAK2	3	196782646	196828405	2	0	3376	0	4610	0	0
PAK3	X	111123103	111220447	NA	NA	NA	NA	NA	NA	NA
PAK4	19	39169553	39178579	13	0	3376	0	4610	0	0
PAK5	20	9539461	9644328	12	749	3376	982	4610	22.186	21.302
PAK6	15	40264785	40276094	24	7	3376	3	4610	0.207	0.065
PALB2	16	23603458	23641157	14	9	3376	7	4610	0.267	0.152
PALD1	10	70525951	70566733	25	113	3376	125	4610	3.347	2.711
PALLD	4	168511504	168925246	16	26	3376	31	4610	0.77	0.672
PALM2AKAP2	9	109640861	109943425	8	2	3376	0	4610	0.059	0
PALM3	19	14053604	14061980	11	20	3376	21	4610	0.592	0.456
PALM	19	709146	746814	13	0	3376	0	4610	0	0
PALMD	1	99646317	99694062	16	1	3376	0	4610	0.03	0
PAM16	16	4340318	4351234	6	13	3376	30	4610	0.385	0.651
PAM	5	102866195	103029065	30	80	3376	117	4610	2.37	2.538
PAMR1	11	35432355	35525585	28	83	3376	120	4610	2.459	2.603
PAN2	12	56317608	56333094	16	1	3376	0	4610	0.03	0
PAN3-AS1	13	28139174	28139174	NA	NA	NA	NA	NA	NA	NA
PAN3	13	28138657	28292522	14	2	3376	0	4610	0.059	0
PANCR	4	110615458	110615458	NA	NA	NA	NA	NA	NA	NA
PANDAR	6	36675126	36675126	NA	NA	NA	NA	NA	NA	NA
PANK1	10	89584405	89643724	3	706	3376	995	4610	20.912	21.584
PANK2	20	3908170	3923294	7	0	3376	0	4610	0	0
PANK3	5	168557570	168579283	3	0	3376	0	4610	0	0
PANK4	1	2508846	2526587	15	6	3376	6	4610	0.178	0.13
PANTR1	2	104851476	104851476	NA	NA	NA	NA	NA	NA	NA
PANX1	11	94129312	94180869	10	0	3376	0	4610	0	0
PANX2	22	50170730	50179260	7	0	3376	0	4610	0	0
PANX3	11	124611556	124619935	8	4	3376	4	4610	0.118	0.087
PAOX	10	133379316	133391455	8	0	3376	0	4610	0	0
PAPLN	14	73239778	73272664	49	874	3376	1126	4610	25.889	24.425
PAPOLA	14	96502592	96532671	3	0	3376	0	4610	0	0
PAPOLB	7	4859896	4861810	14	499	3376	677	4610	14.781	14.685
PAPOLG	2	60756478	60797160	2	0	3376	0	4610	0	0
PAPPA2	1	176556322	176842454	24	0	3376	0	4610	0	0
PAPPA-AS1	9	116400606	116400606	NA	NA	NA	NA	NA	NA	NA
PAPPA	9	116154172	116396616	27	438	3376	612	4610	12.974	13.275
PAPSS1	4	107614248	107720179	10	45	3376	75	4610	1.333	1.627
PAPSS2	10	87659981	87745970	16	6	3376	3	4610	0.178	0.065
PAQR3	4	78920538	78939224	10	1	3376	0	4610	0.03	0
PAQR4	16	2969674	2971948	9	0	3376	0	4610	0	0
PAQR5	15	69360080	69403822	12	1	3376	0	4610	0.03	0
PAQR6	1	156244128	156246731	7	99	3376	142	4610	2.932	3.08
PAQR7	1	25862798	25863839	7	0	3376	2	4610	0	0.043
PAQR8	6	52403213	52404278	10	0	3376	0	4610	0	0
PAQR9-AS1	3	143001090	143001090	NA	NA	NA	NA	NA	NA	NA
PAQR9	3	142950548	142963336	7	196	3376	236	4610	5.806	5.119
PARAL1	20	10007116	10007116	NA	NA	NA	NA	NA	NA	NA
PARD3-AS1	10	34816422	34816422	NA	NA	NA	NA	NA	NA	NA
PARD3B	2	204545999	205615813	38	74	3376	93	4610	2.192	2.017
PARD3	10	34111168	34814995	25	1	3376	0	4610	0.03	0
PARD6A	16	67661038	67662647	7	10	3376	11	4610	0.296	0.239
PARD6B	20	50731786	50750488	11	0	3376	2	4610	0	0.043
PARD6G-AS1	18	80171733	80171733	NA	NA	NA	NA	NA	NA	NA
PARD6G	18	80159770	80247348	10	14	3376	25	4610	0.415	0.542
PARG	10	49819339	49935113	16	0	3376	0	4610	0	0
PARGP1-AGAP4	10	45972374	45972374	NA	NA	NA	NA	NA	NA	NA
PARGP1	10	45972428	45972428	NA	NA	NA	NA	NA	NA	NA
PARK7	1	7962785	7985054	5	0	3376	0	4610	0	0
PARL	3	183829597	183884846	10	0	3376	0	4610	0	0
PARM1-AS1	4	74970362	74970362	NA	NA	NA	NA	NA	NA	NA
PARM1	4	74933327	75046247	3	0	3376	0	4610	0	0
PARN	16	14436716	14627330	14	0	3376	0	4610	0	0
PARP10	8	143977483	143986271	9	7	3376	14	4610	0.207	0.304
PARP11	12	3812122	3829914	4	0	3376	0	4610	0	0
PARP12	7	140024559	140062847	9	9	3376	9	4610	0.267	0.195
PARP14	3	122680883	122728597	10	37	3376	72	4610	1.096	1.562
PARP15	3	122577667	122636100	5	66	3376	87	4610	1.955	1.887
PARP16	15	65259406	65286426	10	0	3376	2	4610	0	0.043
PARP1	1	226361459	226407929	19	83	3376	133	4610	2.459	2.885
PARP2	14	20343641	20357797	9	37	3376	40	4610	1.096	0.868
PARP3	3	51943355	51948480	16	0	3376	1	4610	0	0.022
PARP4	13	24421118	24503776	24	781	3376	1028	4610	23.134	22.299
PARP6	15	72241454	72267477	8	0	3376	0	4610	0	0
PARP8	5	50667095	50842068	6	0	3376	0	4610	0	0
PARP9	3	122528363	122559620	8	0	3376	0	4610	0	0
PARPBP	12	102123888	102196291	9	21	3376	52	4610	0.622	1.128
PARS2	1	54757733	54759161	8	0	3376	0	4610	0	0
PART1	5	60547657	60547657	NA	NA	NA	NA	NA	NA	NA
PARTICL	2	85538886	85538886	NA	NA	NA	NA	NA	NA	NA
PARVA	11	12377647	12527925	11	23	3376	23	4610	0.681	0.499
PARVB	22	43999340	44168678	11	0	3376	0	4610	0	0
PARVG	22	44183329	44206426	9	0	3376	0	4610	0	0
PASD1	X	151601553	151676143	NA	NA	NA	NA	NA	NA	NA
PASK	2	241106565	241143032	31	30	3376	34	4610	0.889	0.738
PATE1	11	125746304	125748733	3	257	3376	397	4610	7.613	8.612
PATE2	11	125777381	125778773	2	0	3376	0	4610	0	0
PATE3	11	125788151	125790602	2	0	3376	0	4610	0	0
PATE4	11	125833359	125838427	4	604	3376	881	4610	17.891	19.111
PATJ	1	61762892	62161054	46	477	3376	598	4610	14.129	12.972
PATL1	11	59638389	59668895	13	0	3376	0	4610	0	0
PATL2	15	44665952	44676490	11	2	3376	2	4610	0.059	0.043
PATZ1	22	31326890	31345602	19	6	3376	3	4610	0.178	0.065
PAUPAR	11	31829303	31829303	NA	NA	NA	NA	NA	NA	NA
PAWR	12	79592606	79690244	9	5	3376	5	4610	0.148	0.108
PAX1	20	21705712	21714562	20	1	3376	0	4610	0.03	0
PAX2	10	100735708	100827619	10	151	3376	193	4610	4.473	4.187
PAX3	2	222201407	222298615	17	5	3376	10	4610	0.148	0.217
PAX4	7	127611063	127615928	9	0	3376	0	4610	0	0
PAX5	9	36840559	37034031	10	5	3376	12	4610	0.148	0.26
PAX6-AS1	11	31887041	31887041	NA	NA	NA	NA	NA	NA	NA
PAX6	11	31789933	31806411	6	0	3376	0	4610	0	0
PAX7	1	18631603	18744929	6	0	3376	1	4610	0	0.022
PAX8-AS1	2	113240842	113240842	NA	NA	NA	NA	NA	NA	NA
PAX8	2	113218532	113278394	13	1	3376	4	4610	0.03	0.087
PAX9	14	36662089	36676452	11	529	3376	696	4610	15.669	15.098
PAXBP1-AS1	21	32743122	32743122	NA	NA	NA	NA	NA	NA	NA
PAXBP1	21	32734949	32771668	8	0	3376	0	4610	0	0
PAXIP1-AS2	7	154949486	154949486	NA	NA	NA	NA	NA	NA	NA
PAXIP1	7	154944148	155002929	11	0	3376	0	4610	0	0
PAXIP1-DT	7	155005703	155005703	NA	NA	NA	NA	NA	NA	NA
PAXX	9	136992443	136993866	4	0	3376	0	4610	0	0
PBDC1	X	76173138	76178017	NA	NA	NA	NA	NA	NA	NA
PBK	8	27810304	27833113	9	0	3376	0	4610	0	0
PBLD	10	68284176	68306844	7	0	3376	0	4610	0	0
PBOV1	6	138217987	138218395	NA	NA	NA	NA	NA	NA	NA
PBRM1	3	52548062	52681742	22	0	3376	1	4610	0	0.022
PBX1-AS1	1	164774641	164774641	NA	NA	NA	NA	NA	NA	NA
PBX1	1	164559822	164846676	3	184	3376	210	4610	5.45	4.555
PBX2	6	32186381	32189915	8	0	3376	0	4610	0	0
PBX3	9	125747453	125963058	7	0	3376	1	4610	0	0.022
PBX4	19	19562024	19618629	6	0	3376	0	4610	0	0
PBXIP1	1	154945023	154951885	12	0	3376	0	4610	0	0
PCA3	9	76787569	76787569	NA	NA	NA	NA	NA	NA	NA
PCARE	2	29064868	29074261	19	297	3376	399	4610	8.797	8.655
PCAT14	22	23547306	23547306	NA	NA	NA	NA	NA	NA	NA
PCAT18	18	26703638	26703638	NA	NA	NA	NA	NA	NA	NA
PCAT19	19	41500649	41500649	NA	NA	NA	NA	NA	NA	NA
PCAT1	8	127021014	127021014	NA	NA	NA	NA	NA	NA	NA
PCAT29	15	69695750	69695750	NA	NA	NA	NA	NA	NA	NA
PCAT2	8	127082221	127082221	NA	NA	NA	NA	NA	NA	NA
PCAT4	4	79863247	79863247	NA	NA	NA	NA	NA	NA	NA
PCAT5	10	35800920	35800920	NA	NA	NA	NA	NA	NA	NA
PCAT6	1	202811913	202811913	NA	NA	NA	NA	NA	NA	NA
PCAT7	9	94568756	94568756	NA	NA	NA	NA	NA	NA	NA
PCBD1	10	70882386	70888533	6	0	3376	0	4610	0	0
PCBD2	5	134905139	134960681	NA	NA	NA	NA	NA	NA	NA
PCBP1-AS1	2	70087015	70087015	NA	NA	NA	NA	NA	NA	NA
PCBP1	2	70087743	70088814	6	0	3376	0	4610	0	0
PCBP2	12	53454800	53479442	6	0	3376	1	4610	0	0.022
PCBP2-OT1	12	53465057	53465057	NA	NA	NA	NA	NA	NA	NA
PCBP3-AS1	21	45836419	45836419	NA	NA	NA	NA	NA	NA	NA
PCBP3	21	45850085	45941706	14	1	3376	1	4610	0.03	0.022
PCBP4	3	51958103	51961240	10	0	3376	0	4610	0	0
PCCA-AS1	13	100481015	100481015	NA	NA	NA	NA	NA	NA	NA
PCCA	13	100089120	100530166	14	112	3376	175	4610	3.318	3.796
PCCA-DT	13	100088943	100088943	NA	NA	NA	NA	NA	NA	NA
PCCB	3	136250375	136330026	15	0	3376	0	4610	0	0
PC	11	66848898	66872159	35	399	3376	518	4610	11.819	11.236
PCDH10	4	133150140	133152831	12	0	3376	2	4610	0	0.043
PCDH11X	X	91835504	92618940	NA	NA	NA	NA	NA	NA	NA
PCDH12	5	141945380	141957851	28	0	3376	0	4610	0	0
PCDH15	10	53806578	54664262	71	2104	3376	2881	4610	62.322	62.495
PCDH17	13	57632546	57725294	20	3	3376	0	4610	0.089	0
PCDH18	4	137521028	137532088	19	1	3376	4	4610	0.03	0.087
PCDH19	X	100296276	100408597	NA	NA	NA	NA	NA	NA	NA
PCDH1	5	141854041	141878262	23	34	3376	43	4610	1.007	0.933
PCDH20	13	61411242	61415158	16	9	3376	24	4610	0.267	0.521
PCDH7	4	30721422	31142849	24	3	3376	1	4610	0.089	0.022
PCDH8	13	52844559	52848436	19	3	3376	0	4610	0.089	0
PCDH9-AS2	13	66915031	66915031	NA	NA	NA	NA	NA	NA	NA
PCDH9-AS3	13	66985776	66985776	NA	NA	NA	NA	NA	NA	NA
PCDH9-AS4	13	67002000	67002000	NA	NA	NA	NA	NA	NA	NA
PCDH9	13	66304654	67228440	27	4	3376	6	4610	0.118	0.13
PCDHA10	5	140856048	141009937	99	51	3376	89	4610	1.511	1.931
PCDHA11	5	140869103	140871536	17	4	3376	6	4610	0.118	0.13
PCDHA12	5	140875472	141009937	74	31	3376	48	4610	0.918	1.041
PCDHA13	5	140882268	141009937	55	17	3376	30	4610	0.504	0.651
PCDHA1	5	140786290	140788714	19	782	3376	987	4610	23.164	21.41
PCDHA2	5	140794964	141009937	185	2662	3376	3592	4610	78.851	77.918
PCDHA3	5	140801197	141009937	174	2657	3376	3588	4610	78.703	77.831
PCDHA4	5	140807187	141009937	160	1602	3376	2139	4610	47.453	46.399
PCDHA5	5	140821775	141009937	142	380	3376	553	4610	11.256	11.996
PCDHA6	5	140828091	141009937	131	377	3376	548	4610	11.167	11.887
PCDHA7	5	140834383	141009937	118	375	3376	545	4610	11.108	11.822
PCDHA8	5	140841321	141009937	107	63	3376	113	4610	1.866	2.451
PCDHA9	5	140848495	140851024	2	0	3376	0	4610	0	0
PCDHAC1	5	140926892	141009937	37	3	3376	5	4610	0.089	0.108
PCDHAC2	5	140966766	141009937	23	1	3376	4	4610	0.03	0.087
PCDHB10	5	141192552	141194955	23	199	3376	262	4610	5.895	5.683
PCDHB11	5	141199774	141202168	13	1	3376	3	4610	0.03	0.065
PCDHB12	5	141208907	141211295	18	481	3376	657	4610	14.248	14.252
PCDHB13	5	141214123	141216520	12	98	3376	141	4610	2.903	3.059
PCDHB14	5	141223505	141225902	11	2	3376	1	4610	0.059	0.022
PCDHB15	5	141245578	141247942	19	33	3376	40	4610	0.977	0.868
PCDHB16	5	141182559	141184890	16	1305	3376	1780	4610	38.655	38.612
PCDHB17P	5	141158409	141158409	NA	NA	NA	NA	NA	NA	NA
PCDHB18P	5	141237529	141237529	NA	NA	NA	NA	NA	NA	NA
PCDHB19P	5	141244744	141244744	NA	NA	NA	NA	NA	NA	NA
PCDHB1	5	141051470	141053927	18	1	3376	4	4610	0.03	0.087
PCDHB2	5	141094790	141097187	13	0	3376	4	4610	0	0.087
PCDHB3	5	141100649	141103040	8	0	3376	1	4610	0	0.022
PCDHB4	5	141121998	141124386	18	117	3376	185	4610	3.466	4.013
PCDHB5	5	141135434	141137822	17	6	3376	6	4610	0.178	0.13
PCDHB6	5	141150665	141152642	12	1587	3376	2166	4610	47.008	46.985
PCDHB7	5	141172835	141175217	20	83	3376	100	4610	2.459	2.169
PCDHB8	5	141178034	141180440	7	90	3376	132	4610	2.666	2.863
PCDHB9	5	141187318	141189712	13	26	3376	35	4610	0.77	0.759
PCDHGA10	5	141413175	141511173	101	1075	3376	1457	4610	31.842	31.605
PCDHGA11	5	141421227	141511173	65	261	3376	358	4610	7.731	7.766
PCDHGA12	5	141430759	141511173	51	207	3376	271	4610	6.132	5.879
PCDHGA1	5	141330684	141511173	342	2381	3376	3239	4610	70.527	70.26
PCDHGA2	5	141338971	141511173	331	2345	3376	3192	4610	69.461	69.241
PCDHGA3	5	141344033	141511173	316	2339	3376	3188	4610	69.283	69.154
PCDHGA4	5	141355107	141511173	280	2336	3376	3177	4610	69.194	68.915
PCDHGA5	5	141364330	141511173	255	2323	3376	3155	4610	68.809	68.438
PCDHGA6	5	141374083	141511173	226	2233	3376	3034	4610	66.143	65.813
PCDHGA7	5	141382899	141511173	210	2228	3376	3027	4610	65.995	65.662
PCDHGA8	5	141392813	141395276	25	210	3376	275	4610	6.22	5.965
PCDHGA9	5	141402952	141511173	136	1139	3376	1522	4610	33.738	33.015
PCDHGB1	5	141350260	141511173	297	2338	3376	3178	4610	69.254	68.937
PCDHGB2	5	141360135	141511173	268	2332	3376	3173	4610	69.076	68.829
PCDHGB3	5	141370394	141511173	240	2322	3376	3151	4610	68.78	68.351
PCDHGB4	5	141387884	141511173	193	1795	3376	2439	4610	53.169	52.907
PCDHGB5	5	141398127	141511173	150	1517	3376	2061	4610	44.935	44.707
PCDHGB6	5	141408202	141511173	119	1132	3376	1513	4610	33.531	32.82
PCDHGB7	5	141417859	141511173	82	968	3376	1346	4610	28.673	29.197
PCDHGB8P	5	141428258	141428258	NA	NA	NA	NA	NA	NA	NA
PCDHGC3	5	141476116	141511173	42	202	3376	265	4610	5.983	5.748
PCDHGC4	5	141485173	141511173	28	197	3376	255	4610	5.835	5.531
PCDHGC5	5	141489240	141511173	19	132	3376	172	4610	3.91	3.731
PCED1A	20	2835461	2839912	14	0	3376	0	4610	0	0
PCED1B-AS1	12	47216443	47216443	NA	NA	NA	NA	NA	NA	NA
PCED1B	12	47235063	47236362	4	0	3376	0	4610	0	0
PCF11-AS1	11	83187484	83187484	NA	NA	NA	NA	NA	NA	NA
PCF11	11	83157439	83184894	31	9	3376	30	4610	0.267	0.651
PCGEM1	2	192776899	192776899	NA	NA	NA	NA	NA	NA	NA
PCGF1	2	74505142	74507668	6	1	3376	0	4610	0.03	0
PCGF2	17	38735222	38740402	11	704	3376	937	4610	20.853	20.325
PCGF3	4	733680	766079	2	15	3376	25	4610	0.444	0.542
PCGF5	10	91222871	91278316	2	0	3376	0	4610	0	0
PCGF6	10	103303904	103351066	8	0	3376	0	4610	0	0
PCID2	13	113178197	113208634	6	0	3376	0	4610	0	0
PCIF1	20	45938999	45947755	15	0	3376	0	4610	0	0
PCK1	20	57561411	57565804	24	261	3376	350	4610	7.731	7.592
PCK2	14	24094405	24100305	22	1	3376	3	4610	0.03	0.065
PCLAF	15	64366004	64381371	NA	NA	NA	NA	NA	NA	NA
PCLO	7	82758574	83162592	67	718	3376	995	4610	21.268	21.584
PCM1	8	17935610	18027662	49	25	3376	36	4610	0.741	0.781
PCMT1	6	149749727	149810628	7	0	3376	0	4610	0	0
PCMTD1	8	51820350	51899111	4	364	3376	509	4610	10.782	11.041
PCMTD2	20	64259965	64273600	9	0	3376	0	4610	0	0
PCNA-AS1	20	5119969	5119969	NA	NA	NA	NA	NA	NA	NA
PCNA	20	5115282	5119798	5	0	3376	0	4610	0	0
PCNAP1	4	99161647	99161647	NA	NA	NA	NA	NA	NA	NA
PCNP	3	101574215	101592665	5	0	3376	0	4610	0	0
PCNT	21	46324228	46445327	54	274	3376	346	4610	8.116	7.505
PCNX1	14	70907850	71109935	45	512	3376	700	4610	15.166	15.184
PCNX2	1	232984303	233295478	53	24	3376	38	4610	0.711	0.824
PCNX3	11	65616311	65636978	50	696	3376	973	4610	20.616	21.106
PCNX4	14	60114712	60134221	25	855	3376	1223	4610	25.326	26.529
PCOLCE2	3	142818334	142888896	16	56	3376	68	4610	1.659	1.475
PCOLCE-AS1	7	100604038	100604038	NA	NA	NA	NA	NA	NA	NA
PCOLCE	7	100602456	100608103	11	1	3376	3	4610	0.03	0.065
PCOTH	13	23891526	23891931	2	0	3376	0	4610	0	0
PCP2	19	7631688	7632955	6	0	3376	0	4610	0	0
PCP4	21	39867501	39929111	NA	NA	NA	NA	NA	NA	NA
PCP4L1	1	161258974	161284481	3	0	3376	0	4610	0	0
PCSEAT	21	41582887	41582887	NA	NA	NA	NA	NA	NA	NA
PCSK1	5	96393000	96433042	14	8	3376	15	4610	0.237	0.325
PCSK1N	X	48831259	48835532	NA	NA	NA	NA	NA	NA	NA
PCSK2	20	17227362	17482070	7	0	3376	0	4610	0	0
PCSK4	19	1481758	1490346	31	50	3376	55	4610	1.481	1.193
PCSK5	9	75891181	76358922	39	2513	3376	3406	4610	74.437	73.883
PCSK6-AS1	15	101337431	101337431	NA	NA	NA	NA	NA	NA	NA
PCSK6	15	101305257	101489670	28	2	3376	6	4610	0.059	0.13
PCSK7	11	117205996	117229844	10	0	3376	0	4610	0	0
PCSK9	1	55039837	55063584	12	0	3376	0	4610	0	0
PCTP	17	55751103	55775343	11	57	3376	85	4610	1.688	1.844
PCYOX1	2	70258164	70277392	10	81	3376	117	4610	2.399	2.538
PCYOX1L	5	149358135	149368654	6	0	3376	0	4610	0	0
PCYT1A	3	196238687	196270531	11	0	3376	0	4610	0	0
PCYT1B-AS1	X	24658237	24658237	NA	NA	NA	NA	NA	NA	NA
PCYT1B	X	24562292	24672632	NA	NA	NA	NA	NA	NA	NA
PCYT2	17	81904832	81911355	9	1	3376	2	4610	0.03	0.043
PDAP1	7	99396681	99408548	4	0	3376	0	4610	0	0
PDC-AS1	1	186470291	186470291	NA	NA	NA	NA	NA	NA	NA
PDC	1	186443978	186449459	3	0	3376	0	4610	0	0
PDCD10	3	167684307	167720157	4	0	3376	0	4610	0	0
PDCD11	10	103398426	103445549	49	642	3376	916	4610	19.017	19.87
PDCD1	2	241851057	241858838	3	0	3376	0	4610	0	0
PDCD1LG2	9	5522546	5569959	2	0	3376	0	4610	0	0
PDCD2	6	170577558	170584581	7	0	3376	0	4610	0	0
PDCD2L	19	34404430	34426120	12	0	3376	0	4610	0	0
PDCD4-AS1	10	110870904	110870904	NA	NA	NA	NA	NA	NA	NA
PDCD4	10	110876027	110898088	10	13	3376	19	4610	0.385	0.412
PDCD5	19	32581261	32587300	6	0	3376	0	4610	0	0
PDCD6-AHRR	5	438282	438282	NA	NA	NA	NA	NA	NA	NA
PDCD6	5	271720	314515	6	0	3376	0	4610	0	0
PDCD6IP	3	33798728	33866525	16	2018	3376	2763	4610	59.775	59.935
PDCD6IPP2	15	28856574	28856574	NA	NA	NA	NA	NA	NA	NA
PDCD7	15	65118716	65133781	9	0	3376	0	4610	0	0
PDCL2	4	55556556	55592109	4	0	3376	0	4610	0	0
PDCL3	2	100563067	100576496	8	0	3376	2	4610	0	0.043
PDCL3P4	3	101713416	101713416	NA	NA	NA	NA	NA	NA	NA
PDCL	9	122820084	122826787	6	0	3376	0	4610	0	0
PDE10A	6	165333024	165662013	5	0	3376	1	4610	0	0.022
PDE11A-AS1	2	177723287	177723287	NA	NA	NA	NA	NA	NA	NA
PDE11A	2	177629406	177875893	17	51	3376	47	4610	1.511	1.02
PDE12	3	57556379	57654793	17	783	3376	1025	4610	23.193	22.234
PDE1A	2	182147078	182426630	5	0	3376	0	4610	0	0
PDE1B	12	54569546	54577328	5	0	3376	0	4610	0	0
PDE1C	7	31753383	32070393	13	1	3376	2	4610	0.03	0.043
PDE2A	11	72577383	72668341	12	0	3376	0	4610	0	0
PDE3A	12	20369284	20680271	22	361	3376	456	4610	10.693	9.892
PDE3B	11	14644075	14869660	25	5	3376	9	4610	0.148	0.195
PDE4A	19	10416942	10467621	13	0	3376	0	4610	0	0
PDE4B-AS1	1	66050718	66050718	NA	NA	NA	NA	NA	NA	NA
PDE4B	1	65913314	66372678	9	2	3376	2	4610	0.059	0.043
PDE4C	19	18210928	18233191	21	1682	3376	2301	4610	49.822	49.913
PDE4D	5	58974663	59893622	10	0	3376	0	4610	0	0
PDE4DIP	1	148808504	149032089	27	125	3376	175	4610	3.703	3.796
PDE4DIPP1	1	148094777	148094777	NA	NA	NA	NA	NA	NA	NA
PDE4DIPP2	1	120665436	120665436	NA	NA	NA	NA	NA	NA	NA
PDE4DIPP4	1	121052167	121052167	NA	NA	NA	NA	NA	NA	NA
PDE4DIPP6	1	148432546	148432546	NA	NA	NA	NA	NA	NA	NA
PDE5A	4	119498600	119607293	13	1	3376	0	4610	0.03	0
PDE6A	5	149860894	149944673	39	104	3376	140	4610	3.081	3.037
PDE6B	4	625626	670107	27	2	3376	3	4610	0.059	0.065
PDE6C	10	93612725	93665418	20	1	3376	1	4610	0.03	0.022
PDE6D	2	231733016	231781114	NA	NA	NA	NA	NA	NA	NA
PDE6G	17	81651073	81653305	3	0	3376	0	4610	0	0
PDE6H	12	14978012	14981476	4	0	3376	0	4610	0	0
PDE7A	8	65719289	65841508	11	19	3376	17	4610	0.563	0.369
PDE7B	6	135851998	136191840	7	0	3376	0	4610	0	0
PDE8A	15	85064399	85137903	13	5	3376	8	4610	0.148	0.174
PDE8B	5	77180450	77426554	6	0	3376	2	4610	0	0.043
PDE9A	21	42653814	42775293	17	3	3376	1	4610	0.089	0.022
PDF	16	69329021	69330570	6	0	3376	0	4610	0	0
PDGFA	7	500443	519001	6	0	3376	0	4610	0	0
PDGFB	22	39225722	39243963	10	0	3376	0	4610	0	0
PDGFC	4	156763089	156970903	9	0	3376	0	4610	0	0
PDGFD	11	103909693	104163927	17	1	3376	0	4610	0.03	0
PDGFRA	4	54258768	54281681	11	1	3376	6	4610	0.03	0.13
PDGFRB	5	150115762	150135726	21	5	3376	8	4610	0.148	0.174
PDGFRL	8	17577252	17642801	24	0	3376	3	4610	0	0.065
PDHA1	X	19344037	19359653	NA	NA	NA	NA	NA	NA	NA
PDHA2	4	95840150	95841317	14	5	3376	3	4610	0.148	0.065
PDHB	3	58428033	58433809	3	0	3376	0	4610	0	0
PDHX	11	34916371	34995172	19	456	3376	587	4610	13.507	12.733
PDIA2	16	283169	287113	30	396	3376	528	4610	11.73	11.453
PDIA3	15	43746539	43771218	8	1646	3376	2296	4610	48.756	49.805
PDIA3P1	1	147179949	147179949	NA	NA	NA	NA	NA	NA	NA
PDIA4	7	149003793	149028408	19	0	3376	1	4610	0	0.022
PDIA5	3	123067164	123161960	17	0	3376	0	4610	0	0
PDIA6	2	10784257	10820864	11	285	3376	374	4610	8.442	8.113
PDIK1L	1	26114308	26122577	3	0	3376	0	4610	0	0
PDILT	16	20359318	20399300	15	3	3376	0	4610	0.089	0
PDK1	2	172625623	172625623	NA	NA	NA	NA	NA	NA	NA
PDK2	17	50097496	50110097	6	0	3376	0	4610	0	0
PDK3	X	24465455	24539164	NA	NA	NA	NA	NA	NA	NA
PDK4	7	95585640	95596293	5	0	3376	1	4610	0	0.022
PDLIM1	10	95237924	95290915	4	0	3376	0	4610	0	0
PDLIM2	8	22578779	22593910	25	11	3376	31	4610	0.326	0.672
PDLIM3	4	185502293	185535434	14	0	3376	2	4610	0	0.043
PDLIM4	5	132257734	132272095	7	29	3376	35	4610	0.859	0.759
PDLIM5	4	94455288	94587082	5	3	3376	2	4610	0.089	0.043
PDLIM7	5	177483643	177496512	20	62	3376	93	4610	1.836	2.017
PDP1	8	93917914	93923673	4	0	3376	0	4610	0	0
PDP2	16	66884284	66885874	10	0	3376	0	4610	0	0
PDPK1	16	2538112	2597672	3	0	3376	1	4610	0	0.022
PDPN	1	13583805	13615911	2	0	3376	0	4610	0	0
PDPR	16	70120492	70156879	4	0	3376	0	4610	0	0
PDRG1	20	31945806	31951961	4	0	3376	0	4610	0	0
PDS5A	4	39825484	39976577	8	0	3376	0	4610	0	0
PDS5B	13	32648772	32775052	9	0	3376	0	4610	0	0
PDSS1	10	26697711	26746337	10	0	3376	0	4610	0	0
PDSS2	6	107154618	107459285	10	3	3376	5	4610	0.089	0.108
PDX1	13	27920138	27924701	8	0	3376	1	4610	0	0.022
PDXDC1	16	14997776	15036275	7	1	3376	0	4610	0.03	0
PDXDC2P-NPIPB14P	16	70065948	70065948	NA	NA	NA	NA	NA	NA	NA
PDXK	21	43719294	43756063	10	0	3376	0	4610	0	0
PDXP	22	37658782	37665871	9	0	3376	1	4610	0	0.022
PDXP-DT	22	37658377	37658377	NA	NA	NA	NA	NA	NA	NA
PDYN-AS1	20	2007517	2007517	NA	NA	NA	NA	NA	NA	NA
PDYN	20	1980322	1983084	6	0	3376	0	4610	0	0
PDZD11	X	70287081	70289341	NA	NA	NA	NA	NA	NA	NA
PDZD2	5	31799248	32108135	46	28	3376	41	4610	0.829	0.889
PDZD3	11	119185494	119189492	16	0	3376	0	4610	0	0
PDZD4	X	153803352	153830298	NA	NA	NA	NA	NA	NA	NA
PDZD7	10	101008466	101030219	23	213	3376	250	4610	6.309	5.423
PDZD8	10	117283267	117375227	19	112	3376	167	4610	3.318	3.623
PDZD9	16	21984266	22001047	2	0	3376	0	4610	0	0
PDZK1	1	145671435	145688021	5	0	3376	0	4610	0	0
PDZK1IP1	1	47183970	47189932	4	0	3376	0	4610	0	0
PDZK1P1	1	148014956	148014956	NA	NA	NA	NA	NA	NA	NA
PDZRN3-AS1	3	73627899	73627899	NA	NA	NA	NA	NA	NA	NA
PDZRN3	3	73383364	73569162	15	0	3376	0	4610	0	0
PDZRN4	12	41188455	41573890	21	116	3376	143	4610	3.436	3.102
PEA15	1	160208604	160213486	3	0	3376	0	4610	0	0
PEAK1	15	77114155	77181926	24	1	3376	5	4610	0.03	0.108
PEAK3	19	2275679	2280931	8	0	3376	0	4610	0	0
PEAR1	1	156903926	156914798	20	19	3376	13	4610	0.563	0.282
PEBP1	12	118136209	118144803	8	0	3376	1	4610	0	0.022
PEBP4	8	22713369	22927714	NA	NA	NA	NA	NA	NA	NA
PECAM1	17	64323815	64390665	NA	NA	NA	NA	NA	NA	NA
PECR	2	216039274	216081741	6	0	3376	0	4610	0	0
PEDS1	20	50125057	50153637	6	0	3376	0	4610	0	0
PEDS1-UBE2V1	20	50082767	50153637	11	34	3376	30	4610	1.007	0.651
PEF1	1	31630612	31635336	6	0	3376	0	4610	0	0
PEG10	7	94656586	94665682	4	0	3376	0	4610	0	0
PEG13	8	140100535	140100535	NA	NA	NA	NA	NA	NA	NA
PEG3-AS1	19	56813793	56813793	NA	NA	NA	NA	NA	NA	NA
PEG3	19	56813674	56824655	20	0	3376	1	4610	0	0.022
PELATON	20	50275669	50278329	NA	NA	NA	NA	NA	NA	NA
PELI1	2	64094701	64108310	4	0	3376	0	4610	0	0
PELI2	14	56118660	56297166	9	1	3376	1	4610	0.03	0.022
PELI3	11	66468128	66476167	10	0	3376	0	4610	0	0
PELO	5	52800394	52801840	7	28	3376	29	4610	0.829	0.629
PELP1	17	4671438	4682931	19	1	3376	1	4610	0.03	0.022
PEMT	17	17505790	17591626	9	238	3376	399	4610	7.05	8.655
PENK	8	56441271	56445953	10	0	3376	0	4610	0	0
PEPD	19	33387343	33521760	31	274	3376	332	4610	8.116	7.202
PER1	17	8141067	8150706	33	17	3376	15	4610	0.504	0.325
PER2	2	238246374	238277936	15	0	3376	0	4610	0	0
PER3	1	7784877	7842755	17	152	3376	180	4610	4.502	3.905
PER3P1	7	9635817	9635817	NA	NA	NA	NA	NA	NA	NA
PERCC1	16	1432593	1433397	NA	NA	NA	NA	NA	NA	NA
PERM1	1	976171	981029	10	0	3376	0	4610	0	0
PERP	6	138092041	138107340	6	0	3376	0	4610	0	0
PES1	22	30577045	30591833	16	1	3376	0	4610	0.03	0
PET100	19	7629833	7631556	4	0	3376	0	4610	0	0
PET117	20	18137955	18142357	2	0	3376	0	4610	0	0
PEX10	1	2405765	2412502	9	6	3376	7	4610	0.178	0.152
PEX11A	15	89683376	89690632	11	0	3376	0	4610	0	0
PEX11B	1	145912160	145918445	5	0	3376	0	4610	0	0
PEX11G	19	7477201	7489010	11	5	3376	6	4610	0.148	0.13
PEX12	17	35575781	35578021	10	0	3376	0	4610	0	0
PEX13	2	61017759	61048770	15	1	3376	0	4610	0.03	0
PEX14	1	10474966	10629987	11	0	3376	1	4610	0	0.022
PEX16	11	45910253	45917811	8	5	3376	3	4610	0.148	0.065
PEX19	1	160279550	160285124	5	0	3376	1	4610	0	0.022
PEX1	7	92487456	92528435	17	8	3376	10	4610	0.237	0.217
PEX26	22	18078376	18088075	13	4	3376	3	4610	0.118	0.065
PEX2	8	76983260	76984178	8	2	3376	4	4610	0.059	0.087
PEX3	6	143451042	143489226	3	0	3376	0	4610	0	0
PEX5	12	7190377	7210223	20	0	3376	0	4610	0	0
PEX5L-AS2	3	179921899	179921899	NA	NA	NA	NA	NA	NA	NA
PEX5L	3	179801827	180036599	8	0	3376	0	4610	0	0
PEX6	6	42964334	42979150	23	60	3376	118	4610	1.777	2.56
PEX7	6	136822665	136913526	10	0	3376	1	4610	0	0.022
PF4	4	73981203	73981953	NA	NA	NA	NA	NA	NA	NA
PF4V1	4	73853362	73854122	3	0	3376	1	4610	0	0.022
PFAS	17	8253937	8269264	35	214	3376	336	4610	6.339	7.289
PFDN1	5	140245973	140303073	3	0	3376	0	4610	0	0
PFDN2	1	161100682	161118026	5	0	3376	0	4610	0	0
PFDN4	20	54208100	54219150	3	0	3376	0	4610	0	0
PFDN5	12	53295567	53299345	8	0	3376	0	4610	0	0
PFDN6	6	33289856	33290845	2	0	3376	0	4610	0	0
PFKFB1	X	54933402	54994007	NA	NA	NA	NA	NA	NA	NA
PFKFB2	1	207054717	207079019	8	0	3376	2	4610	0	0.043
PFKFB3	10	6144997	6232942	12	0	3376	0	4610	0	0
PFKFB4	3	48519746	48556716	9	0	3376	0	4610	0	0
PFKL	21	44305318	44326862	26	35	3376	50	4610	1.037	1.085
PFKM	12	48118561	48145708	11	1	3376	3	4610	0.03	0.065
PFKP	10	3067595	3136579	21	0	3376	1	4610	0	0.022
PFN1	17	4946406	4948394	2	0	3376	0	4610	0	0
PFN1P2	1	120434109	120434109	NA	NA	NA	NA	NA	NA	NA
PFN2	3	149966166	149970856	3	0	3376	0	4610	0	0
PFN3	5	177400162	177400576	2	0	3376	0	4610	0	0
PFN4	2	24115582	24122535	3	0	3376	0	4610	0	0
PGA3	11	61203564	61212702	NA	NA	NA	NA	NA	NA	NA
PGA4	11	61222400	61231531	NA	NA	NA	NA	NA	NA	NA
PGA5	11	61241226	61251281	5	0	3376	0	4610	0	0
PGAM1	10	97426307	97432524	7	0	3376	0	4610	0	0
PGAM1P5	12	95673994	95673994	NA	NA	NA	NA	NA	NA	NA
PGAM2	7	44062763	44065529	18	0	3376	4	4610	0	0.087
PGAM4	X	77968873	77969638	NA	NA	NA	NA	NA	NA	NA
PGAM5	12	132710876	132720828	9	10	3376	10	4610	0.296	0.217
PGAP1	2	196841233	196913008	13	0	3376	1	4610	0	0.022
PGAP2	11	3811290	3825458	12	0	3376	0	4610	0	0
PGAP3	17	39672802	39688014	18	337	3376	440	4610	9.982	9.544
PGAP4	9	101475880	101477092	9	0	3376	0	4610	0	0
PGAP6	16	371986	381821	22	44	3376	50	4610	1.303	1.085
PGBD1	6	28283813	28302284	11	0	3376	0	4610	0	0
PGBD2	1	248913862	248918363	5	0	3376	0	4610	0	0
PGBD3	10	49515332	49517114	NA	NA	NA	NA	NA	NA	NA
PGBD4	15	34102531	34104289	11	0	3376	1	4610	0	0.022
PGBD5	1	230323424	230425928	6	0	3376	0	4610	0	0
PGBP	1	111389851	111389851	NA	NA	NA	NA	NA	NA	NA
PGC	6	41736851	41747334	5	0	3376	1	4610	0	0.022
PGD	1	10399117	10419749	13	383	3376	488	4610	11.345	10.586
PGF	14	74942705	74955242	5	0	3376	0	4610	0	0
PGGHG	11	289816	294749	22	4	3376	11	4610	0.118	0.239
PGGT1B	5	115212401	115262851	4	0	3376	0	4610	0	0
PGK1	X	78104340	78125830	NA	NA	NA	NA	NA	NA	NA
PGK2	6	49785933	49787187	13	0	3376	1	4610	0	0.022
PGLS	19	17511672	17521081	14	758	3376	972	4610	22.453	21.085
PGLYRP1	19	46019237	46023021	5	0	3376	0	4610	0	0
PGLYRP2	19	15469367	15479371	7	36	3376	58	4610	1.066	1.258
PGLYRP3	1	153297955	153310665	11	581	3376	808	4610	17.21	17.527
PGLYRP4	1	153330766	153347932	7	1	3376	0	4610	0.03	0
PGM1	1	63593488	63659675	22	1115	3376	1610	4610	33.027	34.924
PGM2	4	37826732	37861612	12	0	3376	0	4610	0	0
PGM2L1	11	74336651	74398161	13	129	3376	187	4610	3.821	4.056
PGM3	6	83193265	83193265	NA	NA	NA	NA	NA	NA	NA
PGM5-AS1	9	68357866	68357866	NA	NA	NA	NA	NA	NA	NA
PGM5	9	68357127	68529656	9	0	3376	0	4610	0	0
PGM5P2	9	41074625	41074625	NA	NA	NA	NA	NA	NA	NA
PGM5P3-AS1	2	113542673	113542673	NA	NA	NA	NA	NA	NA	NA
PGM5P4-AS1	2	113542690	113542690	NA	NA	NA	NA	NA	NA	NA
PGM5P4	2	113568938	113568938	NA	NA	NA	NA	NA	NA	NA
PGP	16	2213727	2214777	4	5	3376	5	4610	0.148	0.108
PGPEP1	19	18340681	18363522	6	0	3376	0	4610	0	0
PGPEP1L	15	98968477	98969633	2	229	3376	354	4610	6.783	7.679
PGR-AS1	11	101159270	101159270	NA	NA	NA	NA	NA	NA	NA
PGR	11	101039115	101129070	18	207	3376	288	4610	6.132	6.247
PGRMC1	X	119236363	119243254	NA	NA	NA	NA	NA	NA	NA
PGRMC2	4	128271315	128287790	3	0	3376	0	4610	0	0
PGS1	17	78378665	78419665	15	0	3376	0	4610	0	0
PHACTR1	6	12718744	13287078	8	0	3376	0	4610	0	0
PHACTR2-AS1	6	143569339	143569339	NA	NA	NA	NA	NA	NA	NA
PHACTR2	6	143608309	143823689	11	1	3376	0	4610	0.03	0
PHACTR3-AS1	20	59628289	59628289	NA	NA	NA	NA	NA	NA	NA
PHACTR3	20	59577508	59847130	18	1	3376	7	4610	0.03	0.152
PHACTR4	1	28407447	28496549	14	1	3376	1	4610	0.03	0.022
PHAX	5	126600962	126624844	8	8	3376	7	4610	0.237	0.152
PHB2	12	6965684	6970543	11	0	3376	1	4610	0	0.022
PHB	17	49404991	49413264	4	0	3376	0	4610	0	0
PHC1	12	8917677	8939459	14	52	3376	76	4610	1.54	1.649
PHC2-AS1	1	33363245	33363245	NA	NA	NA	NA	NA	NA	NA
PHC2	1	33324864	33375539	17	48	3376	46	4610	1.422	0.998
PHC3	3	170097229	170178916	18	0	3376	1	4610	0	0.022
PHETA1	12	111362677	111365566	8	1	3376	0	4610	0.03	0
PHETA2	22	42077293	42078073	6	0	3376	0	4610	0	0
PHEX-AS1	X	22172983	22172983	NA	NA	NA	NA	NA	NA	NA
PHEX	X	22033005	22247953	NA	NA	NA	NA	NA	NA	NA
PHF10	6	169704002	169723931	10	0	3376	0	4610	0	0
PHF11	13	49496001	49528665	4	0	3376	0	4610	0	0
PHF12	17	28906182	28950960	27	4	3376	6	4610	0.118	0.13
PHF13	1	6614066	6621637	NA	NA	NA	NA	NA	NA	NA
PHF14	7	10974323	11169490	10	537	3376	709	4610	15.906	15.38
PHF19	9	120857943	120894829	10	0	3376	0	4610	0	0
PHF1	6	33412263	33415874	6	29	3376	35	4610	0.859	0.759
PHF20	20	35801522	35947627	10	46	3376	50	4610	1.363	1.085
PHF20L1	8	132777828	132845923	11	1	3376	2	4610	0.03	0.043
PHF21A	11	45933967	46084219	8	12	3376	9	4610	0.355	0.195
PHF21B	22	44883085	45009549	11	0	3376	0	4610	0	0
PHF23	17	7235625	7238807	10	0	3376	1	4610	0	0.022
PHF24	9	34971298	34978111	11	0	3376	0	4610	0	0
PHF2	9	93576773	93677676	18	3	3376	4	4610	0.089	0.087
PHF3	6	63680019	63713708	30	5	3376	10	4610	0.148	0.217
PHF5A	22	41460397	41468653	NA	NA	NA	NA	NA	NA	NA
PHF6	X	134377617	134425330	NA	NA	NA	NA	NA	NA	NA
PHF7	3	52412879	52423317	6	0	3376	0	4610	0	0
PHF8	X	53939157	54044890	NA	NA	NA	NA	NA	NA	NA
PHGDH	1	119712022	119744040	12	0	3376	0	4610	0	0
PHGR1	15	40353257	40356303	NA	NA	NA	NA	NA	NA	NA
PHIP	6	78940692	79078068	11	2188	3376	3688	4610	64.81	80
PHKA1-AS1	X	72712348	72712348	NA	NA	NA	NA	NA	NA	NA
PHKA1	X	72581001	72713880	NA	NA	NA	NA	NA	NA	NA
PHKA2-AS1	X	18894975	18894975	NA	NA	NA	NA	NA	NA	NA
PHKA2	X	18893484	18983932	NA	NA	NA	NA	NA	NA	NA
PHKB	16	47461350	47699366	40	77	3376	103	4610	2.281	2.234
PHKG1	7	56081053	56088941	19	0	3376	0	4610	0	0
PHKG2	16	30748820	30760160	20	0	3376	0	4610	0	0
PHLDA1	12	76030535	76031741	11	0	3376	0	4610	0	0
PHLDA2	11	2928905	2929364	7	119	3376	146	4610	3.525	3.167
PHLDA3	1	201468402	201468786	6	8	3376	16	4610	0.237	0.347
PHLDB1	11	118613836	118656823	48	26	3376	58	4610	0.77	1.258
PHLDB2	3	111845868	111974563	20	35	3376	42	4610	1.037	0.911
PHLDB3	19	43475409	43504118	18	168	3376	259	4610	4.976	5.618
PHLPP1	18	62715683	62979431	24	79	3376	106	4610	2.34	2.299
PHLPP2	16	71648889	71714795	28	259	3376	349	4610	7.672	7.57
PHOSPHO1	17	49224245	49226691	9	0	3376	4	4610	0	0.087
PHOSPHO2	2	169700971	169701697	5	0	3376	0	4610	0	0
PHOSPHO2-KLHL23	2	169735014	169749732	12	0	3376	0	4610	0	0
PHOX2A	11	72239748	72244004	5	6	3376	6	4610	0.178	0.13
PHOX2B	4	41745806	41748610	2	0	3376	0	4610	0	0
PHPT1	9	136849430	136850789	2	0	3376	0	4610	0	0
PHRF1	11	581512	611777	28	1	3376	1	4610	0.03	0.022
PHTF1	1	113697704	113758703	10	0	3376	0	4610	0	0
PHTF2	7	77840255	77954878	12	0	3376	2	4610	0	0.043
PHYH	10	13278300	13294541	12	0	3376	1	4610	0	0.022
PHYHD1	9	128922323	128941713	12	524	3376	729	4610	15.521	15.813
PHYHIP	8	22221352	22228357	NA	NA	NA	NA	NA	NA	NA
PHYHIPL	10	59176853	59245591	7	87	3376	111	4610	2.577	2.408
PHYKPL	5	178211920	178232550	18	2	3376	1	4610	0.059	0.022
PI15	8	74825249	74849253	5	1	3376	1	4610	0.03	0.022
PI16	6	36954760	36963944	10	2	3376	3	4610	0.059	0.065
PI3	20	45174922	45176135	NA	NA	NA	NA	NA	NA	NA
PI4K2A	10	97640742	97673742	8	1	3376	0	4610	0.03	0
PI4K2B	4	25234163	25277187	5	0	3376	0	4610	0	0
PI4KA	22	20708046	20858725	40	3	3376	4	4610	0.089	0.087
PI4KAP1	22	18548828	18548828	NA	NA	NA	NA	NA	NA	NA
PI4KAP2	22	21517491	21517491	NA	NA	NA	NA	NA	NA	NA
PI4KB	1	151292851	151316481	11	0	3376	0	4610	0	0
PIANP	12	6695425	6698061	9	0	3376	0	4610	0	0
PIAS1	15	68054326	68187835	2	0	3376	0	4610	0	0
PIAS2	18	46812529	46891051	6	0	3376	0	4610	0	0
PIAS3	1	145849445	145858990	13	2	3376	5	4610	0.059	0.108
PIAS4	19	4007760	4037875	8	0	3376	0	4610	0	0
PIBF1	13	72783469	73015919	17	35	3376	49	4610	1.037	1.063
PICALM	11	85959045	86068780	12	144	3376	229	4610	4.265	4.967
PICART1	17	50055739	50055739	NA	NA	NA	NA	NA	NA	NA
PICK1	22	38057809	38075132	7	0	3376	0	4610	0	0
PICSAR	21	45004727	45004727	NA	NA	NA	NA	NA	NA	NA
PID1	2	229025631	229271043	6	0	3376	0	4610	0	0
PIDD1	11	799306	804388	33	46	3376	64	4610	1.363	1.388
PIEZO1	16	88715604	88784964	133	2675	3376	3654	4610	79.236	79.262
PIEZO2	18	10671526	11148588	76	2392	3376	3322	4610	70.853	72.061
PIF1	15	64816297	64824335	22	22	3376	21	4610	0.652	0.456
PIFO	1	111346652	111351327	5	0	3376	0	4610	0	0
PIGA	X	15321505	15335513	NA	NA	NA	NA	NA	NA	NA
PIGB	15	55319250	55355432	8	874	3376	1167	4610	25.889	25.315
PIGBOS1	15	55317627	55317792	NA	NA	NA	NA	NA	NA	NA
PIGC	1	172441728	172442622	7	656	3376	893	4610	19.431	19.371
PIGF	2	46581477	46615164	6	0	3376	0	4610	0	0
PIGG	4	500508	539369	24	65	3376	89	4610	1.925	1.931
PIGH	14	67590079	67600203	5	46	3376	60	4610	1.363	1.302
PIGK	1	77092373	77219402	5	0	3376	0	4610	0	0
PIGL	17	16217226	16325898	8	0	3376	1	4610	0	0.022
PIGM	1	160030467	160031739	5	1	3376	0	4610	0.03	0
PIGN	18	62045855	62161353	13	0	3376	2	4610	0	0.043
PIGO	9	35089091	35095565	20	2	3376	1	4610	0.059	0.022
PIGP	21	37065581	37072515	5	0	3376	0	4610	0	0
PIGQ	16	574074	583035	27	0	3376	1	4610	0	0.022
PIGR	1	206930317	206940531	13	740	3376	1069	4610	21.919	23.189
PIGS	17	28554219	28571496	15	0	3376	0	4610	0	0
PIGT	20	45416156	45425826	17	6	3376	10	4610	0.178	0.217
PIGU	20	34560865	34677085	17	0	3376	0	4610	0	0
PIGV	1	26790815	26797844	15	2	3376	1	4610	0.059	0.022
PIGW	17	36537101	36538616	7	12	3376	22	4610	0.355	0.477
PIGX	3	196712532	196733902	5	0	3376	0	4610	0	0
PIGY	4	88521573	88521789	2	0	3376	0	4610	0	0
PIGY-DT	4	88524996	88524996	NA	NA	NA	NA	NA	NA	NA
PIGZ	3	196947156	196952031	16	168	3376	295	4610	4.976	6.399
PIH1D1	19	49446381	49451574	6	0	3376	0	4610	0	0
PIH1D2	11	112064167	112073174	6	48	3376	73	4610	1.422	1.584
PIK3AP1	10	96595576	96720394	13	119	3376	198	4610	3.525	4.295
PIK3C2A	11	17089737	17169741	24	83	3376	120	4610	2.459	2.603
PIK3C2B	1	204424851	204469802	42	133	3376	179	4610	3.94	3.883
PIK3C2G	12	18282081	18648028	44	654	3376	845	4610	19.372	18.33
PIK3C3	18	41955291	42081137	10	0	3376	0	4610	0	0
PIK3CA	3	179198825	179234364	7	14	3376	26	4610	0.415	0.564
PIK3CB	3	138655388	138707275	7	0	3376	0	4610	0	0
PIK3CD-AS1	1	9654586	9654586	NA	NA	NA	NA	NA	NA	NA
PIK3CD-AS2	1	9687574	9687574	NA	NA	NA	NA	NA	NA	NA
PIK3CD	1	9710455	9727046	16	5	3376	5	4610	0.148	0.108
PIK3CG	7	106867561	106905387	17	127	3376	165	4610	3.762	3.579
PIK3IP1	22	31283274	31292344	5	1	3376	0	4610	0.03	0
PIK3IP1-DT	22	31338021	31338021	NA	NA	NA	NA	NA	NA	NA
PIK3R1	5	68226675	68297601	11	80	3376	97	4610	2.37	2.104
PIK3R2	19	18155879	18169294	18	0	3376	0	4610	0	0
PIK3R3	1	46043672	46131952	10	0	3376	1	4610	0	0.022
PIK3R4	3	130679314	130745218	20	0	3376	1	4610	0	0.022
PIK3R5	17	8880638	8911494	16	1	3376	0	4610	0.03	0
PIK3R6	17	8803272	8849794	17	2	3376	1	4610	0.059	0.022
PIKFYVE	2	208271519	208355305	34	265	3376	399	4610	7.85	8.655
PILRA	7	100373656	100399907	3	0	3376	0	4610	0	0
PILRB	7	100358302	100367377	5	0	3376	0	4610	0	0
PIM1	6	37170302	37174091	4	0	3376	0	4610	0	0
PIM2	X	48914130	48918834	NA	NA	NA	NA	NA	NA	NA
PIM3	22	49960947	49963127	7	0	3376	0	4610	0	0
PIMREG	17	6445110	6450422	5	0	3376	1	4610	0	0.022
PIN1	19	9849689	9849689	NA	NA	NA	NA	NA	NA	NA
PIN1P1	1	69920317	69920317	NA	NA	NA	NA	NA	NA	NA
PIN4	X	72181710	72262796	NA	NA	NA	NA	NA	NA	NA
PIN4P1	15	43878171	43878171	NA	NA	NA	NA	NA	NA	NA
PINCR	X	43226598	43226598	NA	NA	NA	NA	NA	NA	NA
PINK1-AS	1	20652193	20652193	NA	NA	NA	NA	NA	NA	NA
PINK1	1	20633548	20650691	15	9	3376	20	4610	0.267	0.434
PINLYP	19	43577191	43582001	5	0	3376	1	4610	0	0.022
PINX1	8	10765785	10839756	7	0	3376	1	4610	0	0.022
PIP4K2A	10	22537200	22609684	6	319	3376	416	4610	9.449	9.024
PIP4K2B	17	38769690	38799424	3	0	3376	0	4610	0	0
PIP4K2C	12	57591289	57601606	9	0	3376	0	4610	0	0
PIP4P1	14	20458558	20461325	11	0	3376	0	4610	0	0
PIP4P2	8	90995676	91040749	5	0	3376	0	4610	0	0
PIP5K1A	1	151198996	151247865	3	0	3376	0	4610	0	0
PIP5K1B	9	68822614	69008449	8	0	3376	0	4610	0	0
PIP5K1C	19	3633166	3700390	6	0	3376	0	4610	0	0
PIP5K1P1	6	7990344	7990344	NA	NA	NA	NA	NA	NA	NA
PIP5KL1	9	127921846	127930752	10	0	3376	0	4610	0	0
PIP	7	143132116	143139642	6	0	3376	0	4610	0	0
PIPOX	17	29043225	29056305	8	0	3376	0	4610	0	0
PIPSL	10	93961915	93961915	NA	NA	NA	NA	NA	NA	NA
PIR	X	15385003	15491257	NA	NA	NA	NA	NA	NA	NA
PIR-FIGF	X	15491309	15491309	NA	NA	NA	NA	NA	NA	NA
PIRT	17	10825231	10825645	4	0	3376	0	4610	0	0
PISD	22	31619611	31662208	17	7	3376	6	4610	0.207	0.13
PISRT1	3	139233522	139233522	NA	NA	NA	NA	NA	NA	NA
PITHD1	1	23778515	23787376	5	0	3376	0	4610	0	0
PITPNA-AS1	17	1518096	1518096	NA	NA	NA	NA	NA	NA	NA
PITPNA	17	1521600	1562560	2	3	3376	7	4610	0.089	0.152
PITPNB	22	27853612	27919191	2	0	3376	0	4610	0	0
PITPNC1	17	67378154	67692888	8	0	3376	0	4610	0	0
PITPNM1	11	67492032	67504180	22	1	3376	7	4610	0.03	0.152
PITPNM2-AS1	12	123084744	123084744	NA	NA	NA	NA	NA	NA	NA
PITPNM2	12	122986026	123034590	26	7	3376	4	4610	0.207	0.087
PITPNM3	17	6455337	6556406	21	59	3376	99	4610	1.748	2.148
PITRM1-AS1	10	3148629	3148629	NA	NA	NA	NA	NA	NA	NA
PITRM1	10	3138030	3172772	33	1571	3376	2177	4610	46.534	47.223
PITX1	5	135028778	135033881	14	444	3376	636	4610	13.152	13.796
PITX2	4	110618124	110622460	8	0	3376	0	4610	0	0
PITX3	10	102230513	102232080	6	504	3376	726	4610	14.929	15.748
PIWIL1	12	130342591	130371344	12	7	3376	12	4610	0.207	0.26
PIWIL2	8	22279386	22355505	16	3	3376	4	4610	0.089	0.087
PIWIL3	22	24719471	24762499	20	14	3376	20	4610	0.415	0.434
PIWIL4	11	94567518	94620992	17	266	3376	337	4610	7.879	7.31
PJA1	X	69161306	69163238	NA	NA	NA	NA	NA	NA	NA
PJA2	5	109337230	109383433	12	0	3376	0	4610	0	0
PJVK	2	178453409	178461274	6	5	3376	3	4610	0.148	0.065
PKD1	16	2089726	2135689	157	63	3376	74	4610	1.866	1.605
PKD1L1	7	47775142	47948440	31	47	3376	49	4610	1.392	1.063
PKD1L2	16	81101122	81181213	91	2937	3376	4041	4610	86.996	87.657
PKD1L3	16	71929537	71999978	36	2968	3376	4093	4610	87.915	88.785
PKD1P1	16	16350608	16350608	NA	NA	NA	NA	NA	NA	NA
PKD1P3-NPIPA1	16	14952060	14952060	NA	NA	NA	NA	NA	NA	NA
PKD1P4-NPIPA8	16	16393972	16393972	NA	NA	NA	NA	NA	NA	NA
PKD1P5-LOC105376752	16	18401925	18401925	NA	NA	NA	NA	NA	NA	NA
PKD1P6-NPIPP1	16	15136959	15136959	NA	NA	NA	NA	NA	NA	NA
PKD2	4	88007733	88075694	19	4	3376	7	4610	0.118	0.152
PKD2L1	10	100288395	100329940	27	21	3376	30	4610	0.622	0.651
PKD2L2	5	137889491	137936410	17	173	3376	252	4610	5.124	5.466
PKDCC	2	42048199	42057688	13	325	3376	416	4610	9.627	9.024
PKDREJ	22	46256560	46263322	21	90	3376	116	4610	2.666	2.516
PKHD1	6	51619080	52084933	67	2391	3376	3344	4610	70.823	72.538
PKHD1L1	8	109362580	109530090	101	1612	3376	2120	4610	47.749	45.987
PKIA-AS1	8	78558503	78558503	NA	NA	NA	NA	NA	NA	NA
PKIA	8	78598384	78601821	2	0	3376	0	4610	0	0
PKIB	6	122717794	122725195	5	0	3376	0	4610	0	0
PKIG	20	44614556	44618364	NA	NA	NA	NA	NA	NA	NA
PKLR	1	155290571	155301395	19	0	3376	4	4610	0	0.087
PKM	15	72199649	72230987	11	1	3376	0	4610	0.03	0
PKMYT1	16	2972952	2979657	16	0	3376	0	4610	0	0
PKN1	19	14433521	14471784	21	74	3376	97	4610	2.192	2.104
PKN2-AS1	1	88685204	88685204	NA	NA	NA	NA	NA	NA	NA
PKN2	1	88684580	88833448	9	0	3376	1	4610	0	0.022
PKN3	9	128702915	128720482	36	1	3376	1	4610	0.03	0.022
PKNOX1	21	43013067	43030101	7	0	3376	0	4610	0	0
PKNOX2-AS1	11	125164609	125164609	NA	NA	NA	NA	NA	NA	NA
PKNOX2	11	125351305	125431392	11	0	3376	0	4610	0	0
PKP1	1	201283702	201328836	27	68	3376	80	4610	2.014	1.735
PKP2	12	32792423	32896731	21	34	3376	53	4610	1.007	1.15
PKP3	11	392627	404569	36	918	3376	1315	4610	27.192	28.525
PKP4-AS1	2	158735002	158735002	NA	NA	NA	NA	NA	NA	NA
PKP4	2	158533184	158680677	35	4	3376	17	4610	0.118	0.369
PLA1A	3	119597913	119629468	7	0	3376	0	4610	0	0
PLA2G10	16	14672606	14694229	NA	NA	NA	NA	NA	NA	NA
PLA2G12A	4	109714376	109729809	7	0	3376	0	4610	0	0
PLA2G12B	10	72935616	72954685	2	0	3376	0	4610	0	0
PLA2G15	16	68245426	68259254	7	0	3376	1	4610	0	0.022
PLA2G1B	12	120322192	120327753	5	0	3376	0	4610	0	0
PLA2G2A	1	19975700	19978773	NA	NA	NA	NA	NA	NA	NA
PLA2G2C	1	20163259	20177363	3	116	3376	161	4610	3.436	3.492
PLA2G2D	1	20114113	20119498	7	0	3376	1	4610	0	0.022
PLA2G2E	1	19920306	19923559	4	0	3376	0	4610	0	0
PLA2G2F	1	20140178	20148401	5	0	3376	0	4610	0	0
PLA2G3	22	31135722	31140354	16	471	3376	606	4610	13.951	13.145
PLA2G4A	1	186854354	186988508	6	1	3376	3	4610	0.03	0.065
PLA2G4B	15	41838913	41847860	28	0	3376	1	4610	0	0.022
PLA2G4C-AS1	19	48064945	48064945	NA	NA	NA	NA	NA	NA	NA
PLA2G4C	19	48048342	48110515	19	42	3376	68	4610	1.244	1.475
PLA2G4D	15	42068714	42094459	23	1	3376	3	4610	0.03	0.065
PLA2G4E-AS1	15	41999094	41999094	NA	NA	NA	NA	NA	NA	NA
PLA2G4E	15	41983753	42050703	21	21	3376	34	4610	0.622	0.738
PLA2G4F	15	42141983	42156549	23	0	3376	0	4610	0	0
PLA2G5	1	20084830	20090692	3	0	3376	0	4610	0	0
PLA2G6	22	38112160	38169426	24	4	3376	2	4610	0.118	0.043
PLA2G7	6	46704559	46722891	11	133	3376	220	4610	3.94	4.772
PLA2R1	2	159941777	160062403	31	1	3376	1	4610	0.03	0.022
PLAA	9	26905510	26947045	13	0	3376	0	4610	0	0
PLAAT1	3	193255650	193270705	7	0	3376	0	4610	0	0
PLAAT2	11	63552963	63563324	5	0	3376	0	4610	0	0
PLAAT3	11	63574944	63614014	7	0	3376	0	4610	0	0
PLAAT4	11	63536868	63546256	4	0	3376	0	4610	0	0
PLAAT5	11	63463530	63491034	5	0	3376	1	4610	0	0.022
PLAC1	X	134566043	134566682	NA	NA	NA	NA	NA	NA	NA
PLAC4	21	41185239	41185239	NA	NA	NA	NA	NA	NA	NA
PLAC8	4	83094686	83107921	NA	NA	NA	NA	NA	NA	NA
PLAC8L1	5	146084431	146104311	4	0	3376	0	4610	0	0
PLAC9	10	80145356	80145356	NA	NA	NA	NA	NA	NA	NA
PLAC9P1	2	129934317	129934317	NA	NA	NA	NA	NA	NA	NA
PLAG1	8	56166242	56168269	7	0	3376	0	4610	0	0
PLAGL1	6	143941423	143948136	4	0	3376	0	4610	0	0
PLAGL2	20	32196451	32202178	9	0	3376	1	4610	0	0.022
PLAT	8	42175992	42193185	15	0	3376	4	4610	0	0.087
PLAU	10	73911891	73916565	13	0	3376	0	4610	0	0
PLAUR	19	43646456	43670120	10	307	3376	429	4610	9.094	9.306
PLB1	2	28496114	28643061	46	1374	3376	1919	4610	40.699	41.627
PLBD1-AS1	12	14619755	14619755	NA	NA	NA	NA	NA	NA	NA
PLBD1	12	14503771	14567696	9	1067	3376	1341	4610	31.605	29.089
PLBD2	12	113358600	113388626	7	0	3376	0	4610	0	0
PLCB1	20	8132651	8881849	16	0	3376	0	4610	0	0
PLCB1-IT1	20	8249741	8249741	NA	NA	NA	NA	NA	NA	NA
PLCB2	15	40288714	40307672	21	1	3376	0	4610	0.03	0
PLCB3	11	64251649	64267556	18	239	3376	365	4610	7.079	7.918
PLCB4	20	9307814	9479009	21	390	3376	484	4610	11.552	10.499
PLCD1	3	38007772	38024433	36	20	3376	18	4610	0.592	0.39
PLCD3	17	45112615	45132410	22	0	3376	0	4610	0	0
PLCD4	2	218615739	218636577	24	0	3376	0	4610	0	0
PLCE1-AS1	10	94287070	94287070	NA	NA	NA	NA	NA	NA	NA
PLCE1-AS2	10	94108794	94108794	NA	NA	NA	NA	NA	NA	NA
PLCE1	10	94031046	94325080	38	1878	3376	2552	4610	55.628	55.358
PLCG1-AS1	20	41138000	41138000	NA	NA	NA	NA	NA	NA	NA
PLCG1	20	41137641	41174509	21	1259	3376	1741	4610	37.293	37.766
PLCG2	16	81785989	81957998	25	66	3376	93	4610	1.955	2.017
PLCH1-AS2	3	155487121	155487121	NA	NA	NA	NA	NA	NA	NA
PLCH1	3	155480967	155676039	20	0	3376	0	4610	0	0
PLCH2	1	2467619	2503627	22	1	3376	0	4610	0.03	0
PLCL1	2	197805099	198146962	19	967	3376	1265	4610	28.643	27.44
PLCL2	3	16885039	17089912	10	0	3376	0	4610	0	0
PLCXD1	X	284187	299335	NA	NA	NA	NA	NA	NA	NA
PLCXD2-AS1	3	111677433	111677433	NA	NA	NA	NA	NA	NA	NA
PLCXD2	3	111675245	111732670	5	0	3376	0	4610	0	0
PLCXD3	5	41313616	41510526	10	8	3376	16	4610	0.237	0.347
PLCZ1	12	18683238	18737371	14	260	3376	382	4610	7.701	8.286
PLD1	3	171603077	171738051	29	0	3376	2	4610	0	0.043
PLD2	17	4807772	4822864	36	581	3376	798	4610	17.21	17.31
PLD3	19	40366483	40378173	16	5	3376	3	4610	0.148	0.065
PLD4	14	104927119	104932964	8	0	3376	0	4610	0	0
PLD5	1	242089853	242220098	4	0	3376	0	4610	0	0
PLD6	17	17202766	17206286	5	0	3376	0	4610	0	0
PLEC	8	143916176	143975369	257	2351	3376	3191	4610	69.639	69.219
PLEK2	14	67387328	67412059	9	4	3376	6	4610	0.118	0.13
PLEK	2	68365351	68395816	12	1157	3376	1543	4610	34.271	33.471
PLEKHA1	10	122393200	122429938	10	591	3376	762	4610	17.506	16.529
PLEKHA2	8	38917929	38969783	5	0	3376	0	4610	0	0
PLEKHA3	2	178480869	178503887	3	0	3376	0	4610	0	0
PLEKHA4	19	48838045	48867620	27	11	3376	18	4610	0.326	0.39
PLEKHA5	12	19129799	19369787	15	56	3376	105	4610	1.659	2.278
PLEKHA6	1	204223469	204273727	35	837	3376	1201	4610	24.793	26.052
PLEKHA7	11	16778997	17014401	45	1026	3376	1386	4610	30.391	30.065
PLEKHA8	7	30028762	30117987	5	0	3376	1	4610	0	0.022
PLEKHA8P1	12	45216006	45216006	NA	NA	NA	NA	NA	NA	NA
PLEKHB1	11	73646608	73661602	12	0	3376	0	4610	0	0
PLEKHB2	2	131120941	131146773	6	0	3376	0	4610	0	0
PLEKHD1	14	69484965	69528419	19	0	3376	1	4610	0	0.022
PLEKHF1	19	29673839	29674679	13	0	3376	0	4610	0	0
PLEKHF2	8	95154044	95154794	3	0	3376	0	4610	0	0
PLEKHG1	6	150733681	150840896	20	4	3376	5	4610	0.118	0.108
PLEKHG2	19	39414086	39425379	42	1025	3376	1324	4610	30.361	28.72
PLEKHG3	14	64727631	64743703	41	53	3376	79	4610	1.57	1.714
PLEKHG4B	5	92231	182323	25	2333	3376	3211	4610	69.105	69.653
PLEKHG4	16	67280044	67288808	33	494	3376	690	4610	14.633	14.967
PLEKHG5	1	6467562	6477571	32	45	3376	55	4610	1.333	1.193
PLEKHG6	12	6312226	6328145	24	0	3376	0	4610	0	0
PLEKHG7	12	92706631	92707715	3	0	3376	0	4610	0	0
PLEKHH1	14	67541867	67587235	34	1096	3376	1461	4610	32.464	31.692
PLEKHH2	2	43644673	43765598	37	322	3376	448	4610	9.538	9.718
PLEKHH3	17	42668126	42676563	18	5	3376	7	4610	0.148	0.152
PLEKHJ1	19	2230162	2236248	11	0	3376	0	4610	0	0
PLEKHM1	17	45437857	45482484	21	105	3376	180	4610	3.11	3.905
PLEKHM1P1	17	64837184	64837184	NA	NA	NA	NA	NA	NA	NA
PLEKHM2	1	15684558	15733934	20	0	3376	0	4610	0	0
PLEKHM3	2	207828318	208001639	16	1	3376	2	4610	0.03	0.043
PLEKHN1	1	966531	974575	18	2	3376	10	4610	0.059	0.217
PLEKHO1	1	150157477	150159523	6	0	3376	1	4610	0	0.022
PLEKHO2	15	64842016	64865888	15	13	3376	21	4610	0.385	0.456
PLEKHS1	10	113767384	113780781	6	0	3376	2	4610	0	0.043
PLET1	11	112248798	112260589	2	0	3376	0	4610	0	0
PLG	6	160702304	160711195	NA	NA	NA	NA	NA	NA	NA
PLGLA	2	106391395	106391395	NA	NA	NA	NA	NA	NA	NA
PLGLB1	2	87016302	87021783	NA	NA	NA	NA	NA	NA	NA
PLGLB2	2	87016302	87021783	NA	NA	NA	NA	NA	NA	NA
PLGRKT	9	5358238	5431977	5	2	3376	3	4610	0.059	0.065
PLIN1	15	89665582	89677489	16	1	3376	5	4610	0.03	0.108
PLIN2	9	19116247	19126426	10	11	3376	14	4610	0.326	0.304
PLIN3	19	4839191	4861394	18	132	3376	156	4610	3.91	3.384
PLIN4	19	4504458	4518272	12	337	3376	470	4610	9.982	10.195
PLIN5	19	4523527	4534074	13	169	3376	210	4610	5.006	4.555
PLK1	16	23678932	23690063	21	1	3376	1	4610	0.03	0.022
PLK2	5	58454582	58459959	7	34	3376	46	4610	1.007	0.998
PLK3	1	44800463	44805678	21	2	3376	2	4610	0.059	0.043
PLK4	4	127881134	127898541	14	2	3376	0	4610	0.059	0
PLK5	19	1526996	1535250	11	1180	3376	1664	4610	34.953	36.095
PLLP	16	57256912	57284540	7	0	3376	0	4610	0	0
PLN	6	118558921	118559080	2	0	3376	0	4610	0	0
PLOD1	1	11934779	11974808	18	24	3376	46	4610	0.711	0.998
PLOD2	3	146070716	146160989	17	1	3376	0	4610	0.03	0
PLOD3	7	101206280	101217274	27	1	3376	3	4610	0.03	0.065
PLP1	X	103776995	103790598	NA	NA	NA	NA	NA	NA	NA
PLP2	X	49172000	49174694	NA	NA	NA	NA	NA	NA	NA
PLPBP	8	37762554	37766534	7	0	3376	1	4610	0	0.022
PLPP1	5	55425205	55534629	10	1	3376	0	4610	0.03	0
PLPP2	19	281387	291336	14	695	3376	900	4610	20.586	19.523
PLPP3	1	56496550	56579016	8	1	3376	1	4610	0.03	0.022
PLPP4	10	120457305	120589393	7	0	3376	0	4610	0	0
PLPP5	8	38264443	38269199	7	0	3376	0	4610	0	0
PLPP6	9	4662375	4663263	15	91	3376	123	4610	2.695	2.668
PLPP7	9	131289997	131308287	9	1	3376	2	4610	0.03	0.043
PLPPR1	9	101185494	101324057	9	0	3376	0	4610	0	0
PLPPR2	19	11357673	11364690	11	36	3376	36	4610	1.066	0.781
PLPPR3	19	812569	821559	10	0	3376	0	4610	0	0
PLPPR4	1	99264449	99307010	8	2	3376	1	4610	0.059	0.022
PLPPR5	1	98893071	99004671	3	0	3376	0	4610	0	0
PLRG1	4	154536684	154550308	8	0	3376	0	4610	0	0
PLS1	3	142664237	142712007	18	0	3376	2	4610	0	0.043
PLS3-AS1	X	115562731	115562731	NA	NA	NA	NA	NA	NA	NA
PLS3	X	115610914	115649561	NA	NA	NA	NA	NA	NA	NA
PLSCR1	3	146516044	146533542	2	23	3376	38	4610	0.681	0.824
PLSCR2	3	146441791	146461873	4	0	3376	0	4610	0	0
PLSCR3	17	7390384	7394110	10	5	3376	1	4610	0.148	0.022
PLSCR4	3	146194410	146222071	9	0	3376	1	4610	0	0.022
PLSCR5	3	146586073	146605212	8	0	3376	0	4610	0	0
PLTP	20	45898940	45911452	21	5	3376	9	4610	0.148	0.195
PLUT	13	27917291	27917291	NA	NA	NA	NA	NA	NA	NA
PLVAP	19	17352361	17377288	8	1	3376	2	4610	0.03	0.043
PLXDC1	17	39067839	39151437	11	29	3376	45	4610	0.859	0.976
PLXDC2	10	19817079	20279819	9	31	3376	43	4610	0.918	0.933
PLXNA1	3	126988593	127034017	36	0	3376	0	4610	0	0
PLXNA2	1	208027242	208217922	38	310	3376	436	4610	9.182	9.458
PLXNA3	X	154460183	154472685	NA	NA	NA	NA	NA	NA	NA
PLXNA4	7	132130478	132508693	42	6	3376	4	4610	0.178	0.087
PLXNB1	3	48404485	48424611	33	3	3376	8	4610	0.089	0.174
PLXNB2	22	50275703	50290584	37	953	3376	1342	4610	28.229	29.111
PLXNB3	X	153766210	153779039	NA	NA	NA	NA	NA	NA	NA
PLXNC1	12	94148971	94305285	14	1069	3376	1475	4610	31.665	31.996
PLXND1	3	129556311	129606639	35	373	3376	504	4610	11.049	10.933
PM20D1	1	205828619	205850072	14	873	3376	1207	4610	25.859	26.182
PM20D2	6	89146144	89162263	8	2	3376	0	4610	0.059	0
PMAIP1	18	59900177	59902753	NA	NA	NA	NA	NA	NA	NA
PMCH	12	102196651	102197770	2	0	3376	0	4610	0	0
PMCHL1	5	22152270	22152270	NA	NA	NA	NA	NA	NA	NA
PMCHL2	5	71385993	71385993	NA	NA	NA	NA	NA	NA	NA
PMEL	12	55954213	55966011	14	281	3376	415	4610	8.323	9.002
PMEPA1	20	57652052	57659656	8	0	3376	0	4610	0	0
PMF1-BGLAP	1	156213015	156243083	12	317	3376	465	4610	9.39	10.087
PMF1	1	156213015	156239587	9	314	3376	464	4610	9.301	10.065
PMFBP1	16	72119337	72150808	17	1320	3376	1794	4610	39.1	38.915
PML	15	73994812	74043180	10	0	3376	0	4610	0	0
PMM1	22	41577317	41589805	11	0	3376	0	4610	0	0
PMM2	16	8797882	8847825	15	6	3376	3	4610	0.178	0.065
PMP22	17	15230916	15260727	4	0	3376	0	4610	0	0
PMP2	8	81443440	81447386	4	2	3376	2	4610	0.059	0.043
PMPCA	9	136412513	136423264	14	0	3376	0	4610	0	0
PMPCB	7	103297459	103312271	13	734	3376	925	4610	21.742	20.065
PMS1	2	189818126	189877436	13	2	3376	2	4610	0.059	0.043
PMS2CL	7	6751601	6751601	NA	NA	NA	NA	NA	NA	NA
PMS2	7	5973398	6009019	19	4	3376	9	4610	0.118	0.195
PMS2P1	7	100336307	100336307	NA	NA	NA	NA	NA	NA	NA
PMS2P2	7	75358997	75358997	NA	NA	NA	NA	NA	NA	NA
PMS2P3	7	75528123	75528123	NA	NA	NA	NA	NA	NA	NA
PMS2P4	7	67302442	67302442	NA	NA	NA	NA	NA	NA	NA
PMS2P5	7	74906225	74906225	NA	NA	NA	NA	NA	NA	NA
PMS2P7	7	73016375	73016375	NA	NA	NA	NA	NA	NA	NA
PMS2P9	7	77053038	77053038	NA	NA	NA	NA	NA	NA	NA
PMVK	1	154925128	154936447	8	0	3376	0	4610	0	0
PNCK	X	153670456	153674175	NA	NA	NA	NA	NA	NA	NA
PNISR	6	99400539	99414659	17	1	3376	4	4610	0.03	0.087
PNKD	2	218270535	218272762	7	0	3376	0	4610	0	0
PNKP	19	49861247	49867204	13	0	3376	0	4610	0	0
PNKY	6	98831700	98831700	NA	NA	NA	NA	NA	NA	NA
PNLDC1	6	159800728	159820517	7	0	3376	0	4610	0	0
PNLIP	10	116546092	116567798	6	0	3376	0	4610	0	0
PNLIPRP1	10	116591129	116609116	12	390	3376	621	4610	11.552	13.471
PNLIPRP2	10	116621305	116645097	13	814	3376	1060	4610	24.111	22.993
PNLIPRP3	10	116428012	116477153	9	1	3376	3	4610	0.03	0.065
PNMA1	14	73712577	73713639	8	0	3376	0	4610	0	0
PNMA2	8	26507660	26508755	8	37	3376	65	4610	1.096	1.41
PNMA3	X	153057055	153058544	NA	NA	NA	NA	NA	NA	NA
PNMA5	X	152990251	152991598	NA	NA	NA	NA	NA	NA	NA
PNMA6A	X	153073062	153074262	NA	NA	NA	NA	NA	NA	NA
PNMA6E	X	153396905	153398849	NA	NA	NA	NA	NA	NA	NA
PNMA6F	X	153318937	153320674	NA	NA	NA	NA	NA	NA	NA
PNMA8A	19	46468538	46471035	5	0	3376	0	4610	0	0
PNMA8B	19	46493557	46495465	13	30	3376	44	4610	0.889	0.954
PNMT	17	39670475	39670475	NA	NA	NA	NA	NA	NA	NA
PNN	14	39175279	39181863	19	560	3376	717	4610	16.588	15.553
PNO1	2	68157934	68174780	8	314	3376	435	4610	9.301	9.436
PNOC	8	28329157	28339444	4	0	3376	0	4610	0	0
PNP	14	20469524	20476601	7	0	3376	0	4610	0	0
PNPLA1	6	36291399	36307716	8	35	3376	35	4610	1.037	0.759
PNPLA2	11	819718	824862	16	329	3376	509	4610	9.745	11.041
PNPLA3	22	43923911	43946382	13	179	3376	297	4610	5.302	6.443
PNPLA4	X	7900685	7926119	NA	NA	NA	NA	NA	NA	NA
PNPLA5	22	43880794	43891880	13	61	3376	70	4610	1.807	1.518
PNPLA6	19	7535550	7561562	21	351	3376	482	4610	10.397	10.456
PNPLA7	9	137460392	137550197	42	84	3376	118	4610	2.488	2.56
PNPLA8	7	108472400	108515491	13	0	3376	0	4610	0	0
PNPO	17	47941675	47946782	10	430	3376	670	4610	12.737	14.534
PNPT1	2	55636236	55693823	16	1074	3376	1376	4610	31.813	29.848
PNRC1	6	89080894	89084196	7	1	3376	2	4610	0.03	0.043
PNRC2	1	23961457	23961877	3	0	3376	0	4610	0	0
POC1A	3	52075886	52154372	8	0	3376	0	4610	0	0
POC1B-AS1	12	89541542	89541542	NA	NA	NA	NA	NA	NA	NA
POC1B	12	89421152	89497316	6	0	3376	0	4610	0	0
POC1B-GALNT4	12	89522812	89525895	23	1352	3376	1837	4610	40.047	39.848
POC5	5	75674434	75712937	6	0	3376	0	4610	0	0
PODN	1	53069855	53082161	22	3	3376	0	4610	0.089	0
PODNL1	19	13932704	13953136	12	0	3376	0	4610	0	0
PODXL2	3	127629219	127672480	8	0	3376	0	4610	0	0
PODXL	7	131504310	131556359	5	0	3376	0	4610	0	0
POF1B	X	85279420	85379454	NA	NA	NA	NA	NA	NA	NA
POFUT1	20	32207941	32234661	10	16	3376	23	4610	0.474	0.499
POFUT2	21	45267450	45287871	11	3	3376	2	4610	0.089	0.043
POGK	1	166841084	166850409	7	0	3376	0	4610	0	0
POGLUT1	3	119469021	119492438	7	0	3376	0	4610	0	0
POGLUT2	13	102784494	102792008	7	0	3376	0	4610	0	0
POGLUT3	11	108474826	108498366	19	5	3376	8	4610	0.148	0.174
POGZ	1	151404801	151442204	12	0	3376	0	4610	0	0
POLA1	X	24693961	24995950	NA	NA	NA	NA	NA	NA	NA
POLA2	11	65262292	65297269	11	0	3376	0	4610	0	0
POLB	8	42338624	42371657	8	3	3376	1	4610	0.089	0.022
POLD1	19	50398851	50417947	34	3	3376	2	4610	0.089	0.043
POLD2	7	44114784	44122053	9	0	3376	0	4610	0	0
POLD3	11	74604692	74640766	7	0	3376	0	4610	0	0
POLD4	11	67351966	67353399	NA	NA	NA	NA	NA	NA	NA
POLDIP2	17	28348116	28357448	6	0	3376	0	4610	0	0
POLDIP3	22	42585790	42614857	11	50	3376	80	4610	1.481	1.735
POLE2	14	49643651	49688203	9	1	3376	0	4610	0.03	0
POLE3	9	113408810	113410293	6	0	3376	0	4610	0	0
POLE4	2	74958679	74969422	2	578	3376	760	4610	17.121	16.486
POLE	12	132624696	132687315	59	343	3376	514	4610	10.16	11.15
POLG2	17	64477822	64496968	13	4	3376	1	4610	0.118	0.022
POLG	15	89316750	89333754	42	30	3376	21	4610	0.889	0.456
POLH	6	43583023	43614557	12	13	3376	18	4610	0.385	0.39
POLI	18	54269546	54294467	13	34	3376	35	4610	1.007	0.759
POLK	5	75552534	75598018	11	0	3376	0	4610	0	0
POLL	10	101579452	101587360	20	203	3376	243	4610	6.013	5.271
POLM	7	44073061	44082438	13	2	3376	0	4610	0.059	0
POLN	4	2072113	2229231	16	716	3376	1055	4610	21.209	22.885
POLQ	3	121432303	121545877	48	435	3376	632	4610	12.885	13.709
POLR1A	2	86027422	86105776	25	2	3376	2	4610	0.059	0.043
POLR1B	2	112542151	112575729	14	0	3376	0	4610	0	0
POLR1C	6	43517109	43529355	21	1	3376	2	4610	0.03	0.043
POLR1D	13	27648436	27665953	2	0	3376	0	4610	0	0
POLR1E	9	37489361	37503202	9	167	3376	217	4610	4.947	4.707
POLR1F	7	19698315	19709016	3	0	3376	0	4610	0	0
POLR1G	19	45406696	45409501	10	0	3376	2	4610	0	0.043
POLR1H	6	30061524	30064697	4	26	3376	40	4610	0.77	0.868
POLR2A	17	7484764	7514179	9	4	3376	4	4610	0.118	0.087
POLR2B	4	56986408	57030988	3	0	3376	0	4610	0	0
POLR2C	16	57462724	57471119	6	220	3376	275	4610	6.517	5.965
POLR2D	2	127848106	127858100	5	0	3376	0	4610	0	0
POLR2E	19	1089485	1095315	8	0	3376	0	4610	0	0
POLR2F	22	37953787	37972272	4	0	3376	0	4610	0	0
POLR2G	11	62761648	62766507	NA	NA	NA	NA	NA	NA	NA
POLR2H	3	184365000	184368305	2	0	3376	0	4610	0	0
POLR2I	19	36113754	36114856	2	0	3376	0	4610	0	0
POLR2J2	7	102666130	102671601	NA	NA	NA	NA	NA	NA	NA
POLR2J3	7	102567050	102572521	NA	NA	NA	NA	NA	NA	NA
POLR2J4	7	44019194	44019194	NA	NA	NA	NA	NA	NA	NA
POLR2J	7	102473648	102478860	2	0	3376	0	4610	0	0
POLR2K	8	100151355	100153316	NA	NA	NA	NA	NA	NA	NA
POLR2L	11	840371	842508	NA	NA	NA	NA	NA	NA	NA
POLR2M	15	57706842	57714679	9	0	3376	0	4610	0	0
POLR3A	10	77977477	78029407	13	6	3376	3	4610	0.178	0.065
POLR3B	12	106357879	106509549	16	30	3376	35	4610	0.889	0.759
POLR3C	1	145825776	145842420	8	1	3376	0	4610	0.03	0
POLR3D	8	22245449	22250518	8	0	3376	0	4610	0	0
POLR3E	16	22308168	22333700	25	13	3376	36	4610	0.385	0.781
POLR3F	20	18469004	18483558	8	0	3376	0	4610	0	0
POLR3G	5	90485567	90512139	5	0	3376	0	4610	0	0
POLR3GL	1	145974865	145978447	8	0	3376	0	4610	0	0
POLR3H	22	41529282	41544101	10	0	3376	0	4610	0	0
POLR3K	16	47429	53586	6	0	3376	0	4610	0	0
POLRMT	19	617273	633512	30	8	3376	13	4610	0.237	0.282
POM121C	7	75418795	75441496	10	0	3376	0	4610	0	0
POM121	7	72926412	72948470	4	1	3376	0	4610	0.03	0
POM121L10P	22	24659147	24659147	NA	NA	NA	NA	NA	NA	NA
POM121L12	7	53035671	53036562	7	66	3376	92	4610	1.955	1.996
POM121L1P	22	22644541	22644541	NA	NA	NA	NA	NA	NA	NA
POM121L2	6	27309062	27312170	10	278	3376	391	4610	8.235	8.482
POM121L4P	22	20691721	20691721	NA	NA	NA	NA	NA	NA	NA
POM121L8P	22	21297726	21297726	NA	NA	NA	NA	NA	NA	NA
POM121L9P	22	24265524	24265524	NA	NA	NA	NA	NA	NA	NA
POMC	2	25161080	25164772	10	0	3376	0	4610	0	0
POMGNT1	1	46188718	46197821	20	5	3376	8	4610	0.148	0.174
POMGNT2	3	43079688	43081431	27	0	3376	1	4610	0	0.022
POMK	8	43103548	43122877	7	0	3376	0	4610	0	0
POMP	13	28659184	28678102	2	0	3376	0	4610	0	0
POMT1	9	131504218	131523106	19	203	3376	288	4610	6.013	6.247
POMT2	14	77277375	77320681	13	0	3376	1	4610	0	0.022
POMZP3	7	76611464	76626064	2	0	3376	0	4610	0	0
PON1	7	95298943	95324475	8	464	3376	640	4610	13.744	13.883
PON2	7	95405329	95434951	8	1319	3376	1931	4610	39.07	41.887
PON3	7	95359972	95396350	13	0	3376	2	4610	0	0.043
POP1	8	98123337	98158271	19	309	3376	465	4610	9.153	10.087
POP4	19	29606318	29615380	9	3	3376	3	4610	0.089	0.065
POP5	12	120579317	120581362	10	1	3376	0	4610	0.03	0
POP7	7	100706830	100707253	4	0	3376	0	4610	0	0
POPDC2	3	119643375	119660423	14	0	3376	0	4610	0	0
POPDC3	6	105158469	105161909	5	5	3376	5	4610	0.148	0.108
PORCN	X	48511371	48520476	NA	NA	NA	NA	NA	NA	NA
POR	7	75953992	75986481	35	1	3376	2	4610	0.03	0.043
POSTN	13	37563332	37598726	13	144	3376	177	4610	4.265	3.839
POT1-AS1	7	125145233	125145233	NA	NA	NA	NA	NA	NA	NA
POT1	7	124823961	124863502	5	0	3376	0	4610	0	0
POTEA	8	43292484	43356895	8	4	3376	10	4610	0.118	0.217
POTEB2	15	20835390	20866281	NA	NA	NA	NA	NA	NA	NA
POTEB3	15	21408982	21440011	NA	NA	NA	NA	NA	NA	NA
POTEB	15	20835390	20866281	NA	NA	NA	NA	NA	NA	NA
POTEC	18	14543600	14543600	NA	NA	NA	NA	NA	NA	NA
POTED	21	13610228	13641566	NA	NA	NA	NA	NA	NA	NA
POTEE	2	131218402	131264683	6	0	3376	0	4610	0	0
POTEF	2	130074243	130120515	3	0	3376	0	4610	0	0
POTEG	14	19404617	19434289	NA	NA	NA	NA	NA	NA	NA
POTEH-AS1	14	19423994	19423994	NA	NA	NA	NA	NA	NA	NA
POTEH	22	15690077	15719777	NA	NA	NA	NA	NA	NA	NA
POTEI	2	130462815	130509235	2	0	3376	0	4610	0	0
POTEJ	2	130611532	130657877	NA	NA	NA	NA	NA	NA	NA
POTEKP	2	131626429	131626429	NA	NA	NA	NA	NA	NA	NA
POTEM	14	18967485	18997158	NA	NA	NA	NA	NA	NA	NA
POU1F1	3	87259893	87276462	4	0	3376	0	4610	0	0
POU2AF1	11	111354260	111379177	3	0	3376	0	4610	0	0
POU2F1	1	167338206	167415810	14	0	3376	0	4610	0	0
POU2F2	19	42091551	42132411	7	0	3376	0	4610	0	0
POU2F3	11	120236673	120318392	11	1175	3376	1580	4610	34.805	34.273
POU3F1	1	38045387	38046743	3	0	3376	0	4610	0	0
POU3F2	6	98834873	98836205	2	0	3376	0	4610	0	0
POU3F3	2	104855510	104857013	6	0	3376	0	4610	0	0
POU3F4	X	83508324	83509410	NA	NA	NA	NA	NA	NA	NA
POU4F1	13	78601414	78603326	8	0	3376	1	4610	0	0.022
POU4F2	4	146639140	146640808	12	61	3376	93	4610	1.807	2.017
POU4F3	5	146339112	146340444	10	9	3376	6	4610	0.267	0.13
POU5F1B	8	127415866	127416946	6	2758	3376	3786	4610	81.694	82.126
POU5F1	6	31164600	31165942	3	21	3376	49	4610	0.622	1.063
POU5F1P3	12	8134852	8134852	NA	NA	NA	NA	NA	NA	NA
POU5F1P4	1	155434262	155434262	NA	NA	NA	NA	NA	NA	NA
POU5F1P5	10	68010883	68010883	NA	NA	NA	NA	NA	NA	NA
POU5F2	5	93740576	93741563	NA	NA	NA	NA	NA	NA	NA
POU6F1	12	51190246	51206836	8	0	3376	0	4610	0	0
POU6F2-AS1	7	39406346	39406346	NA	NA	NA	NA	NA	NA	NA
POU6F2-AS2	7	39013567	39013567	NA	NA	NA	NA	NA	NA	NA
POU6F2	7	39006849	39464686	20	193	3376	240	4610	5.717	5.206
PP12613	4	121766808	121766808	NA	NA	NA	NA	NA	NA	NA
PP2672	1	234760056	234760056	NA	NA	NA	NA	NA	NA	NA
PP2D1	3	20012264	20012264	NA	NA	NA	NA	NA	NA	NA
PP7080	5	472965	472965	NA	NA	NA	NA	NA	NA	NA
PPA1	10	70203154	70233327	4	0	3376	0	4610	0	0
PPA2	4	105369724	105474050	9	0	3376	0	4610	0	0
PPAN	19	10106394	10111165	16	2	3376	2	4610	0.059	0.043
PPAN-P2RY11	19	10106394	10114738	29	62	3376	78	4610	1.836	1.692
PPARA	22	46198383	46235380	12	10	3376	28	4610	0.296	0.607
PPARD	6	35411087	35426079	3	0	3376	0	4610	0	0
PPARGC1A	4	23795821	24091536	19	417	3376	618	4610	12.352	13.406
PPARGC1B	5	149730342	149847558	27	6	3376	8	4610	0.178	0.174
PPARG	3	12379711	12434145	3	0	3376	0	4610	0	0
PPAT	4	56395351	56435477	2	0	3376	0	4610	0	0
PPBP	4	73987271	73988103	NA	NA	NA	NA	NA	NA	NA
PPBPP2	4	74055399	74055399	NA	NA	NA	NA	NA	NA	NA
PPCDC	15	75028318	75049235	4	17	3376	12	4610	0.504	0.26
PPCS	1	42457257	42459926	3	0	3376	0	4610	0	0
PPDPF	20	63522171	63522171	NA	NA	NA	NA	NA	NA	NA
PPDPFL	8	49072830	49075173	NA	NA	NA	NA	NA	NA	NA
PPEF1-AS1	X	18692687	18692687	NA	NA	NA	NA	NA	NA	NA
PPEF1	X	18707780	18827487	NA	NA	NA	NA	NA	NA	NA
PPEF2	4	75860666	75896325	22	44	3376	51	4610	1.303	1.106
PPFIA1	11	70272172	70382146	21	192	3376	255	4610	5.687	5.531
PPFIA2-AS1	12	81312422	81312422	NA	NA	NA	NA	NA	NA	NA
PPFIA2	12	81259631	81754221	14	0	3376	2	4610	0	0.043
PPFIA3	19	49127873	49150138	15	13	3376	10	4610	0.385	0.217
PPFIA4	1	203039008	203076390	31	131	3376	129	4610	3.88	2.798
PPFIBP1	12	27647830	27692882	12	0	3376	1	4610	0	0.022
PPFIBP2	11	7549475	7653642	35	37	3376	53	4610	1.096	1.15
PPHLN1	12	42335902	42441509	3	0	3376	0	4610	0	0
PPIA	7	44799471	44801422	NA	NA	NA	NA	NA	NA	NA
PPIAL4A	1	120889820	120890315	NA	NA	NA	NA	NA	NA	NA
PPIAL4C	1	149583897	149584392	NA	NA	NA	NA	NA	NA	NA
PPIAL4D	1	144373089	144373584	NA	NA	NA	NA	NA	NA	NA
PPIAL4E	1	144373089	144373584	NA	NA	NA	NA	NA	NA	NA
PPIAL4F	1	144373089	144373584	NA	NA	NA	NA	NA	NA	NA
PPIAL4G	1	148482757	148483252	4	3	3376	3	4610	0.089	0.065
PPIAL4H	1	146344220	146344715	NA	NA	NA	NA	NA	NA	NA
PPIAP30	10	15155347	15155347	NA	NA	NA	NA	NA	NA	NA
PPIAP46	15	74362041	74362041	NA	NA	NA	NA	NA	NA	NA
PPIB	15	64156022	64162986	10	1	3376	0	4610	0.03	0
PPIC	5	123023874	123036625	9	382	3376	559	4610	11.315	12.126
PPID	4	158709735	158723288	7	4	3376	8	4610	0.118	0.174
PPIE	1	39738900	39762624	8	0	3376	0	4610	0	0
PPIEL	1	39559698	39559698	NA	NA	NA	NA	NA	NA	NA
PPIF	10	79347548	79353842	6	0	3376	0	4610	0	0
PPIG	2	169604041	169637523	13	1695	3376	2332	4610	50.207	50.586
PPIH	1	42659344	42667419	3	0	3376	0	4610	0	0
PPIL1	6	36855812	36874772	7	2	3376	9	4610	0.059	0.195
PPIL2	22	21666099	21695490	14	0	3376	1	4610	0	0.022
PPIL3	2	200871394	200887615	4	53	3376	78	4610	1.57	1.692
PPIL4	6	149505452	149546005	6	0	3376	0	4610	0	0
PPIL6	6	109392825	109440590	3	0	3376	0	4610	0	0
PPIP5K1	15	43534673	43584504	4	0	3376	0	4610	0	0
PPIP5K1P1-CATSPER2	15	43690031	43690031	NA	NA	NA	NA	NA	NA	NA
PPIP5K2	5	103129589	103201634	13	18	3376	24	4610	0.533	0.521
PPL	16	4883383	4937045	73	2375	3376	3273	4610	70.35	70.998
PPM1A	14	60245847	60292482	4	0	3376	0	4610	0	0
PPM1B	2	44209224	44230718	8	0	3376	0	4610	0	0
PPM1D	17	60600414	60663552	14	0	3376	2	4610	0	0.043
PPM1E	17	58755997	58981031	17	8	3376	9	4610	0.237	0.195
PPM1F-AS1	22	21943433	21943433	NA	NA	NA	NA	NA	NA	NA
PPM1F	22	21923091	21946048	6	12	3376	2	4610	0.355	0.043
PPM1G	2	27381598	27409422	9	8	3376	10	4610	0.237	0.217
PPM1H	12	62648488	62934736	16	0	3376	0	4610	0	0
PPM1J	1	112710162	112715301	15	8	3376	3	4610	0.237	0.065
PPM1K	4	88262594	88278583	7	0	3376	0	4610	0	0
PPM1K-DT	4	88331421	88331421	NA	NA	NA	NA	NA	NA	NA
PPM1L	3	160756308	161069157	8	0	3376	0	4610	0	0
PPM1M	3	52245824	52249814	8	0	3376	1	4610	0	0.022
PPM1N	19	45498472	45502085	11	0	3376	0	4610	0	0
PPME1	11	74171421	74253510	6	0	3376	0	4610	0	0
PPOX	1	161166847	161171176	5	1	3376	0	4610	0.03	0
PPP1CA	11	67398534	67401782	6	1	3376	0	4610	0.03	0
PPP1CB	2	28752124	28799303	NA	NA	NA	NA	NA	NA	NA
PPP1CC	12	110721075	110742707	3	0	3376	0	4610	0	0
PPP1R10	6	30601548	30609944	10	0	3376	0	4610	0	0
PPP1R11	6	30067410	30069306	5	0	3376	0	4610	0	0
PPP1R12A-AS1	12	79941395	79941395	NA	NA	NA	NA	NA	NA	NA
PPP1R12A	12	79775928	79934931	20	0	3376	1	4610	0	0.022
PPP1R12B	1	202348851	202580560	26	4	3376	2	4610	0.118	0.043
PPP1R12C	19	55091471	55117543	15	0	3376	2	4610	0	0.043
PPP1R13B	14	103735153	103847307	23	0	3376	0	4610	0	0
PPP1R13L	19	45380189	45398318	18	2	3376	0	4610	0.059	0
PPP1R14A	19	38251317	38256339	8	1	3376	0	4610	0.03	0
PPP1R14B-AS1	11	64248214	64248214	NA	NA	NA	NA	NA	NA	NA
PPP1R14B	11	64244753	64246673	6	0	3376	0	4610	0	0
PPP1R14C	6	150143192	150248820	3	0	3376	0	4610	0	0
PPP1R14D	15	40815646	40828641	5	0	3376	0	4610	0	0
PPP1R15A	19	48873233	48875973	14	156	3376	230	4610	4.621	4.989
PPP1R15B	1	204406091	204411411	9	0	3376	0	4610	0	0
PPP1R16A	8	144497194	144501903	6	0	3376	0	4610	0	0
PPP1R16B	20	38835925	38918666	6	1	3376	0	4610	0.03	0
PPP1R17	7	31692441	31707283	3	4	3376	5	4610	0.118	0.108
PPP1R18	6	30677268	30686018	12	61	3376	71	4610	1.807	1.54
PPP1R1A	12	54580386	54588488	3	0	3376	0	4610	0	0
PPP1R1B	17	39627392	39635865	6	0	3376	0	4610	0	0
PPP1R1C	2	182117756	182117756	NA	NA	NA	NA	NA	NA	NA
PPP1R21	2	48440953	48514744	27	1	3376	2	4610	0.03	0.043
PPP1R26-AS1	9	135472249	135472249	NA	NA	NA	NA	NA	NA	NA
PPP1R26	9	135484510	135488140	21	237	3376	283	4610	7.02	6.139
PPP1R27	17	81833728	81834953	5	0	3376	0	4610	0	0
PPP1R2B	5	156850562	156851180	6	23	3376	38	4610	0.681	0.824
PPP1R2C	X	42777470	42778079	NA	NA	NA	NA	NA	NA	NA
PPP1R2	3	195516895	195543025	8	0	3376	0	4610	0	0
PPP1R2P2	21	35888427	35888427	NA	NA	NA	NA	NA	NA	NA
PPP1R32	11	61481809	61490570	13	0	3376	0	4610	0	0
PPP1R35	7	100435492	100436374	2	0	3376	0	4610	0	0
PPP1R36	14	64549997	64589338	15	35	3376	50	4610	1.037	1.085
PPP1R37	19	45093325	45146472	16	0	3376	0	4610	0	0
PPP1R3A	7	113877722	113918996	16	49	3376	88	4610	1.451	1.909
PPP1R3B	8	9140793	9141651	2	0	3376	1	4610	0	0.022
PPP1R3C	10	91629926	91632969	7	0	3376	0	4610	0	0
PPP1R3D	20	59939031	59939931	4	0	3376	0	4610	0	0
PPP1R3E	14	23301435	23302576	5	0	3376	0	4610	0	0
PPP1R3F	X	49281436	49287090	NA	NA	NA	NA	NA	NA	NA
PPP1R3G	6	5085485	5086562	5	0	3376	0	4610	0	0
PPP1R42	8	66964320	67017747	2	0	3376	0	4610	0	0
PPP1R7	2	241149704	241182823	6	0	3376	0	4610	0	0
PPP1R8	1	27847062	27850446	3	0	3376	0	4610	0	0
PPP1R9A	7	94910113	95290303	27	1078	3376	1429	4610	31.931	30.998
PPP1R9B	17	50135330	50150513	8	19	3376	14	4610	0.563	0.304
PPP2CA	5	134197771	134225861	5	0	3376	0	4610	0	0
PPP2CB	8	30786234	30812421	2	0	3376	0	4610	0	0
PPP2R1A	19	52190096	52225981	5	1	3376	0	4610	0.03	0
PPP2R1B	11	111726964	111766361	19	14	3376	19	4610	0.415	0.412
PPP2R2A	8	26291819	26370413	2	0	3376	0	4610	0	0
PPP2R2B	5	146589946	147081108	12	0	3376	1	4610	0	0.022
PPP2R2B-IT1	5	146919506	146919506	NA	NA	NA	NA	NA	NA	NA
PPP2R2C	4	6323301	6413921	4	0	3376	0	4610	0	0
PPP2R2D	10	131943985	131955963	6	179	3376	285	4610	5.302	6.182
PPP2R3A	3	136027044	136145166	10	0	3376	0	4610	0	0
PPP2R3B	X	334366	386691	NA	NA	NA	NA	NA	NA	NA
PPP2R3C	14	35085589	35109892	7	0	3376	0	4610	0	0
PPP2R5A	1	212286110	212360770	7	2	3376	5	4610	0.059	0.108
PPP2R5B	11	64925734	64933844	4	0	3376	1	4610	0	0.022
PPP2R5C	14	101760684	101925272	6	15	3376	43	4610	0.444	0.933
PPP2R5D	6	43007041	43011286	4	0	3376	0	4610	0	0
PPP2R5E	14	63376008	63453814	2	0	3376	0	4610	0	0
PPP3CA	4	101025864	101346796	4	0	3376	0	4610	0	0
PPP3CB-AS1	10	73507309	73507309	NA	NA	NA	NA	NA	NA	NA
PPP3CB	10	73438241	73495889	9	0	3376	0	4610	0	0
PPP3CC	8	22441409	22540802	8	0	3376	1	4610	0	0.022
PPP3R1	2	68180962	68252127	NA	NA	NA	NA	NA	NA	NA
PPP3R2	9	101594408	101594921	8	0	3376	0	4610	0	0
PPP4C	16	30076377	30085062	2	0	3376	0	4610	0	0
PPP4R1-AS1	18	9619363	9619363	NA	NA	NA	NA	NA	NA	NA
PPP4R1	18	9547788	9614484	13	1	3376	1	4610	0.03	0.022
PPP4R1L	20	58309439	58309439	NA	NA	NA	NA	NA	NA	NA
PPP4R2	3	72998156	73065722	9	139	3376	195	4610	4.117	4.23
PPP4R3A	14	91510310	91510310	NA	NA	NA	NA	NA	NA	NA
PPP4R3B	2	55549910	55617285	17	4	3376	6	4610	0.118	0.13
PPP4R3C	X	27460797	27463296	NA	NA	NA	NA	NA	NA	NA
PPP4R4	14	94174465	94227549	4	0	3376	0	4610	0	0
PPP5C	19	46347096	46390346	8	1	3376	1	4610	0.03	0.022
PPP5D1	19	46481383	46600969	15	30	3376	44	4610	0.889	0.954
PPP6C	9	125149672	125189718	4	0	3376	0	4610	0	0
PPP6R1	19	55230527	55247103	17	0	3376	1	4610	0	0.022
PPP6R2	22	50393908	50444247	19	5	3376	4	4610	0.148	0.087
PPP6R3	11	68537664	68613117	14	1	3376	1	4610	0.03	0.022
PPRC1	10	102133068	102150029	37	8	3376	15	4610	0.237	0.325
PPT1	1	40074060	40097238	13	0	3376	1	4610	0	0.022
PPT2	6	32153626	32162950	4	70	3376	56	4610	2.073	1.215
PPT2-EGFL8	6	32168285	32168285	NA	NA	NA	NA	NA	NA	NA
PPTC7	12	110537036	110583031	4	360	3376	496	4610	10.664	10.759
PPWD1	5	65563437	65587396	12	0	3376	0	4610	0	0
PPY2P	17	28248289	28248289	NA	NA	NA	NA	NA	NA	NA
PPY	17	43940927	43942204	2	0	3376	0	4610	0	0
PQBP1	X	48898509	48903084	NA	NA	NA	NA	NA	NA	NA
PRAC1	17	48721800	48722392	NA	NA	NA	NA	NA	NA	NA
PRAC2	17	48724410	48724683	3	0	3376	0	4610	0	0
PRADC1	2	73233284	73233284	NA	NA	NA	NA	NA	NA	NA
PRAF2	X	49071868	49073987	NA	NA	NA	NA	NA	NA	NA
PRAG1	8	8318153	8381747	37	393	3376	525	4610	11.641	11.388
PRAM1	19	8490188	8502591	11	1	3376	0	4610	0.03	0
PRAME	22	22548066	22551062	13	0	3376	0	4610	0	0
PRAMEF10	1	12892915	12895847	NA	NA	NA	NA	NA	NA	NA
PRAMEF11	1	12824941	12828789	2	0	3376	0	4610	0	0
PRAMEF12	1	12774867	12777599	3	0	3376	0	4610	0	0
PRAMEF13	1	13196822	13199589	NA	NA	NA	NA	NA	NA	NA
PRAMEF14	1	13342527	13345314	2	0	3376	0	4610	0	0
PRAMEF15	1	13318407	13322264	3	0	3376	0	4610	0	0
PRAMEF17	1	13389657	13392502	9	0	3376	0	4610	0	0
PRAMEF18	1	13223331	13226106	NA	NA	NA	NA	NA	NA	NA
PRAMEF19	1	13369066	13371900	3	0	3376	0	4610	0	0
PRAMEF1	1	12793227	12795996	3	0	3376	0	4610	0	0
PRAMEF20	1	13416354	13421258	2	0	3376	0	4610	0	0
PRAMEF22	1	13223331	13226106	NA	NA	NA	NA	NA	NA	NA
PRAMEF25	1	13073693	13077552	NA	NA	NA	NA	NA	NA	NA
PRAMEF26	1	13073693	13077552	NA	NA	NA	NA	NA	NA	NA
PRAMEF27	1	13049807	13053659	NA	NA	NA	NA	NA	NA	NA
PRAMEF2	1	12859009	12861779	2	1	3376	0	4610	0.03	0
PRAMEF33	1	13305954	13308887	NA	NA	NA	NA	NA	NA	NA
PRAMEF34P	1	13099717	13099717	NA	NA	NA	NA	NA	NA	NA
PRAMEF36P	1	13099717	13099717	NA	NA	NA	NA	NA	NA	NA
PRAMEF4	1	12879543	12883394	NA	NA	NA	NA	NA	NA	NA
PRAMEF5	1	13259268	13263111	NA	NA	NA	NA	NA	NA	NA
PRAMEF6	1	12938674	12942518	NA	NA	NA	NA	NA	NA	NA
PRAMEF7	1	12917692	12920413	NA	NA	NA	NA	NA	NA	NA
PRAMEF8	1	13281370	13284091	NA	NA	NA	NA	NA	NA	NA
PRAMEF9	1	13175280	13179132	NA	NA	NA	NA	NA	NA	NA
PRAMENP	22	22043934	22043934	NA	NA	NA	NA	NA	NA	NA
PRANCR	12	70243360	70243360	NA	NA	NA	NA	NA	NA	NA
PRAP1	10	133347417	133352440	2	0	3376	0	4610	0	0
PRB1	12	11353106	11395529	NA	NA	NA	NA	NA	NA	NA
PRB2	12	11392826	11395529	NA	NA	NA	NA	NA	NA	NA
PRB3	12	11267192	11269669	2	0	3376	0	4610	0	0
PRB4	12	11308238	11310398	2	0	3376	0	4610	0	0
PRC1-AS1	15	90988624	90988624	NA	NA	NA	NA	NA	NA	NA
PRC1	15	90967173	90994417	16	0	3376	2	4610	0	0.043
PRCC	1	156767771	156800460	9	151	3376	200	4610	4.473	4.338
PRCD	17	76545376	76545376	NA	NA	NA	NA	NA	NA	NA
PRCP	11	82824905	82900402	8	148	3376	221	4610	4.384	4.794
PRDM10	11	129902312	129960964	20	0	3376	0	4610	0	0
PRDM11	11	45181766	45224908	17	29	3376	37	4610	0.859	0.803
PRDM12	9	130664653	130681669	4	0	3376	0	4610	0	0
PRDM13	6	99607034	99614759	14	1	3376	1	4610	0.03	0.022
PRDM14	8	70052076	70069860	7	68	3376	88	4610	2.014	1.909
PRDM15	21	41801239	41860363	18	1	3376	1	4610	0.03	0.022
PRDM16	1	3069259	3433811	44	119	3376	169	4610	3.525	3.666
PRDM16-DT	1	3067725	3067725	NA	NA	NA	NA	NA	NA	NA
PRDM1	6	106086553	106107486	19	185	3376	317	4610	5.48	6.876
PRDM2	1	13715605	13823184	24	13	3376	22	4610	0.385	0.477
PRDM4	12	107734209	107760515	16	0	3376	1	4610	0	0.022
PRDM5	4	120695110	120922608	12	4	3376	10	4610	0.118	0.217
PRDM6	5	123090014	123187201	17	68	3376	100	4610	2.014	2.169
PRDM7	16	90058288	90075910	10	579	3376	798	4610	17.15	17.31
PRDM8	4	80200080	80203532	10	0	3376	0	4610	0	0
PRDM9	5	23509033	23527773	8	0	3376	0	4610	0	0
PRDX1	1	45511328	45519043	7	0	3376	0	4610	0	0
PRDX2	19	12797080	12801261	3	0	3376	0	4610	0	0
PRDX3	10	119168487	119178790	10	0	3376	0	4610	0	0
PRDX4	X	23667570	23686335	NA	NA	NA	NA	NA	NA	NA
PRDX5	11	64318215	64321691	3	0	3376	0	4610	0	0
PRDX6-AS1	1	173461362	173461362	NA	NA	NA	NA	NA	NA	NA
PRDX6	1	173477397	173487863	6	0	3376	0	4610	0	0
PREB	2	27131413	27133640	9	0	3376	0	4610	0	0
PRECSIT	13	110870308	110870308	NA	NA	NA	NA	NA	NA	NA
PRELID1	5	177303985	177306570	10	57	3376	51	4610	1.688	1.106
PRELID2	5	145764940	145823122	8	1	3376	1	4610	0.03	0.022
PRELID3A	18	12407975	12429403	3	0	3376	0	4610	0	0
PRELID3B	20	59035006	59042730	6	0	3376	0	4610	0	0
PRELP	1	203483184	203486881	6	6	3376	9	4610	0.178	0.195
PREP	6	105278143	105402891	11	101	3376	136	4610	2.992	2.95
PREPL	2	44321355	44359715	20	0	3376	1	4610	0	0.022
PREX1	20	48625884	48827860	37	1217	3376	1668	4610	36.049	36.182
PREX2	8	67952394	68231378	32	395	3376	479	4610	11.7	10.39
PRF1	10	70598052	70600902	10	5	3376	6	4610	0.148	0.13
PRG1	19	43349548	43349548	NA	NA	NA	NA	NA	NA	NA
PRG2	11	57387474	57389944	4	0	3376	0	4610	0	0
PRG3	11	57376849	57380708	2	0	3376	0	4610	0	0
PRG4	1	186296875	186313778	16	426	3376	559	4610	12.618	12.126
PRH1	12	10882234	10884217	NA	NA	NA	NA	NA	NA	NA
PRH1-PRR4	12	11171625	11171625	NA	NA	NA	NA	NA	NA	NA
PRH1-TAS2R14	12	10938253	11047055	7	0	3376	0	4610	0	0
PRH2	12	10929273	10931062	2	0	3376	0	4610	0	0
PRICKLE1	12	42459808	42472516	9	16	3376	22	4610	0.474	0.477
PRICKLE2-AS1	3	64103131	64103131	NA	NA	NA	NA	NA	NA	NA
PRICKLE2-AS2	3	64106358	64106358	NA	NA	NA	NA	NA	NA	NA
PRICKLE2-AS3	3	64201560	64201560	NA	NA	NA	NA	NA	NA	NA
PRICKLE2	3	64099050	64198927	13	0	3376	0	4610	0	0
PRICKLE3	X	49175672	49183841	NA	NA	NA	NA	NA	NA	NA
PRICKLE4	6	41783473	41787129	14	2	3376	2	4610	0.059	0.043
PRIM1	12	56731714	56752298	7	37	3376	46	4610	1.096	0.998
PRIM2	6	57318445	57326063	NA	NA	NA	NA	NA	NA	NA
PRIMA1	14	93721443	93787718	3	0	3376	0	4610	0	0
PRIMPOL	4	184661882	184694779	8	0	3376	1	4610	0	0.022
PRKAA1	5	40762777	40798189	6	0	3376	0	4610	0	0
PRKAA2	1	56645387	56707713	6	0	3376	0	4610	0	0
PRKAB1	12	119668244	119680325	7	0	3376	0	4610	0	0
PRKAB2	1	147159564	147172144	6	8	3376	9	4610	0.237	0.195
PRKACA	19	14093111	14107984	5	0	3376	0	4610	0	0
PRKACB	1	84078325	84235305	5	0	3376	0	4610	0	0
PRKACG	9	69013036	69014092	7	0	3376	1	4610	0	0.022
PRKAG1	12	49002898	49018740	6	3	3376	3	4610	0.089	0.065
PRKAG2-AS1	7	151879223	151879223	NA	NA	NA	NA	NA	NA	NA
PRKAG2	7	151557200	151786523	5	0	3376	0	4610	0	0
PRKAG3	2	218823761	218831770	16	9	3376	17	4610	0.267	0.369
PRKAR1A	17	68515399	68530449	3	0	3376	0	4610	0	0
PRKAR1B-AS1	7	608502	608502	NA	NA	NA	NA	NA	NA	NA
PRKAR1B-AS2	7	565621	565621	NA	NA	NA	NA	NA	NA	NA
PRKAR1B	7	550429	711505	6	0	3376	0	4610	0	0
PRKAR2A-AS1	3	48851982	48851982	NA	NA	NA	NA	NA	NA	NA
PRKAR2A	3	48751584	48847596	9	0	3376	0	4610	0	0
PRKAR2B	7	107044907	107159582	7	0	3376	0	4610	0	0
PRKCA-AS1	17	66416854	66416854	NA	NA	NA	NA	NA	NA	NA
PRKCA	17	66302851	66804037	6	5	3376	3	4610	0.148	0.065
PRKCB	16	23836175	24214816	10	1	3376	0	4610	0.03	0
PRKCD	3	53178422	53192266	10	0	3376	0	4610	0	0
PRKCE	2	45652100	46184881	10	0	3376	0	4610	0	0
PRKCG	19	53882494	53907036	17	0	3376	0	4610	0	0
PRKCH	14	61322101	61549831	11	2	3376	1	4610	0.059	0.022
PRKCI	3	170222669	170303127	3	0	3376	0	4610	0	0
PRKCQ-AS1	10	6585361	6585361	NA	NA	NA	NA	NA	NA	NA
PRKCQ	10	6394382	6515029	13	0	3376	0	4610	0	0
PRKCSH	19	11436117	11449412	17	5	3376	1	4610	0.148	0.022
PRKCZ-AS1	1	2183875	2183875	NA	NA	NA	NA	NA	NA	NA
PRKCZ	1	2050630	2185009	9	0	3376	0	4610	0	0
PRKD1	14	29577237	29927512	19	1	3376	9	4610	0.03	0.195
PRKD2	19	46674522	46716370	24	9	3376	14	4610	0.267	0.304
PRKD3	2	37253176	37316524	16	12	3376	23	4610	0.355	0.499
PRKDC	8	47774172	47960126	49	22	3376	21	4610	0.652	0.456
PRKG1-AS1	10	52314128	52314128	NA	NA	NA	NA	NA	NA	NA
PRKG1	10	50991378	52293900	19	20	3376	19	4610	0.592	0.412
PRKG2-AS1	4	81193395	81193395	NA	NA	NA	NA	NA	NA	NA
PRKG2	4	81089707	81142940	5	0	3376	0	4610	0	0
PRKN	6	161350098	162727668	22	14	3376	16	4610	0.415	0.347
PRKRA	2	178432096	178450443	3	0	3376	0	4610	0	0
PRKRIP1	7	102396411	102425111	6	0	3376	0	4610	0	0
PRKX-AS1	X	3668190	3668190	NA	NA	NA	NA	NA	NA	NA
PRKX	X	3612199	3713253	NA	NA	NA	NA	NA	NA	NA
PRKXP1	15	100559283	100559283	NA	NA	NA	NA	NA	NA	NA
PRL	6	22287401	22296982	4	0	3376	0	4610	0	0
PRLH	2	237566573	237567175	6	0	3376	0	4610	0	0
PRLHR	10	118594131	118595244	11	12	3376	11	4610	0.355	0.239
PRLR	5	35049286	35089620	8	0	3376	1	4610	0	0.022
PRM1	16	11280991	11281238	3	0	3376	0	4610	0	0
PRM2	16	11275829	11276370	5	0	3376	0	4610	0	0
PRM3	16	11273283	11273595	5	0	3376	0	4610	0	0
PRMT1	19	49677280	49688245	8	0	3376	0	4610	0	0
PRMT2	21	46636951	46664327	8	0	3376	0	4610	0	0
PRMT3	11	20387746	20508413	16	1	3376	2	4610	0.03	0.043
PRMT5-AS1	14	22923407	22923407	NA	NA	NA	NA	NA	NA	NA
PRMT5	14	22920903	22929225	8	1	3376	6	4610	0.03	0.13
PRMT6	1	107056715	107057843	9	170	3376	183	4610	5.036	3.97
PRMT7	16	68315979	68357224	9	0	3376	0	4610	0	0
PRMT8	12	3381394	3593182	5	0	3376	0	4610	0	0
PRMT9	4	147638531	147673873	15	2	3376	7	4610	0.059	0.152
PRNCR1	8	127092595	127092595	NA	NA	NA	NA	NA	NA	NA
PRND	20	4724551	4725082	3	0	3376	0	4610	0	0
PRNP	20	4699220	4699982	7	408	3376	536	4610	12.085	11.627
PRNT	20	4740668	4740668	NA	NA	NA	NA	NA	NA	NA
PRO1804	17	69235012	69235012	NA	NA	NA	NA	NA	NA	NA
PROB1	5	139392033	139395081	22	372	3376	530	4610	11.019	11.497
PROCA1	17	28703557	28711587	5	0	3376	0	4610	0	0
PROC	2	127419942	127428946	7	0	3376	0	4610	0	0
PROCR	20	35172154	35176813	5	0	3376	0	4610	0	0
PRODH2	19	35800037	35812805	11	10	3376	7	4610	0.296	0.152
PRODH	22	18913174	18931147	NA	NA	NA	NA	NA	NA	NA
PROK1	1	110451216	110456351	6	0	3376	0	4610	0	0
PROK2	3	71772723	71785052	6	0	3376	0	4610	0	0
PROKR1	2	68645821	68655576	13	0	3376	0	4610	0	0
PROKR2	20	5302039	5314369	12	1	3376	1	4610	0.03	0.022
PROM1	4	15971066	16075906	12	0	3376	0	4610	0	0
PROM2	2	95274585	95288996	21	81	3376	94	4610	2.399	2.039
PROP1	5	177992708	177995933	4	0	3376	0	4610	0	0
PRORP	14	35123245	35273566	15	93	3376	155	4610	2.755	3.362
PRORSD1P	2	55284471	55284471	NA	NA	NA	NA	NA	NA	NA
PROS1	3	93874244	93973749	18	0	3376	0	4610	0	0
PROSER1	13	39011364	39037242	16	6	3376	5	4610	0.178	0.108
PROSER2-AS1	10	11894710	11894710	NA	NA	NA	NA	NA	NA	NA
PROSER2	10	11852077	11870406	19	250	3376	306	4610	7.405	6.638
PROSER3	19	35758215	35768545	9	32	3376	59	4610	0.948	1.28
PROX1-AS1	1	213986153	213986153	NA	NA	NA	NA	NA	NA	NA
PROX1	1	213996535	214035834	7	0	3376	0	4610	0	0
PROX2	14	74855131	74863834	8	0	3376	1	4610	0	0.022
PROZ	13	113158660	113172105	8	0	3376	0	4610	0	0
PRPF18	10	13587086	13630340	7	0	3376	0	4610	0	0
PRPF19	11	60891165	60906382	8	0	3376	0	4610	0	0
PRPF31	19	54118278	54131432	8	0	3376	0	4610	0	0
PRPF38A	1	52404749	52416690	5	0	3376	0	4610	0	0
PRPF38B	1	108695758	108700020	12	5	3376	19	4610	0.148	0.412
PRPF39	14	45095239	45114913	7	6	3376	9	4610	0.178	0.195
PRPF3	1	150328448	150352979	3	0	3376	0	4610	0	0
PRPF40A	2	152656305	152717439	14	1	3376	0	4610	0.03	0
PRPF40B	12	49623590	49644192	24	0	3376	0	4610	0	0
PRPF4B	6	4021425	4060616	15	0	3376	0	4610	0	0
PRPF4	9	113275743	113291660	7	0	3376	0	4610	0	0
PRPF6	20	63981245	64032993	11	1	3376	0	4610	0.03	0
PRPF8	17	1650801	1684571	14	0	3376	0	4610	0	0
PRPH2	6	42698294	42722334	9	140	3376	214	4610	4.147	4.642
PRPH	12	49295200	49298353	12	309	3376	413	4610	9.153	8.959
PRPS1	X	107645258	107650032	NA	NA	NA	NA	NA	NA	NA
PRPS1L1	7	18026825	18027782	9	4	3376	5	4610	0.118	0.108
PRPS2	X	12791497	12822796	NA	NA	NA	NA	NA	NA	NA
PRPSAP1	17	76311541	76332416	4	80	3376	120	4610	2.37	2.603
PRPSAP2	17	18877716	18930698	4	0	3376	0	4610	0	0
PRR11	17	59169752	59201631	7	0	3376	0	4610	0	0
PRR12	19	49591654	49625607	34	240	3376	347	4610	7.109	7.527
PRR13	12	53442714	53446059	4	0	3376	0	4610	0	0
PRR14	16	30651645	30656311	14	194	3376	356	4610	5.746	7.722
PRR14L	22	31685526	31738860	15	15	3376	18	4610	0.444	0.39
PRR15	7	29566329	29566719	4	23	3376	35	4610	0.681	0.759
PRR15L	17	47952922	47953234	5	0	3376	0	4610	0	0
PRR16	5	120481203	120686709	9	1	3376	0	4610	0.03	0
PRR18	6	166307254	166308142	11	0	3376	0	4610	0	0
PRR19	19	42309584	42310740	3	0	3376	1	4610	0	0.022
PRR20A	13	57141304	57142991	NA	NA	NA	NA	NA	NA	NA
PRR20B	13	57141304	57142991	NA	NA	NA	NA	NA	NA	NA
PRR20C	13	57141304	57142991	NA	NA	NA	NA	NA	NA	NA
PRR20D	13	57141304	57142991	NA	NA	NA	NA	NA	NA	NA
PRR20E	13	57141304	57142991	NA	NA	NA	NA	NA	NA	NA
PRR20G	3	127284059	127287365	NA	NA	NA	NA	NA	NA	NA
PRR22	19	5782977	5784660	2	100	3376	125	4610	2.962	2.711
PRR23A	3	139005467	139006268	NA	NA	NA	NA	NA	NA	NA
PRR23B	3	139019863	139020661	4	0	3376	0	4610	0	0
PRR23C	3	139043831	139044620	4	0	3376	0	4610	0	0
PRR23D1	8	7539804	7541880	NA	NA	NA	NA	NA	NA	NA
PRR23D2	8	7539804	7541880	NA	NA	NA	NA	NA	NA	NA
PRR25	16	805442	813861	8	167	3376	218	4610	4.947	4.729
PRR27	4	70154375	70161597	NA	NA	NA	NA	NA	NA	NA
PRR29-AS1	17	63999899	63999899	NA	NA	NA	NA	NA	NA	NA
PRR29	17	63998364	64001761	2	378	3376	564	4610	11.197	12.234
PRR30	2	27137090	27138329	8	0	3376	0	4610	0	0
PRR32	X	126819843	126821535	NA	NA	NA	NA	NA	NA	NA
PRR34-AS1	22	46058522	46058522	NA	NA	NA	NA	NA	NA	NA
PRR34	22	46054225	46054225	NA	NA	NA	NA	NA	NA	NA
PRR35	16	563294	565307	17	3	3376	3	4610	0.089	0.065
PRR36	19	7869032	7873689	7	0	3376	0	4610	0	0
PRR3	6	30557344	30562495	6	0	3376	2	4610	0	0.043
PRR4	12	10845943	10849437	2	0	3376	0	4610	0	0
PRR5-ARHGAP8	22	44702474	44862595	49	29	3376	22	4610	0.859	0.477
PRR5	22	44702501	44737247	10	0	3376	1	4610	0	0.022
PRR5L	11	36401121	36462736	10	12	3376	10	4610	0.355	0.217
PRR7-AS1	5	177447944	177447944	NA	NA	NA	NA	NA	NA	NA
PRR7	5	177455067	177456121	2	0	3376	0	4610	0	0
PRR9	1	153218144	153218495	2	0	3376	0	4610	0	0
PRRC1	5	127523479	127553885	6	2	3376	4	4610	0.059	0.087
PRRC2A	6	31622789	31637586	61	2662	3376	3484	4610	78.851	75.575
PRRC2B	9	131430144	131495782	53	496	3376	698	4610	14.692	15.141
PRRC2C	1	171512088	171591847	41	22	3376	22	4610	0.652	0.477
PRRG1	X	37406249	37453621	NA	NA	NA	NA	NA	NA	NA
PRRG2	19	49583219	49590389	12	66	3376	95	4610	1.955	2.061
PRRG3	X	151700096	151701033	NA	NA	NA	NA	NA	NA	NA
PRRG4	11	32830529	32853527	6	39	3376	45	4610	1.155	0.976
PRRT1B	9	131545615	131558202	NA	NA	NA	NA	NA	NA	NA
PRRT1	6	32149221	32152102	3	0	3376	0	4610	0	0
PRRT2	16	29813054	29814638	11	1	3376	0	4610	0.03	0
PRRT3-AS1	3	9954787	9954787	NA	NA	NA	NA	NA	NA	NA
PRRT3	3	9946226	9950115	10	0	3376	0	4610	0	0
PRRT4	7	128351231	128359991	10	0	3376	0	4610	0	0
PRRX1	1	170664218	170730331	6	0	3376	0	4610	0	0
PRRX2-AS1	9	129718706	129718706	NA	NA	NA	NA	NA	NA	NA
PRRX2	9	129665867	129722352	5	0	3376	0	4610	0	0
PRSS12	4	118281935	118352720	21	170	3376	227	4610	5.036	4.924
PRSS16	6	27247737	27255315	9	14	3376	15	4610	0.415	0.325
PRSS1	7	142749484	142753020	NA	NA	NA	NA	NA	NA	NA
PRSS21	16	2817268	2821370	5	0	3376	0	4610	0	0
PRSS22	16	2853092	2858104	4	0	3376	0	4610	0	0
PRSS23	11	86807643	86808795	14	0	3376	1	4610	0	0.022
PRSS27	16	2712619	2714266	5	0	3376	0	4610	0	0
PRSS2	7	142770982	142774508	NA	NA	NA	NA	NA	NA	NA
PRSS30P	16	2842751	2842751	NA	NA	NA	NA	NA	NA	NA
PRSS33	16	2784643	2786547	9	0	3376	0	4610	0	0
PRSS35	6	83523441	83524683	7	0	3376	0	4610	0	0
PRSS36	16	31139137	31150035	18	6	3376	5	4610	0.178	0.108
PRSS37	7	141836394	141841049	5	0	3376	0	4610	0	0
PRSS38	1	227815716	227845982	12	15	3376	9	4610	0.444	0.195
PRSS3	9	33794791	33799180	NA	NA	NA	NA	NA	NA	NA
PRSS40A	2	130549898	130549898	NA	NA	NA	NA	NA	NA	NA
PRSS40B	2	130549915	130549915	NA	NA	NA	NA	NA	NA	NA
PRSS41	16	2798484	2805132	5	29	3376	20	4610	0.859	0.434
PRSS42P	3	46834095	46834095	NA	NA	NA	NA	NA	NA	NA
PRSS43P	3	46756855	46756855	NA	NA	NA	NA	NA	NA	NA
PRSS44P	3	46812574	46812574	NA	NA	NA	NA	NA	NA	NA
PRSS45P	3	46744755	46744755	NA	NA	NA	NA	NA	NA	NA
PRSS46P	3	46736427	46736427	NA	NA	NA	NA	NA	NA	NA
PRSS47	9	92186718	92191093	NA	NA	NA	NA	NA	NA	NA
PRSS48	4	151277172	151291507	6	658	3376	936	4610	19.491	20.304
PRSS50	3	46712245	46717824	3	0	3376	1	4610	0	0.022
PRSS53	16	31083789	31088809	17	1	3376	3	4610	0.03	0.065
PRSS54	16	58280223	58293816	4	691	3376	895	4610	20.468	19.414
PRSS55	8	10525585	10554032	11	17	3376	35	4610	0.504	0.759
PRSS56	2	232520598	232525506	12	0	3376	1	4610	0	0.022
PRSS57	19	685715	695430	15	1	3376	0	4610	0.03	0
PRSS58	7	142252220	142257707	5	0	3376	0	4610	0	0
PRSS8	16	31132008	31135498	3	0	3376	0	4610	0	0
PRTFDC1	10	24849871	24952575	9	1	3376	2	4610	0.03	0.043
PRTG	15	55620011	55742931	28	58	3376	74	4610	1.718	1.605
PRTN3	19	841008	847969	5	0	3376	1	4610	0	0.022
PRUNE1	1	151025540	151034234	7	1	3376	1	4610	0.03	0.022
PRUNE2	9	76614569	76905963	54	1427	3376	1922	4610	42.269	41.692
PRX	19	40398556	40407932	4	0	3376	0	4610	0	0
PRXL2A	10	80420467	80432099	5	0	3376	0	4610	0	0
PRXL2B	1	2591468	2591468	NA	NA	NA	NA	NA	NA	NA
PRXL2C	9	96641758	96655281	7	0	3376	0	4610	0	0
PSAP	10	71817440	71851221	14	0	3376	0	4610	0	0
PSAPL1	4	7433313	7434879	11	0	3376	0	4610	0	0
PSAT1	9	78297210	78329086	9	1	3376	0	4610	0.03	0
PSCA	8	142682725	142682725	NA	NA	NA	NA	NA	NA	NA
PSD2-AS1	5	139746223	139746223	NA	NA	NA	NA	NA	NA	NA
PSD2	5	139809440	139842474	19	1	3376	0	4610	0.03	0
PSD3	8	18535742	18886638	17	42	3376	63	4610	1.244	1.367
PSD4	2	113182456	113201415	16	0	3376	0	4610	0	0
PSD	10	102403199	102417038	27	5	3376	11	4610	0.148	0.239
PSEN1	14	73148019	73219289	6	1	3376	3	4610	0.03	0.065
PSEN2	1	226881907	226895579	13	0	3376	0	4610	0	0
PSENEN	19	35745930	35746847	2	0	3376	0	4610	0	0
PSG10P	19	42855718	42855718	NA	NA	NA	NA	NA	NA	NA
PSG11	19	43009997	43026372	7	0	3376	1	4610	0	0.022
PSG1	19	42867133	42879581	8	0	3376	1	4610	0	0.022
PSG2	19	43066556	43082569	3	0	3376	0	4610	0	0
PSG3	19	42723981	42740384	7	0	3376	0	4610	0	0
PSG4	19	43193371	43205536	7	1	3376	4	4610	0.03	0.087
PSG5	19	43170094	43186405	6	1	3376	1	4610	0.03	0.022
PSG6	19	42902411	42917792	5	0	3376	0	4610	0	0
PSG7	19	42924807	42937076	6	1	3376	1	4610	0.03	0.022
PSG8-AS1	19	42826878	42826878	NA	NA	NA	NA	NA	NA	NA
PSG8	19	42753359	42765581	8	0	3376	0	4610	0	0
PSG9	19	43253608	43269431	5	0	3376	1	4610	0	0.022
PSIP1	9	15465519	15510188	9	0	3376	0	4610	0	0
PSKH1	16	67908749	67927642	7	1	3376	0	4610	0.03	0
PSKH2	8	86048461	86069622	11	3	3376	4	4610	0.089	0.087
PSLNR	22	15778285	15778285	NA	NA	NA	NA	NA	NA	NA
PSMA1	11	14505191	14520299	2	0	3376	0	4610	0	0
PSMA2	7	42917573	42932158	2	0	3376	0	4610	0	0
PSMA3-AS1	14	58298137	58298137	NA	NA	NA	NA	NA	NA	NA
PSMA3	14	58244920	58271895	8	0	3376	0	4610	0	0
PSMA4	15	78541927	78548944	3	0	3376	0	4610	0	0
PSMA5	1	109402012	109415285	3	0	3376	0	4610	0	0
PSMA6	14	35278699	35317306	3	8	3376	8	4610	0.237	0.174
PSMA7	20	62136856	62143303	3	0	3376	0	4610	0	0
PSMA8	18	26133965	26192411	13	0	3376	1	4610	0	0.022
PSMB10	16	67934559	67936749	7	0	3376	0	4610	0	0
PSMB11	14	23042225	23043128	20	1	3376	0	4610	0.03	0
PSMB1	6	170535219	170553242	4	0	3376	0	4610	0	0
PSMB2	1	35603266	35641432	4	0	3376	0	4610	0	0
PSMB3	17	38752826	38764167	7	26	3376	27	4610	0.77	0.586
PSMB4	1	151399587	151401829	6	106	3376	130	4610	3.14	2.82
PSMB5	14	23026088	23033563	3	0	3376	0	4610	0	0
PSMB6	17	4796194	4798324	5	80	3376	115	4610	2.37	2.495
PSMB7	9	124353597	124415425	5	659	3376	827	4610	19.52	17.939
PSMB8-AS1	6	32846500	32846500	NA	NA	NA	NA	NA	NA	NA
PSMB8	6	32840958	32844413	11	85	3376	126	4610	2.518	2.733
PSMB9	6	32854229	32859532	8	5	3376	3	4610	0.148	0.065
PSMC1	14	90256597	90272407	3	527	3376	695	4610	15.61	15.076
PSMC2	7	103347711	103362092	NA	NA	NA	NA	NA	NA	NA
PSMC3	11	47418834	47426279	4	0	3376	0	4610	0	0
PSMC3IP	17	42572967	42577248	5	0	3376	0	4610	0	0
PSMC4	19	39971202	39981305	2	1	3376	6	4610	0.03	0.13
PSMC5	17	63827490	63831969	6	0	3376	0	4610	0	0
PSMC6	14	52711145	52727617	2	0	3376	0	4610	0	0
PSMD10	X	108085119	108091520	NA	NA	NA	NA	NA	NA	NA
PSMD11	17	32444523	32480631	6	0	3376	0	4610	0	0
PSMD12	17	67340842	67357422	5	0	3376	0	4610	0	0
PSMD13	11	237049	252600	11	1509	3376	2065	4610	44.698	44.794
PSMD14	2	161318825	161411400	NA	NA	NA	NA	NA	NA	NA
PSMD1	2	231057025	231170712	25	2	3376	1	4610	0.059	0.022
PSMD2	3	184299266	184308890	8	9	3376	15	4610	0.267	0.325
PSMD3	17	39980970	39997581	10	0	3376	0	4610	0	0
PSMD4	1	151254782	151267343	3	0	3376	0	4610	0	0
PSMD5	9	120817905	120842909	13	649	3376	829	4610	19.224	17.983
PSMD6-AS2	3	64012241	64012241	NA	NA	NA	NA	NA	NA	NA
PSMD6	3	64010667	64023419	5	0	3376	0	4610	0	0
PSMD7	16	74296914	74305733	11	0	3376	1	4610	0	0.022
PSMD8	19	38374601	38383390	7	0	3376	0	4610	0	0
PSMD9	12	121888856	121916311	11	283	3376	445	4610	8.383	9.653
PSME1	14	24136262	24138644	3	0	3376	0	4610	0	0
PSME2	14	24143408	24146581	8	281	3376	404	4610	8.323	8.764
PSME3	17	42834181	42841578	4	0	3376	0	4610	0	0
PSME3IP1	16	57154289	57173854	4	0	3376	0	4610	0	0
PSME4	2	53866088	53970784	25	382	3376	552	4610	11.315	11.974
PSMF1	20	1118773	1165080	18	0	3376	1	4610	0	0.022
PSMG1	21	39175589	39183385	9	0	3376	0	4610	0	0
PSMG2	18	12706585	12725531	10	0	3376	0	4610	0	0
PSMG3-AS1	7	1589625	1589625	NA	NA	NA	NA	NA	NA	NA
PSMG3	7	1567697	1569339	4	0	3376	0	4610	0	0
PSMG4	6	3259022	3267712	4	0	3376	0	4610	0	0
PSORS1C1	6	31129632	31139932	8	55	3376	59	4610	1.629	1.28
PSORS1C2	6	31137950	31139026	8	55	3376	59	4610	1.629	1.28
PSORS1C3	6	31186317	31186317	NA	NA	NA	NA	NA	NA	NA
PSPC1	13	19677756	19782757	9	0	3376	0	4610	0	0
PSPH	7	56011761	56021212	8	0	3376	0	4610	0	0
PSPN	19	6375293	6375849	6	0	3376	0	4610	0	0
PSRC1	1	109280120	109282698	15	10	3376	9	4610	0.296	0.195
PSTK	10	122980479	122990373	3	0	3376	0	4610	0	0
PSTPIP1	15	76994789	77037176	13	1	3376	1	4610	0.03	0.022
PSTPIP2	18	45988709	46072188	6	4	3376	4	4610	0.118	0.087
PTAFR	1	28149992	28151021	5	0	3376	0	4610	0	0
PTAR1	9	69718341	69759938	9	0	3376	0	4610	0	0
PTBP1	19	797497	810826	12	222	3376	317	4610	6.576	6.876
PTBP2	1	96721864	96813405	3	0	3376	0	4610	0	0
PTBP3	9	112223850	112333477	12	0	3376	0	4610	0	0
PTCD1	7	99419966	99435242	23	16	3376	20	4610	0.474	0.434
PTCD2	5	72326710	72358427	3	0	3376	0	4610	0	0
PTCD3	2	86106247	86137559	18	1	3376	3	4610	0.03	0.065
PTCH1	9	95446911	95508361	48	531	3376	700	4610	15.729	15.184
PTCH2	1	44820688	44842932	24	7	3376	5	4610	0.207	0.108
PTCHD1-AS	X	23293146	23293146	NA	NA	NA	NA	NA	NA	NA
PTCHD1	X	23334875	23394185	NA	NA	NA	NA	NA	NA	NA
PTCHD3	10	27398293	27414250	14	370	3376	519	4610	10.96	11.258
PTCHD4	6	47878302	48068655	15	0	3376	0	4610	0	0
PTCRA	6	42916069	42925682	6	284	3376	363	4610	8.412	7.874
PTCSC1	8	133057767	133057767	NA	NA	NA	NA	NA	NA	NA
PTCSC2	9	97853080	97853080	NA	NA	NA	NA	NA	NA	NA
PTCSC3	14	36176651	36176651	NA	NA	NA	NA	NA	NA	NA
PTDSS1	8	96273387	96333566	6	0	3376	0	4610	0	0
PTDSS2	11	448417	490582	11	83	3376	106	4610	2.459	2.299
PTEN	10	87864469	87965472	4	0	3376	0	4610	0	0
PTENP1-AS	9	33688010	33688010	NA	NA	NA	NA	NA	NA	NA
PTENP1	9	33677420	33677420	NA	NA	NA	NA	NA	NA	NA
PTER	10	16484384	16511256	12	0	3376	0	4610	0	0
PTF1A	10	23192530	23193906	5	772	3376	1155	4610	22.867	25.054
PTGDR2	11	60852534	60853722	7	0	3376	0	4610	0	0
PTGDR	14	52267814	52274964	10	3	3376	2	4610	0.089	0.043
PTGDS	9	136977578	136980855	3	0	3376	0	4610	0	0
PTGER1	19	14472559	14474320	8	0	3376	0	4610	0	0
PTGER2	14	52314548	52327454	8	1	3376	2	4610	0.03	0.043
PTGER3	1	70953785	71047577	3	0	3376	0	4610	0	0
PTGER4	5	40680993	40692378	6	27	3376	24	4610	0.8	0.521
PTGER4P2-CDK2AP2P2	9	62847206	62847206	NA	NA	NA	NA	NA	NA	NA
PTGES2-AS1	9	128130634	128130634	NA	NA	NA	NA	NA	NA	NA
PTGES2	9	128121144	128123814	5	151	3376	198	4610	4.473	4.295
PTGES3	12	56664478	56686882	3	0	3376	0	4610	0	0
PTGES3L-AARSD1	17	42950592	42980182	22	29	3376	50	4610	0.859	1.085
PTGES3L	17	42969147	42980053	9	22	3376	45	4610	0.652	0.976
PTGES	9	129739610	129753012	3	0	3376	0	4610	0	0
PTGFR	1	78492743	78536687	10	9	3376	9	4610	0.267	0.195
PTGFRN	1	116910203	116986967	15	33	3376	54	4610	0.977	1.171
PTGIR	19	46621279	46624225	13	1	3376	0	4610	0.03	0
PTGIS	20	49507919	49568116	23	1	3376	0	4610	0.03	0
PTGR1	9	111549772	111597422	11	1	3376	0	4610	0.03	0
PTGR2	14	73858862	73884177	9	0	3376	0	4610	0	0
PTGS1	9	122378548	122392544	16	9	3376	7	4610	0.267	0.152
PTGS2	1	186674352	186680290	3	0	3376	0	4610	0	0
PTH1R	3	46883559	46903656	10	0	3376	0	4610	0	0
PTH2	19	49422467	49423339	6	0	3376	0	4610	0	0
PTH2R	2	208437803	208493659	13	2	3376	5	4610	0.059	0.108
PTH	11	13492404	13496132	NA	NA	NA	NA	NA	NA	NA
PTHLH	12	27958558	27969494	4	0	3376	0	4610	0	0
PTK2B	8	27397584	27458509	18	790	3376	1096	4610	23.4	23.774
PTK2	8	140659465	140890737	10	0	3376	0	4610	0	0
PTK6	20	63529535	63537314	11	0	3376	0	4610	0	0
PTK7	6	43076488	43160881	16	8	3376	18	4610	0.237	0.39
PTMA	2	231708706	231712851	5	0	3376	0	4610	0	0
PTMAP11	9	96910455	96910455	NA	NA	NA	NA	NA	NA	NA
PTMS	12	6766705	6770198	2	0	3376	0	4610	0	0
PTN	7	137228019	137254973	3	0	3376	0	4610	0	0
PTOV1-AS1	19	49851676	49851676	NA	NA	NA	NA	NA	NA	NA
PTOV1-AS2	19	49859289	49859289	NA	NA	NA	NA	NA	NA	NA
PTOV1	19	49850880	49860279	12	0	3376	0	4610	0	0
PTP4A1	6	63576880	63580174	2	0	3376	0	4610	0	0
PTP4A2	1	31908851	31919065	NA	NA	NA	NA	NA	NA	NA
PTP4A3	8	141422240	141431044	4	0	3376	0	4610	0	0
PTPA	9	129111600	129147464	12	20	3376	28	4610	0.592	0.607
PTPDC1	9	94064739	94107944	20	4	3376	2	4610	0.118	0.043
PTPMT1	11	47565622	47571562	5	9	3376	12	4610	0.267	0.26
PTPN11	12	112419111	112504764	6	0	3376	0	4610	0	0
PTPN12	7	77537546	77639280	13	109	3376	160	4610	3.229	3.471
PTPN13	4	86635256	86814551	61	121	3376	174	4610	3.584	3.774
PTPN14	1	214357921	214464803	33	21	3376	25	4610	0.622	0.542
PTPN18	2	130356107	130373224	9	0	3376	0	4610	0	0
PTPN1	20	50565033	50582715	3	0	3376	0	4610	0	0
PTPN20	10	46932499	47000741	2	0	3376	0	4610	0	0
PTPN21	14	88468136	88550417	27	1945	3376	2545	4610	57.613	55.206
PTPN22	1	113814904	113871623	14	50	3376	45	4610	1.481	0.976
PTPN23	3	47405762	47413185	41	5	3376	3	4610	0.148	0.065
PTPN2	18	12785822	12884141	6	0	3376	0	4610	0	0
PTPN3	9	109379555	109448830	17	0	3376	0	4610	0	0
PTPN4	2	119809853	119977070	9	0	3376	1	4610	0	0.022
PTPN5	11	18728933	18771958	21	1	3376	5	4610	0.03	0.108
PTPN6	12	6946725	6960920	13	0	3376	0	4610	0	0
PTPN7	1	202148605	202159402	10	0	3376	1	4610	0	0.022
PTPN9	15	75468768	75578776	9	0	3376	0	4610	0	0
PTPRA	20	2964277	3038133	11	39	3376	52	4610	1.155	1.128
PTPRB	12	70521488	70637395	41	1495	3376	2126	4610	44.283	46.117
PTPRCAP	11	67435732	67437619	3	0	3376	0	4610	0	0
PTPRC	1	198639268	198756181	12	0	3376	3	4610	0	0.065
PTPRD-AS1	9	8861727	8861727	NA	NA	NA	NA	NA	NA	NA
PTPRD-AS2	9	10620420	10620420	NA	NA	NA	NA	NA	NA	NA
PTPRD	9	8317873	8733843	56	103	3376	149	4610	3.051	3.232
PTPRE	10	127964995	128082906	11	0	3376	0	4610	0	0
PTPRF	1	43545075	43622003	43	0	3376	0	4610	0	0
PTPRG-AS1	3	62318947	62318947	NA	NA	NA	NA	NA	NA	NA
PTPRG	3	61562287	62293307	32	0	3376	1	4610	0	0.022
PTPRH	19	55181753	55209433	27	369	3376	504	4610	10.93	10.933
PTPRJ	11	47980912	48131515	6	0	3376	0	4610	0	0
PTPRK-AS1	6	128086290	128086290	NA	NA	NA	NA	NA	NA	NA
PTPRK	6	127970226	128520358	15	0	3376	0	4610	0	0
PTPRM	18	7567818	8406162	35	6	3376	9	4610	0.178	0.195
PTPRN2-AS1	7	157866090	157866090	NA	NA	NA	NA	NA	NA	NA
PTPRN2	7	157540713	158541606	16	1	3376	0	4610	0.03	0
PTPRN	2	219290225	219309332	21	0	3376	0	4610	0	0
PTPRO	12	15322726	15595041	21	8	3376	11	4610	0.237	0.239
PTPRQ	12	80444345	80679023	54	1292	3376	1783	4610	38.27	38.677
PTPRR	12	70639183	70754593	13	178	3376	242	4610	5.273	5.249
PTPRS	19	5206773	5286140	54	34	3376	48	4610	1.007	1.041
PTPRT-AS1	20	42971492	42971492	NA	NA	NA	NA	NA	NA	NA
PTPRT	20	42080878	43189733	42	159	3376	219	4610	4.71	4.751
PTPRU	1	29236644	29325661	37	4	3376	8	4610	0.118	0.174
PTPRVP	1	202189449	202189449	NA	NA	NA	NA	NA	NA	NA
PTPRZ1	7	121873499	122061220	32	51	3376	55	4610	1.511	1.193
PTRH1	9	127714099	127715639	9	4	3376	8	4610	0.118	0.174
PTRH2	17	59697438	59698873	4	0	3376	0	4610	0	0
PTRHD1	2	24790410	24793377	3	0	3376	0	4610	0	0
PTS	11	112226443	112233555	NA	NA	NA	NA	NA	NA	NA
PTTG1	5	160422312	160428681	2	0	3376	0	4610	0	0
PTTG1IP	21	44851366	44873616	5	0	3376	0	4610	0	0
PTTG2	4	37960434	37961010	2	0	3376	0	4610	0	0
PTTG3P	8	66768034	66768034	NA	NA	NA	NA	NA	NA	NA
PTX3	3	157436933	157442979	12	684	3376	895	4610	20.261	19.414
PTX4	16	1485938	1488909	13	666	3376	869	4610	19.727	18.85
PUDP	X	7050295	7148113	NA	NA	NA	NA	NA	NA	NA
PUF60	8	143816519	143821895	3	0	3376	0	4610	0	0
PUM1	1	30933210	31059566	10	0	3376	2	4610	0	0.043
PUM2	2	20251584	20312415	10	0	3376	0	4610	0	0
PUM3	9	2804330	2838507	29	682	3376	954	4610	20.201	20.694
PURA	5	140114181	140115150	2	0	3376	0	4610	0	0
PURB	7	44884409	44885348	9	0	3376	0	4610	0	0
PURG	8	30996592	31032782	5	0	3376	0	4610	0	0
PURPL	5	27496401	27496401	NA	NA	NA	NA	NA	NA	NA
PUS10	2	60942394	61011890	9	0	3376	0	4610	0	0
PUS1	12	131929916	131943586	8	0	3376	0	4610	0	0
PUS3	11	125893784	125895543	6	0	3376	0	4610	0	0
PUS7	7	105457789	105508512	6	3	3376	3	4610	0.089	0.065
PUS7L	12	43730375	43755245	19	3	3376	4	4610	0.089	0.087
PUSL1	1	1308643	1311379	9	1	3376	1	4610	0.03	0.022
PVALB	22	36800889	36817005	4	0	3376	0	4610	0	0
PVALEF	17	81181226	81183011	NA	NA	NA	NA	NA	NA	NA
PVR	19	44644096	44658929	3	0	3376	0	4610	0	0
PVRIG2P	7	100353936	100353936	NA	NA	NA	NA	NA	NA	NA
PVRIG	7	100219910	100221251	5	172	3376	262	4610	5.095	5.683
PVT1	8	128101253	128101253	NA	NA	NA	NA	NA	NA	NA
PWAR1	15	25138053	25138053	NA	NA	NA	NA	NA	NA	NA
PWAR4	15	25212033	25212033	NA	NA	NA	NA	NA	NA	NA
PWAR5	15	24988232	24988232	NA	NA	NA	NA	NA	NA	NA
PWAR6	15	25036488	25036488	NA	NA	NA	NA	NA	NA	NA
PWARSN	15	24983790	24983790	NA	NA	NA	NA	NA	NA	NA
PWP1	12	107697489	107712220	12	7	3376	20	4610	0.207	0.434
PWP2	21	5131280	5154640	NA	NA	NA	NA	NA	NA	NA
PWRN1	15	24587779	24587779	NA	NA	NA	NA	NA	NA	NA
PWRN2	15	24169948	24169948	NA	NA	NA	NA	NA	NA	NA
PWRN3	15	24447967	24447967	NA	NA	NA	NA	NA	NA	NA
PWRN4	15	24088154	24088154	NA	NA	NA	NA	NA	NA	NA
PWWP2A	5	160078154	160119388	13	6	3376	11	4610	0.178	0.239
PWWP2B	10	132397226	132417074	13	0	3376	0	4610	0	0
PWWP3A	19	1356392	1376576	8	0	3376	2	4610	0	0.043
PWWP3B	X	106205432	106207523	NA	NA	NA	NA	NA	NA	NA
PXDC1	6	3723618	3751531	6	0	3376	0	4610	0	0
PXDN	2	1634203	1744455	24	0	3376	3	4610	0	0.065
PXDNL	8	51319890	51809344	34	537	3376	824	4610	15.906	17.874
PXK	3	58332988	58424935	16	556	3376	783	4610	16.469	16.985
PXMP2	12	132687670	132704687	8	0	3376	0	4610	0	0
PXMP4	20	33707705	33720207	6	0	3376	0	4610	0	0
PXN-AS1	12	120212828	120212828	NA	NA	NA	NA	NA	NA	NA
PXN	12	120212313	120265629	16	2	3376	1	4610	0.059	0.022
PXT1	6	36391769	36426082	3	0	3376	0	4610	0	0
PXYLP1	3	141260175	141293205	12	0	3376	0	4610	0	0
PYCARD-AS1	16	31203452	31203452	NA	NA	NA	NA	NA	NA	NA
PYCARD	16	31201584	31202690	7	1	3376	0	4610	0.03	0
PYCR1	17	81933213	81936814	13	0	3376	0	4610	0	0
PYCR2	1	225920454	225924110	6	0	3376	0	4610	0	0
PYCR3	8	143605699	143609548	7	111	3376	153	4610	3.288	3.319
PYDC1	16	31216758	31217028	NA	NA	NA	NA	NA	NA	NA
PYDC2	3	191461162	191461456	3	0	3376	0	4610	0	0
PYDC5	1	158999970	159000312	NA	NA	NA	NA	NA	NA	NA
PYGB	20	25248178	25296522	24	1114	3376	1392	4610	32.998	30.195
PYGL	14	50905391	50944403	27	354	3376	544	4610	10.486	11.8
PYGM	11	64746658	64759898	35	7	3376	9	4610	0.207	0.195
PYGO1	15	55546022	55587883	13	17	3376	30	4610	0.504	0.651
PYGO2	1	154958778	154961576	7	0	3376	0	4610	0	0
PYHIN1	1	158936910	158973766	4	0	3376	0	4610	0	0
PYM1	12	55901871	55927109	2	0	3376	0	4610	0	0
PYROXD1	12	21461051	21468754	2	0	3376	1	4610	0	0.022
PYROXD2	10	98383797	98415135	18	477	3376	585	4610	14.129	12.69
PYURF	4	88521887	88523700	2	0	3376	0	4610	0	0
PYY2	17	28228059	28228059	NA	NA	NA	NA	NA	NA	NA
PYY	17	43952955	43953483	2	0	3376	0	4610	0	0
PZP	12	9148971	9208341	23	2443	3376	3274	4610	72.364	71.02
QARS1	3	49096028	49104733	22	10	3376	27	4610	0.296	0.586
QDPR	4	17487130	17512054	9	0	3376	2	4610	0	0.043
QKI	6	163415193	163570710	2	0	3376	0	4610	0	0
QPCT	2	37344731	37372827	16	46	3376	66	4610	1.363	1.432
QPCTL	19	45692703	45703049	14	2	3376	1	4610	0.059	0.022
QPRT	16	29679096	29697411	3	0	3376	0	4610	0	0
QRFP	9	130893427	130893838	5	0	3376	0	4610	0	0
QRFPR	4	121329313	121380647	15	690	3376	949	4610	20.438	20.586
QRICH1	3	49030451	49077017	4	0	3376	0	4610	0	0
QRICH2	17	76274235	76307500	15	345	3376	460	4610	10.219	9.978
QRSL1	6	106629681	106666002	12	0	3376	0	4610	0	0
QSER1	11	32893125	32976474	27	67	3376	84	4610	1.985	1.822
QSOX1	1	180154907	180197341	13	123	3376	137	4610	3.643	2.972
QSOX2	9	136208727	136245803	14	2	3376	0	4610	0.059	0
QTRT1	19	10701460	10713270	8	0	3376	0	4610	0	0
QTRT2	3	114056849	114085904	7	0	3376	0	4610	0	0
R3HCC1	8	23288523	23296097	16	2577	3376	3546	4610	76.333	76.92
R3HCC1L	10	98208114	98244158	15	145	3376	196	4610	4.295	4.252
R3HDM1	2	135604845	135724292	19	330	3376	609	4610	9.775	13.21
R3HDM2	12	57254772	57310428	9	16	3376	16	4610	0.474	0.347
R3HDM4	19	897436	913157	10	0	3376	0	4610	0	0
R3HDML	20	44337157	44350792	6	110	3376	142	4610	3.258	3.08
RAB10	2	26034608	26135021	NA	NA	NA	NA	NA	NA	NA
RAB11A	15	65869585	65887752	2	0	3376	0	4610	0	0
RAB11B-AS1	19	8390691	8390691	NA	NA	NA	NA	NA	NA	NA
RAB11B	19	8390416	8403558	5	1	3376	0	4610	0.03	0
RAB11FIP1	8	37862894	37899441	15	0	3376	0	4610	0	0
RAB11FIP2	10	118008997	118046163	12	0	3376	0	4610	0	0
RAB11FIP3	16	426006	520839	15	0	3376	0	4610	0	0
RAB11FIP4	17	31391852	31531732	18	49	3376	62	4610	1.451	1.345
RAB11FIP5	2	73075520	73112777	22	0	3376	0	4610	0	0
RAB12	18	8609727	8638262	3	0	3376	0	4610	0	0
RAB13	1	153986339	153986339	NA	NA	NA	NA	NA	NA	NA
RAB14	9	121181395	121193412	NA	NA	NA	NA	NA	NA	NA
RAB15	14	64948353	64972076	3	0	3376	0	4610	0	0
RAB17	2	237575018	237586154	5	1	3376	0	4610	0.03	0
RAB18	10	27504369	27538051	4	0	3376	0	4610	0	0
RAB19	7	140407646	140426150	4	0	3376	0	4610	0	0
RAB1A	2	65088492	65129915	3	1	3376	0	4610	0.03	0
RAB1B	11	66268679	66276238	3	0	3376	0	4610	0	0
RAB20	13	110523664	110561519	3	0	3376	0	4610	0	0
RAB21	12	71755129	71785673	5	1	3376	3	4610	0.03	0.065
RAB22A	20	58309976	58359703	3	0	3376	0	4610	0	0
RAB23	6	57190460	57210380	6	0	3376	0	4610	0	0
RAB24	5	177301742	177303288	3	0	3376	0	4610	0	0
RAB25	1	156061400	156070287	8	10	3376	8	4610	0.296	0.174
RAB26	16	2149943	2153421	11	0	3376	0	4610	0	0
RAB27A	15	55205506	55234934	13	0	3376	0	4610	0	0
RAB27B	18	54877585	54889413	3	0	3376	0	4610	0	0
RAB28	4	13371825	13484150	5	0	3376	0	4610	0	0
RAB29	1	205770341	205774956	4	1	3376	3	4610	0.03	0.065
RAB2A	8	60517207	60620769	NA	NA	NA	NA	NA	NA	NA
RAB2B	14	21461195	21474914	2	0	3376	0	4610	0	0
RAB30	11	82982164	82997316	5	0	3376	0	4610	0	0
RAB30-DT	11	83073712	83073712	NA	NA	NA	NA	NA	NA	NA
RAB31	18	9708405	9859325	3	0	3376	0	4610	0	0
RAB32	6	146543871	146554605	8	0	3376	1	4610	0	0.022
RAB33A	X	130172062	130184740	NA	NA	NA	NA	NA	NA	NA
RAB33B-AS1	4	139454041	139454041	NA	NA	NA	NA	NA	NA	NA
RAB33B	4	139454195	139473126	7	0	3376	1	4610	0	0.022
RAB34	17	28714642	28718267	12	3	3376	9	4610	0.089	0.195
RAB35	12	120097266	120116650	4	21	3376	20	4610	0.622	0.434
RAB36	22	23145365	23161564	10	0	3376	0	4610	0	0
RAB37	17	74671586	74745411	12	1	3376	2	4610	0.03	0.043
RAB38	11	88113987	88175384	10	834	3376	1077	4610	24.704	23.362
RAB39A	11	107928568	107962372	2	0	3376	0	4610	0	0
RAB39B	X	155260802	155264288	NA	NA	NA	NA	NA	NA	NA
RAB3A	19	18197469	18202740	5	0	3376	0	4610	0	0
RAB3B	1	51919926	51977117	4	0	3376	0	4610	0	0
RAB3C	5	58582396	58851351	6	0	3376	0	4610	0	0
RAB3D	19	11325397	11337399	6	0	3376	0	4610	0	0
RAB3GAP1	2	135052307	135168781	13	122	3376	200	4610	3.614	4.338
RAB3GAP2	1	220151250	220272337	19	39	3376	43	4610	1.155	0.933
RAB3IL1	11	61898277	61920192	10	4	3376	3	4610	0.118	0.065
RAB3IP	12	69755408	69815446	4	0	3376	0	4610	0	0
RAB40A	X	103499922	103500756	NA	NA	NA	NA	NA	NA	NA
RAB40AL	X	102937318	102938155	NA	NA	NA	NA	NA	NA	NA
RAB40B	17	82657862	82698596	8	0	3376	0	4610	0	0
RAB40C	16	590291	627622	4	0	3376	0	4610	0	0
RAB41	X	70282217	70284643	NA	NA	NA	NA	NA	NA	NA
RAB42	1	28592511	28594117	3	2	3376	1	4610	0.059	0.022
RAB43	3	129091095	129121489	4	0	3376	0	4610	0	0
RAB44	6	36704235	36732093	21	3	3376	0	4610	0.089	0
RAB4A	1	229295897	229302977	3	0	3376	0	4610	0	0
RAB4B	19	40778375	40786963	8	0	3376	0	4610	0	0
RAB4B-EGLN2	19	40808441	40808441	NA	NA	NA	NA	NA	NA	NA
RAB5A	3	19950898	19983823	8	203	3376	302	4610	6.013	6.551
RAB5B	12	55986960	55992212	NA	NA	NA	NA	NA	NA	NA
RAB5C	17	42125782	42131617	8	0	3376	0	4610	0	0
RAB5IF	20	36605951	36612047	6	0	3376	0	4610	0	0
RAB6A	11	73677897	73760635	5	0	3376	0	4610	0	0
RAB6B	3	133828787	133895466	2	0	3376	0	4610	0	0
RAB6C-AS1	2	129980472	129980472	NA	NA	NA	NA	NA	NA	NA
RAB6C	2	129980115	129980880	5	1	3376	0	4610	0.03	0
RAB6D	2	131362955	131363720	3	0	3376	0	4610	0	0
RAB7A	3	128795367	128813422	4	0	3376	0	4610	0	0
RAB7B	1	205978850	205994135	NA	NA	NA	NA	NA	NA	NA
RAB8A	19	16111901	16132304	4	0	3376	1	4610	0	0.022
RAB8B	15	63189624	63263619	3	0	3376	0	4610	0	0
RAB9A	X	13708746	13709352	NA	NA	NA	NA	NA	NA	NA
RAB9B	X	103832282	103832282	NA	NA	NA	NA	NA	NA	NA
RAB9BP1	5	105100098	105100098	NA	NA	NA	NA	NA	NA	NA
RABAC1	19	41956845	41959292	3	0	3376	0	4610	0	0
RABEP1	17	5282486	5383223	7	7	3376	11	4610	0.207	0.239
RABEP2	16	28904942	28925163	11	0	3376	0	4610	0	0
RABEPK	9	125203013	125233980	16	96	3376	121	4610	2.844	2.625
RABGAP1	9	122957059	123103213	20	1	3376	0	4610	0.03	0
RABGAP1L-AS1	1	174954261	174954261	NA	NA	NA	NA	NA	NA	NA
RABGAP1L	1	174219157	174957905	18	0	3376	0	4610	0	0
RABGAP1L-DT	1	174159287	174159287	NA	NA	NA	NA	NA	NA	NA
RABGEF1	7	66795573	66809284	4	0	3376	0	4610	0	0
RABGGTA	14	24265614	24271115	16	0	3376	1	4610	0	0.022
RABGGTB	1	75795090	75795090	NA	NA	NA	NA	NA	NA	NA
RABIF	1	202880977	202889098	3	0	3376	0	4610	0	0
RABL2A	2	113628606	113642129	7	1	3376	0	4610	0.03	0
RABL2B	22	50768775	50782294	7	0	3376	0	4610	0	0
RABL3	3	120689822	120742507	8	0	3376	0	4610	0	0
RABL6	9	136808196	136840522	19	0	3376	0	4610	0	0
RAC1	7	6374735	6402446	NA	NA	NA	NA	NA	NA	NA
RAC2	22	37226672	37244148	2	0	3376	0	4610	0	0
RAC3	17	82031761	82033759	3	0	3376	0	4610	0	0
RACGAP1	12	49990267	50016715	10	0	3376	0	4610	0	0
RACGAP1P1	12	45065411	45065411	NA	NA	NA	NA	NA	NA	NA
RACK1	5	181236976	181243800	4	0	3376	0	4610	0	0
RAD17	5	69372208	69414292	14	379	3376	480	4610	11.226	10.412
RAD18	3	8881356	8963385	10	240	3376	357	4610	7.109	7.744
RAD1	5	34908764	34914892	7	35	3376	62	4610	1.037	1.345
RAD21-AS1	8	116876868	116876868	NA	NA	NA	NA	NA	NA	NA
RAD21	8	116847499	116866729	10	0	3376	0	4610	0	0
RAD21L1	20	1228453	1254457	9	868	3376	1145	4610	25.711	24.837
RAD23A	19	12945948	12953049	7	1	3376	1	4610	0.03	0.022
RAD23B	9	107283629	107329656	3	107	3376	148	4610	3.169	3.21
RAD50	5	132557324	132642364	33	4	3376	2	4610	0.118	0.043
RAD51AP1	12	4538939	4558993	6	0	3376	0	4610	0	0
RAD51AP2	2	17510803	17518415	14	0	3376	3	4610	0	0.065
RAD51-AS1	15	40695105	40695105	NA	NA	NA	NA	NA	NA	NA
RAD51B	14	67823543	68602670	12	9	3376	2	4610	0.267	0.043
RAD51C	17	58692643	58695193	4	0	3376	0	4610	0	0
RAD51	15	40698758	40731178	8	0	3376	0	4610	0	0
RAD51D	17	35100952	35119613	9	548	3376	695	4610	16.232	15.076
RAD51L3-RFFL	17	35121522	35121522	NA	NA	NA	NA	NA	NA	NA
RAD52	12	913390	933058	9	6	3376	9	4610	0.178	0.195
RAD54B	8	94372169	94407667	11	0	3376	1	4610	0	0.022
RAD54L2	3	51590420	51663420	31	0	3376	0	4610	0	0
RAD54L	1	46260789	46278282	18	1	3376	1	4610	0.03	0.022
RAD9A	11	67392044	67397559	13	0	3376	0	4610	0	0
RAD9B	12	110505715	110530653	9	0	3376	1	4610	0	0.022
RADIL	7	4799377	4878139	43	538	3376	725	4610	15.936	15.727
RADX	X	106612080	106678258	NA	NA	NA	NA	NA	NA	NA
RAE1	20	57354038	57378099	5	0	3376	0	4610	0	0
RAET1E-AS1	6	149919508	149919508	NA	NA	NA	NA	NA	NA	NA
RAET1E	6	149884487	149890901	3	0	3376	0	4610	0	0
RAET1G	6	149916911	149923010	3	0	3376	0	4610	0	0
RAET1K	6	150005144	150005144	NA	NA	NA	NA	NA	NA	NA
RAET1L	6	150020129	150025471	3	0	3376	0	4610	0	0
RAF1	3	12584513	12618721	7	181	3376	234	4610	5.361	5.076
RAG1	11	36573304	36576436	19	58	3376	86	4610	1.718	1.866
RAG2	11	36592584	36594168	15	0	3376	2	4610	0	0.043
RAI14	5	34686919	34830765	13	61	3376	71	4610	1.807	1.54
RAI1-AS1	17	17766302	17766302	NA	NA	NA	NA	NA	NA	NA
RAI1	17	17792948	17809981	29	316	3376	507	4610	9.36	10.998
RAI2	X	17800417	17802010	NA	NA	NA	NA	NA	NA	NA
RALA	7	39686667	39706245	2	0	3376	0	4610	0	0
RALB	2	120278664	120293260	NA	NA	NA	NA	NA	NA	NA
RALBP1	18	9513045	9535937	10	0	3376	0	4610	0	0
RALGAPA1	14	35548530	35808835	34	4	3376	7	4610	0.118	0.152
RALGAPA1P1	9	105527316	105527316	NA	NA	NA	NA	NA	NA	NA
RALGAPA2	20	20396729	20712480	35	4	3376	11	4610	0.118	0.239
RALGAPB	20	38488432	38574967	26	1	3376	3	4610	0.03	0.065
RALGDS	9	133098586	133148980	18	8	3376	5	4610	0.237	0.108
RALGPS1	9	126962289	127217001	21	0	3376	2	4610	0	0.043
RALGPS2	1	178776764	178916359	21	0	3376	0	4610	0	0
RALY-AS1	20	33994367	33994367	NA	NA	NA	NA	NA	NA	NA
RALY	20	34072074	34078549	7	0	3376	0	4610	0	0
RALYL	8	84529321	84920911	5	1	3376	1	4610	0.03	0.022
RAMAC	15	82989018	82990067	3	0	3376	0	4610	0	0
RAMP1	2	237877237	237911783	3	0	3376	0	4610	0	0
RAMP2-AS1	17	42761257	42761257	NA	NA	NA	NA	NA	NA	NA
RAMP2	17	42761261	42762852	2	0	3376	0	4610	0	0
RAMP3	7	45157828	45183412	7	15	3376	19	4610	0.444	0.412
RANBP10	16	67726427	67772082	13	1	3376	0	4610	0.03	0
RANBP17	5	170862033	171298858	33	1	3376	7	4610	0.03	0.152
RANBP1	22	20116184	20127052	12	0	3376	0	4610	0	0
RANBP2	2	108719606	108783901	44	35	3376	78	4610	1.037	1.692
RANBP3	19	5917609	5978082	11	2	3376	1	4610	0.059	0.022
RANBP3L	5	36249653	36301416	11	0	3376	0	4610	0	0
RANBP6	9	6012289	6015607	22	270	3376	380	4610	7.998	8.243
RANBP9	6	13622361	13711505	9	0	3376	0	4610	0	0
RAN	12	130874562	130875926	NA	NA	NA	NA	NA	NA	NA
RANGAP1	22	41246602	41281044	10	0	3376	1	4610	0	0.022
RANGRF	17	8288788	8289592	4	2	3376	0	4610	0.059	0
RAP1A	1	111691360	111709235	3	0	3376	0	4610	0	0
RAP1B	12	68648724	68657187	NA	NA	NA	NA	NA	NA	NA
RAP1GAP2	17	2800527	3032419	13	343	3376	434	4610	10.16	9.414
RAP1GAP	1	21597719	21620032	14	1	3376	1	4610	0.03	0.022
RAP1GDS1	4	98261565	98442117	17	1	3376	0	4610	0.03	0
RAP2A	13	97434470	97464442	2	0	3376	0	4610	0	0
RAP2B	3	153162693	153163245	4	0	3376	0	4610	0	0
RAP2C-AS1	X	132432811	132432811	NA	NA	NA	NA	NA	NA	NA
RAP2C	X	132214167	132217070	NA	NA	NA	NA	NA	NA	NA
RAPGEF1	9	131579496	131739830	21	0	3376	4	4610	0	0.087
RAPGEF2	4	159104162	159358139	15	0	3376	0	4610	0	0
RAPGEF3	12	47737566	47758556	25	3	3376	7	4610	0.089	0.152
RAPGEF4-AS1	2	172736206	172736206	NA	NA	NA	NA	NA	NA	NA
RAPGEF4	2	172736390	173051767	29	1	3376	2	4610	0.03	0.043
RAPGEF5	7	22122405	22193661	8	0	3376	5	4610	0	0.108
RAPGEF6	5	131427265	131635030	24	0	3376	0	4610	0	0
RAPGEFL1	17	40177055	40193788	15	0	3376	0	4610	0	0
RAPH1	2	203439436	203495353	18	0	3376	0	4610	0	0
RAPSN	11	47437974	47448964	17	81	3376	68	4610	2.399	1.475
RARA-AS1	17	40343136	40343136	NA	NA	NA	NA	NA	NA	NA
RARA	17	40331218	40356226	15	1	3376	0	4610	0.03	0
RARB-AS1	3	25384927	25384927	NA	NA	NA	NA	NA	NA	NA
RARB	3	25174397	25596616	7	0	3376	0	4610	0	0
RARG	12	53211675	53215762	3	12	3376	28	4610	0.355	0.607
RARRES1	3	158697677	158732415	7	136	3376	186	4610	4.028	4.035
RARRES2	7	150338624	150340609	7	0	3376	0	4610	0	0
RARS1	5	168486498	168519190	12	0	3376	1	4610	0	0.022
RARS2	6	87514412	87545625	14	39	3376	41	4610	1.155	0.889
RASA1	5	87268451	87390883	18	1	3376	0	4610	0.03	0
RASA2	3	141487083	141612313	6	0	3376	0	4610	0	0
RASA3	13	113979346	114017293	13	2	3376	2	4610	0.059	0.043
RASA4B	7	102483591	102517710	NA	NA	NA	NA	NA	NA	NA
RASA4	7	102582770	102616689	NA	NA	NA	NA	NA	NA	NA
RASA4CP	7	44040623	44040623	NA	NA	NA	NA	NA	NA	NA
RASA4DP	7	102748694	102748694	NA	NA	NA	NA	NA	NA	NA
RASAL1	12	113099928	113135462	24	559	3376	767	4610	16.558	16.638
RASAL2-AS1	1	178093993	178093993	NA	NA	NA	NA	NA	NA	NA
RASAL2	1	178094492	178473239	22	0	3376	0	4610	0	0
RASAL3	19	15451794	15464358	19	9	3376	11	4610	0.267	0.239
RASD1	17	17495527	17496181	4	0	3376	0	4610	0	0
RASD2	22	35546809	35552032	NA	NA	NA	NA	NA	NA	NA
RASEF	9	82982676	83062867	17	906	3376	1230	4610	26.836	26.681
RASGEF1A	10	43196243	43229654	6	0	3376	0	4610	0	0
RASGEF1B	4	81427767	81459508	7	0	3376	0	4610	0	0
RASGEF1C	5	180101500	180138052	7	0	3376	0	4610	0	0
RASGRF1	15	78962143	79090498	14	1	3376	0	4610	0.03	0
RASGRF2-AS1	5	80960907	80960907	NA	NA	NA	NA	NA	NA	NA
RASGRF2	5	80960738	81225770	14	42	3376	78	4610	1.244	1.692
RASGRP1	15	38490553	38564628	15	239	3376	340	4610	7.079	7.375
RASGRP2	11	64727301	64742866	10	0	3376	1	4610	0	0.022
RASGRP3-AS1	2	33569430	33569430	NA	NA	NA	NA	NA	NA	NA
RASGRP3	2	33515136	33562737	14	13	3376	14	4610	0.385	0.304
RASGRP4	19	38410039	38426091	18	11	3376	7	4610	0.326	0.152
RASIP1	19	48720797	48740282	23	842	3376	1131	4610	24.941	24.534
RASL10A	22	29313300	29315246	3	0	3376	0	4610	0	0
RASL10B	17	35735184	35741305	5	0	3376	0	4610	0	0
RASL11A	13	27270944	27273494	4	0	3376	0	4610	0	0
RASL11B	4	52862507	52865805	7	0	3376	0	4610	0	0
RASL12	15	65054898	65067835	8	0	3376	0	4610	0	0
RASSF10	11	13009576	13011100	18	211	3376	334	4610	6.25	7.245
RASSF1-AS1	3	50338296	50338296	NA	NA	NA	NA	NA	NA	NA
RASSF1	3	50330580	50332058	5	0	3376	1	4610	0	0.022
RASSF2	20	4784272	4801030	10	0	3376	0	4610	0	0
RASSF3	12	64610632	64694912	7	0	3376	0	4610	0	0
RASSF4	10	44970202	44993329	17	115	3376	150	4610	3.406	3.254
RASSF5	1	206507602	206586978	6	0	3376	0	4610	0	0
RASSF6	4	73576234	73611795	16	14	3376	28	4610	0.415	0.607
RASSF7	11	561768	563380	13	21	3376	30	4610	0.622	0.651
RASSF8-AS1	12	25957585	25957585	NA	NA	NA	NA	NA	NA	NA
RASSF8	12	26055343	26068818	9	0	3376	0	4610	0	0
RASSF9	12	85804701	85836201	12	0	3376	0	4610	0	0
RAVER1	19	10317453	10333507	25	12	3376	19	4610	0.355	0.412
RAVER2	1	64745172	64830985	8	0	3376	0	4610	0	0
RAX2	19	3770620	3771742	5	2	3376	0	4610	0.059	0
RAX	18	59269003	59273206	12	2	3376	1	4610	0.059	0.022
RB1CC1	8	52623781	52685469	14	1	3376	2	4610	0.03	0.043
RB1	13	48303912	48480071	24	3	3376	3	4610	0.089	0.065
RB1-DT	13	48303702	48303702	NA	NA	NA	NA	NA	NA	NA
RBAK	7	5048076	5065601	7	1	3376	0	4610	0.03	0
RBAKDN	7	5073223	5073223	NA	NA	NA	NA	NA	NA	NA
RBAK-RBAKDN	7	5048076	5072465	7	1	3376	0	4610	0.03	0
RBBP4	1	32651306	32679705	NA	NA	NA	NA	NA	NA	NA
RBBP5	1	205088786	205121873	NA	NA	NA	NA	NA	NA	NA
RBBP6	16	24540626	24572445	29	0	3376	0	4610	0	0
RBBP7	X	16845034	16869641	NA	NA	NA	NA	NA	NA	NA
RBBP8	18	22936851	23026240	18	0	3376	1	4610	0	0.022
RBBP8NL	20	62410877	62419647	13	272	3376	363	4610	8.057	7.874
RBBP9	20	18489763	18497167	5	0	3376	0	4610	0	0
RBCK1	20	417819	430430	11	0	3376	0	4610	0	0
RBFA	18	80034495	80045937	6	314	3376	401	4610	9.301	8.698
RBFADN	18	80081304	80081304	NA	NA	NA	NA	NA	NA	NA
RBFOX1	16	7052071	7710745	26	0	3376	2	4610	0	0.043
RBFOX2	22	35744204	35840218	4	0	3376	0	4610	0	0
RBFOX3	17	79090882	79115715	4	0	3376	0	4610	0	0
RBIS	8	85214559	85217499	3	0	3376	0	4610	0	0
RBKS	2	27781614	27858459	6	0	3376	0	4610	0	0
RBL1	20	36998758	37056227	11	0	3376	0	4610	0	0
RBL2	16	53434556	53490300	21	366	3376	568	4610	10.841	12.321
RBM10	X	47145446	47186599	NA	NA	NA	NA	NA	NA	NA
RBM11	21	14216186	14227293	10	3	3376	2	4610	0.089	0.043
RBM12B-AS1	8	93740819	93740819	NA	NA	NA	NA	NA	NA	NA
RBM12B	8	93733404	93736410	13	0	3376	0	4610	0	0
RBM12	20	35652523	35655322	20	180	3376	266	4610	5.332	5.77
RBM14	11	66616720	66626483	17	0	3376	1	4610	0	0.022
RBM14-RBM4	11	66616720	66644132	24	0	3376	1	4610	0	0.022
RBM15-AS1	1	110339171	110339171	NA	NA	NA	NA	NA	NA	NA
RBM15B	3	51391399	51394072	14	8	3376	8	4610	0.237	0.174
RBM15	1	110339405	110346354	21	299	3376	468	4610	8.857	10.152
RBM17	10	6097065	6115556	3	0	3376	0	4610	0	0
RBM18	9	122241883	122261492	4	0	3376	0	4610	0	0
RBM19	12	113823223	113966227	38	524	3376	724	4610	15.521	15.705
RBM20	10	110644454	110835978	32	99	3376	127	4610	2.932	2.755
RBM22	5	150691750	150700985	5	0	3376	0	4610	0	0
RBM23	14	22901729	22911393	19	472	3376	598	4610	13.981	12.972
RBM24	6	17281581	17292119	4	0	3376	0	4610	0	0
RBM25	14	73071641	73119805	5	0	3376	0	4610	0	0
RBM26-AS1	13	79424333	79424333	NA	NA	NA	NA	NA	NA	NA
RBM26	13	79320620	79405774	15	0	3376	0	4610	0	0
RBM27	5	146203765	146286030	11	0	3376	0	4610	0	0
RBM28	7	128310796	128343793	12	12	3376	5	4610	0.355	0.108
RBM33	7	155644876	155775041	13	0	3376	1	4610	0	0.022
RBM34	1	235131712	235161226	10	2	3376	3	4610	0.059	0.065
RBM38-AS1	20	57393056	57393056	NA	NA	NA	NA	NA	NA	NA
RBM38	20	57391581	57407846	9	0	3376	0	4610	0	0
RBM39	20	35704480	35740874	8	0	3376	0	4610	0	0
RBM3	X	48575180	48577086	NA	NA	NA	NA	NA	NA	NA
RBM41	X	107065753	107118773	NA	NA	NA	NA	NA	NA	NA
RBM42	19	35629153	35637554	10	0	3376	0	4610	0	0
RBM43	2	151250905	151261727	4	0	3376	0	4610	0	0
RBM44	2	237813609	237834401	10	0	3376	0	4610	0	0
RBM45	2	178112546	178126176	10	0	3376	0	4610	0	0
RBM46	4	154796752	154820418	3	2	3376	0	4610	0.059	0
RBM47	4	40425903	40438893	11	0	3376	0	4610	0	0
RBM48	7	92528813	92536854	7	0	3376	0	4610	0	0
RBM4B	11	66665558	66677079	9	0	3376	0	4610	0	0
RBM4	11	66639711	66646046	7	0	3376	0	4610	0	0
RBM5-AS1	3	50100988	50100988	NA	NA	NA	NA	NA	NA	NA
RBM5	3	50090434	50118456	9	0	3376	0	4610	0	0
RBM6	3	50048253	50077133	8	0	3376	0	4610	0	0
RBM7	11	114400671	114407807	4	0	3376	0	4610	0	0
RBM8A	1	145925881	145927426	NA	NA	NA	NA	NA	NA	NA
RBMS1	2	160275636	160493363	5	0	3376	0	4610	0	0
RBMS2	12	56522023	56589012	9	0	3376	0	4610	0	0
RBMS3-AS1	3	29934156	29934156	NA	NA	NA	NA	NA	NA	NA
RBMS3-AS3	3	29280939	29280939	NA	NA	NA	NA	NA	NA	NA
RBMS3	3	29281681	30003862	10	1	3376	1	4610	0.03	0.022
RBMX2	X	130402032	130412848	NA	NA	NA	NA	NA	NA	NA
RBMX	X	136872294	136879427	NA	NA	NA	NA	NA	NA	NA
RBMXL1	1	88982653	88983826	6	1	3376	0	4610	0.03	0
RBMXL2	11	7089120	7090299	11	194	3376	296	4610	5.746	6.421
RBMXL3	X	115189441	115192645	NA	NA	NA	NA	NA	NA	NA
RBP1	3	139517626	139539532	9	0	3376	1	4610	0	0.022
RBP2	3	139453115	139476459	4	0	3376	0	4610	0	0
RBP3	10	47348484	47357457	36	2	3376	8	4610	0.059	0.174
RBP4	10	93592074	93601028	6	0	3376	0	4610	0	0
RBP5	12	7124120	7128344	8	26	3376	29	4610	0.77	0.629
RBP7	1	9997258	10015832	4	0	3376	0	4610	0	0
RBPJ	4	26362611	26431007	3	0	3376	0	4610	0	0
RBPJL	20	45306922	45316811	12	12	3376	19	4610	0.355	0.412
RBPMS2	15	64741179	64775319	4	1	3376	3	4610	0.03	0.065
RBPMS-AS1	8	30385401	30385401	NA	NA	NA	NA	NA	NA	NA
RBPMS	8	30385092	30547423	3	0	3376	0	4610	0	0
RBSN	3	15073781	15096120	10	9	3376	15	4610	0.267	0.325
RBX1	22	40951398	40972488	2	0	3376	0	4610	0	0
RC3H1	1	173938720	173992985	14	1	3376	1	4610	0.03	0.022
RC3H2	9	122849626	122897509	14	0	3376	0	4610	0	0
RCAN1	21	34518083	34613795	7	0	3376	0	4610	0	0
RCAN2	6	46223140	46456976	6	0	3376	0	4610	0	0
RCAN3AS	1	24502382	24502382	NA	NA	NA	NA	NA	NA	NA
RCAN3	1	24514372	24535277	5	0	3376	0	4610	0	0
RCBTB1	13	49534121	49567279	17	362	3376	491	4610	10.723	10.651
RCBTB2	13	48490110	48521939	16	0	3376	1	4610	0	0.022
RCC1	1	28529866	28538007	2	0	3376	0	4610	0	0
RCC1L	7	75028031	75073737	12	0	3376	2	4610	0	0.043
RCC2	1	17409089	17438514	9	5	3376	0	4610	0.148	0
RCCD1	15	90956734	90961769	7	0	3376	0	4610	0	0
RCE1	11	66843979	66846095	2	0	3376	0	4610	0	0
RCHY1	4	75482537	75514286	8	0	3376	0	4610	0	0
RCL1	9	4834155	4860275	11	0	3376	1	4610	0	0.022
RCN1	11	32091196	32104472	9	1	3376	1	4610	0.03	0.022
RCN2	15	76931841	76949222	3	0	3376	0	4610	0	0
RCN3	19	49528472	49543213	18	32	3376	48	4610	0.948	1.041
RCOR1	14	102592886	102726506	6	0	3376	0	4610	0	0
RCOR2	11	63911772	63916456	11	0	3376	0	4610	0	0
RCOR3	1	211259560	211313659	4	0	3376	0	4610	0	0
RCSD1	1	167630423	167704696	11	0	3376	1	4610	0	0.022
RCVRN	17	9898094	9905180	2	0	3376	0	4610	0	0
RD3	1	211479035	211481415	12	2	3376	1	4610	0.059	0.022
RD3L	14	103940805	103941695	7	190	3376	283	4610	5.628	6.139
RDH10-AS1	8	73356461	73356461	NA	NA	NA	NA	NA	NA	NA
RDH10	8	73295289	73323036	7	56	3376	65	4610	1.659	1.41
RDH11	14	67678320	67695703	5	1	3376	5	4610	0.03	0.108
RDH12	14	67722642	67733848	8	56	3376	81	4610	1.659	1.757
RDH13	19	55045073	55063032	20	409	3376	596	4610	12.115	12.928
RDH14	2	18555190	18560572	7	0	3376	0	4610	0	0
RDH16	12	56952028	56957286	6	0	3376	0	4610	0	0
RDH5	12	55721184	55724545	10	0	3376	0	4610	0	0
RDH8	19	10013497	10021749	14	572	3376	854	4610	16.943	18.525
RDM1	17	35918341	35930727	3	89	3376	120	4610	2.636	2.603
RDM1P5	17	39081451	39081451	NA	NA	NA	NA	NA	NA	NA
RDX	11	110199611	110279692	7	0	3376	0	4610	0	0
REC114	15	73443185	73559916	4	0	3376	0	4610	0	0
REC8	14	24172552	24180095	6	0	3376	0	4610	0	0
RECK	9	36066849	36123045	18	15	3376	25	4610	0.444	0.542
RECQL4	8	144511430	144517784	44	5	3376	7	4610	0.148	0.152
RECQL5	17	75627421	75666557	30	235	3376	301	4610	6.961	6.529
RECQL	12	21470193	21499570	15	0	3376	3	4610	0	0.065
REELD1	4	146216952	146230513	NA	NA	NA	NA	NA	NA	NA
REEP1	2	86217099	86338076	2	0	3376	0	4610	0	0
REEP2	5	138439208	138445751	4	0	3376	0	4610	0	0
REEP3	10	63521545	63620869	5	0	3376	0	4610	0	0
REEP4	8	22138349	22141482	10	2	3376	1	4610	0.059	0.022
REEP5	5	112878785	112922190	7	1	3376	0	4610	0.03	0
REEP6	19	1491269	1497211	5	0	3376	0	4610	0	0
REG1A	2	79120861	79123215	NA	NA	NA	NA	NA	NA	NA
REG1B	2	79085215	79087612	3	0	3376	0	4610	0	0
REG1CP	2	79138427	79138427	NA	NA	NA	NA	NA	NA	NA
REG3A	2	79157225	79159405	NA	NA	NA	NA	NA	NA	NA
REG3G	2	79026093	79028276	6	0	3376	1	4610	0	0.022
REG4	1	119794617	119808769	NA	NA	NA	NA	NA	NA	NA
RELA	11	65654377	65662832	8	0	3376	0	4610	0	0
RELB	19	45001579	45037790	9	0	3376	0	4610	0	0
RELCH	18	62187505	62305534	16	1	3376	0	4610	0.03	0
REL	2	60881840	60922535	NA	NA	NA	NA	NA	NA	NA
RELL1	4	37631387	37686287	10	0	3376	0	4610	0	0
RELL2	5	141638225	141640444	14	1184	3376	1683	4610	35.071	36.508
RELN	7	103472811	103989356	70	173	3376	250	4610	5.124	5.423
RELT	11	73389136	73395491	15	3	3376	2	4610	0.089	0.043
REM1	20	31476445	31484430	16	38	3376	49	4610	1.126	1.063
REM2	14	22883287	22886909	9	0	3376	0	4610	0	0
RENBP	X	153935285	153944610	NA	NA	NA	NA	NA	NA	NA
REN	1	204155015	204166293	7	0	3376	0	4610	0	0
REP15	12	27696562	27697273	5	0	3376	0	4610	0	0
REPIN1	7	150371241	150372945	7	255	3376	326	4610	7.553	7.072
REPS1	6	138905063	138987682	12	0	3376	0	4610	0	0
REPS2	X	16946861	17147481	NA	NA	NA	NA	NA	NA	NA
RER1	1	2395790	2403124	3	0	3376	0	4610	0	0
RERE-AS1	1	8435016	8435016	NA	NA	NA	NA	NA	NA	NA
RERE	1	8355086	8656297	27	0	3376	0	4610	0	0
REREP3	15	22282880	22282880	NA	NA	NA	NA	NA	NA	NA
RERG-AS1	12	15155281	15155281	NA	NA	NA	NA	NA	NA	NA
RERG	12	15109109	15217489	7	1	3376	1	4610	0.03	0.022
RERGL	12	18081190	18090140	9	0	3376	0	4610	0	0
RESF1	12	31980955	31992535	11	0	3376	0	4610	0	0
RESP18	2	219327516	219333177	4	0	3376	0	4610	0	0
REST	4	56910638	56932152	7	0	3376	0	4610	0	0
RET	10	43077258	43126754	21	3	3376	8	4610	0.089	0.174
RETN	19	7669326	7670349	2	0	3376	0	4610	0	0
RETNLB	3	108755777	108757185	2	0	3376	0	4610	0	0
RETREG1	5	16474740	16616971	6	0	3376	0	4610	0	0
RETREG2	2	219180735	219182629	11	0	3376	0	4610	0	0
RETREG3	17	42609427	42609427	NA	NA	NA	NA	NA	NA	NA
RETSAT	2	85343241	85354507	12	0	3376	1	4610	0	0.022
REV1	2	99401240	99464975	13	51	3376	76	4610	1.511	1.649
REV3L	6	111300015	111416377	51	188	3376	296	4610	5.569	6.421
REX1BD	19	18588801	18592180	5	0	3376	0	4610	0	0
REXO1	19	1816065	1848358	30	201	3376	268	4610	5.954	5.813
REXO1L2P	8	85655676	85655676	NA	NA	NA	NA	NA	NA	NA
REXO2	11	114439528	114449975	12	0	3376	1	4610	0	0.022
REXO4	9	133406952	133417844	6	0	3376	0	4610	0	0
REXO5	16	20806953	20849480	10	0	3376	1	4610	0	0.022
RFC1	4	39288760	39366241	13	61	3376	78	4610	1.807	1.692
RFC2	7	74232105	74249040	3	0	3376	0	4610	0	0
RFC3	13	33818178	33966125	5	0	3376	0	4610	0	0
RFC4	3	186789968	186804713	5	751	3376	1033	4610	22.245	22.408
RFC5	12	118019756	118031278	3	0	3376	0	4610	0	0
RFESD	5	95652271	95656309	4	4	3376	5	4610	0.118	0.108
RFFL	17	35011967	35026553	4	0	3376	0	4610	0	0
RFK	9	76387398	76394171	4	0	3376	0	4610	0	0
RFLNA	12	124311853	124314525	5	2	3376	3	4610	0.059	0.065
RFLNB	17	443163	445940	8	2	3376	3	4610	0.059	0.065
RFNG	17	82048725	82051766	3	0	3376	0	4610	0	0
RFPL1	22	29438791	29442122	5	1251	3376	1798	4610	37.056	39.002
RFPL1S	22	29442129	29442129	NA	NA	NA	NA	NA	NA	NA
RFPL2	22	32190771	32193187	5	0	3376	0	4610	0	0
RFPL3	22	32358158	32360832	6	0	3376	0	4610	0	0
RFPL3S	22	32371076	32371076	NA	NA	NA	NA	NA	NA	NA
RFPL4A	19	55761800	55763175	NA	NA	NA	NA	NA	NA	NA
RFPL4AL1	19	55771804	55773179	NA	NA	NA	NA	NA	NA	NA
RFPL4B	6	112349708	112350500	4	0	3376	0	4610	0	0
RFT1	3	53091902	53130400	10	1	3376	3	4610	0.03	0.065
RFTN1	3	16316827	16493869	6	0	3376	0	4610	0	0
RFTN2	2	197572007	197675458	6	0	3376	0	4610	0	0
RFWD3	16	74623927	74661449	10	1	3376	6	4610	0.03	0.13
RFX1	19	13962694	13993843	27	1	3376	4	4610	0.03	0.087
RFX2	19	5994834	6047496	20	0	3376	0	4610	0	0
RFX3-AS1	9	3691756	3691756	NA	NA	NA	NA	NA	NA	NA
RFX3	9	3225041	3395588	10	2	3376	0	4610	0.059	0
RFX4	12	106583320	106761469	20	0	3376	3	4610	0	0.065
RFX5-AS1	1	151347891	151347891	NA	NA	NA	NA	NA	NA	NA
RFX5	1	151342185	151346320	11	112	3376	141	4610	3.318	3.059
RFX6	6	116877275	116931506	13	1	3376	1	4610	0.03	0.022
RFX7	15	56093344	56142887	18	5	3376	4	4610	0.148	0.087
RFX8	2	101397547	101466848	14	0	3376	2	4610	0	0.043
RFXANK	19	19193946	19201719	9	0	3376	0	4610	0	0
RFXAP	13	36819357	36827753	6	0	3376	0	4610	0	0
RGCC	13	41457707	41470485	5	499	3376	696	4610	14.781	15.098
RGL1	1	183742157	183926292	7	0	3376	0	4610	0	0
RGL2	6	33292101	33296770	12	0	3376	4	4610	0	0.087
RGL3	19	11394401	11419278	35	1200	3376	1747	4610	35.545	37.896
RGL4	22	23692030	23699113	13	2	3376	1	4610	0.059	0.022
RGMA	15	93044997	93072997	17	0	3376	0	4610	0	0
RGMB-AS1	5	98773084	98773084	NA	NA	NA	NA	NA	NA	NA
RGMB	5	98770668	98793753	13	380	3376	559	4610	11.256	12.126
RGN	X	47081303	47092947	NA	NA	NA	NA	NA	NA	NA
RGP1	9	35749755	35752874	15	4	3376	4	4610	0.118	0.087
RGPD1	2	86917630	87012547	NA	NA	NA	NA	NA	NA	NA
RGPD2	2	86913849	87012547	NA	NA	NA	NA	NA	NA	NA
RGPD3	2	106405218	106468288	32	83	3376	146	4610	2.459	3.167
RGPD4-AS1	2	107826769	107826769	NA	NA	NA	NA	NA	NA	NA
RGPD4	2	107827013	107890731	26	696	3376	980	4610	20.616	21.258
RGPD5	2	109794465	109832963	NA	NA	NA	NA	NA	NA	NA
RGPD6	2	109813532	109855896	NA	NA	NA	NA	NA	NA	NA
RGPD8	2	109794465	109855896	NA	NA	NA	NA	NA	NA	NA
RGR	10	84245090	84258639	9	0	3376	0	4610	0	0
RGS10	10	119500112	119542638	NA	NA	NA	NA	NA	NA	NA
RGS11	16	269268	275911	22	45	3376	69	4610	1.333	1.497
RGS12	4	3316170	3430972	31	312	3376	454	4610	9.242	9.848
RGS13	1	192644334	192659523	2	0	3376	0	4610	0	0
RGS14	5	177358024	177372075	8	0	3376	0	4610	0	0
RGS16	1	182600291	182604259	4	0	3376	0	4610	0	0
RGS17	6	153011573	153044018	6	0	3376	0	4610	0	0
RGS18	1	192158637	192184554	6	0	3376	0	4610	0	0
RGS19	20	64073852	64076886	8	0	3376	0	4610	0	0
RGS1	1	192575792	192579322	4	0	3376	0	4610	0	0
RGS20	8	53851899	53958458	3	0	3376	0	4610	0	0
RGS21	1	192343036	192366124	7	3	3376	3	4610	0.089	0.065
RGS22	8	99962438	100105921	26	1	3376	3	4610	0.03	0.065
RGS2-AS1	1	192948257	192948257	NA	NA	NA	NA	NA	NA	NA
RGS2	1	192809071	192811596	7	0	3376	0	4610	0	0
RGS3	9	113460256	113596953	43	0	3376	5	4610	0	0.108
RGS4	1	163068934	163074560	5	0	3376	0	4610	0	0
RGS5-AS1	1	163213023	163213023	NA	NA	NA	NA	NA	NA	NA
RGS5	1	163147341	163152609	3	0	3376	0	4610	0	0
RGS6	14	72352115	72562467	7	0	3376	0	4610	0	0
RGS7BP	5	64506624	64609252	5	59	3376	98	4610	1.748	2.126
RGS7	1	240800646	241355776	6	0	3376	0	4610	0	0
RGS8	1	182646734	182672824	3	0	3376	0	4610	0	0
RGS9BP	19	32676263	32676971	8	694	3376	974	4610	20.557	21.128
RGS9	17	65137540	65227407	15	19	3376	37	4610	0.563	0.803
RGSL1	1	182450165	182556057	15	34	3376	47	4610	1.007	1.02
RHAG	6	49605812	49636812	6	2	3376	4	4610	0.059	0.087
RHBDD1	2	226864693	226995522	7	2	3376	2	4610	0.059	0.043
RHBDD2	7	75882073	75888349	4	1	3376	0	4610	0.03	0
RHBDD3	22	29260059	29265626	11	3	3376	4	4610	0.089	0.087
RHBDF1	16	58339	65015	16	7	3376	6	4610	0.207	0.13
RHBDF2	17	76471632	76481524	30	32	3376	44	4610	0.948	0.954
RHBDL1	16	675790	678052	12	1	3376	1	4610	0.03	0.022
RHBDL2	1	38886503	38929509	9	718	3376	975	4610	21.268	21.15
RHBDL3	17	32266189	32321229	11	79	3376	100	4610	2.34	2.169
RHBG	1	156377320	156384845	22	3203	3376	4386	4610	94.876	95.141
RHCE	1	25370494	25420786	3	0	3376	0	4610	0	0
RHCG	15	89472734	89496544	11	70	3376	112	4610	2.073	2.43
RHD	1	25300957	25328924	NA	NA	NA	NA	NA	NA	NA
RHEB	7	151467118	151519511	NA	NA	NA	NA	NA	NA	NA
RHEBL1	12	49065102	49069152	2	0	3376	0	4610	0	0
RHEX	1	206097828	206101952	2	0	3376	0	4610	0	0
RHNO1	12	2889524	2889524	NA	NA	NA	NA	NA	NA	NA
RHOA	3	49360208	49375589	NA	NA	NA	NA	NA	NA	NA
RHOB	2	20447465	20448056	11	3	3376	3	4610	0.089	0.065
RHOBTB1	10	60871481	60911542	11	0	3376	0	4610	0	0
RHOBTB2	8	22994583	23017469	21	1	3376	1	4610	0.03	0.022
RHOBTB3	5	95731682	95793174	16	53	3376	54	4610	1.57	1.171
RHOC	1	112701539	112703799	3	0	3376	0	4610	0	0
RHO	3	129528733	129533718	11	0	3376	0	4610	0	0
RHOD	11	67056902	67071602	3	3	3376	2	4610	0.089	0.043
RHOF	12	121779497	121793633	6	3	3376	3	4610	0.089	0.065
RHOG	11	3827562	3828138	7	0	3376	0	4610	0	0
RHOH	4	40243386	40243962	3	0	3376	0	4610	0	0
RHOJ	14	63204869	63291024	8	0	3376	0	4610	0	0
RHOQ-AS1	2	46580238	46580238	NA	NA	NA	NA	NA	NA	NA
RHOQ	2	46543046	46581083	3	0	3376	0	4610	0	0
RHOT1	17	32142692	32224733	9	0	3376	0	4610	0	0
RHOT2	16	670997	673606	12	443	3376	618	4610	13.122	13.406
RHOU	1	228746669	228746669	NA	NA	NA	NA	NA	NA	NA
RHOV	15	40873057	40874139	3	0	3376	0	4610	0	0
RHOXF1-AS1	X	120146855	120146855	NA	NA	NA	NA	NA	NA	NA
RHOXF1	X	120109191	120115862	NA	NA	NA	NA	NA	NA	NA
RHOXF1P1	X	120015551	120015551	NA	NA	NA	NA	NA	NA	NA
RHOXF2B	X	120072515	120077552	NA	NA	NA	NA	NA	NA	NA
RHOXF2	X	120072515	120077552	NA	NA	NA	NA	NA	NA	NA
RHPN1-AS1	8	143368635	143368635	NA	NA	NA	NA	NA	NA	NA
RHPN1	8	143368987	143382651	13	0	3376	0	4610	0	0
RHPN2	19	32979995	33064852	15	214	3376	289	4610	6.339	6.269
RIBC1	X	53426276	53430794	NA	NA	NA	NA	NA	NA	NA
RIBC2	22	45413886	45432362	21	113	3376	166	4610	3.347	3.601
RIC1	9	5629309	5769330	23	14	3376	25	4610	0.415	0.542
RIC3	11	8169025	8169025	NA	NA	NA	NA	NA	NA	NA
RIC8A	11	208854	214350	15	0	3376	0	4610	0	0
RIC8B	12	106774745	106886015	8	0	3376	1	4610	0	0.022
RICTOR	5	38942303	39074377	22	587	3376	876	4610	17.387	19.002
RIDA	8	98102841	98117096	6	0	3376	0	4610	0	0
RIF1	2	151410423	151475071	27	0	3376	0	4610	0	0
RIIAD1	1	151721536	151728836	3	0	3376	0	4610	0	0
RILP	17	1646441	1649804	12	4	3376	5	4610	0.118	0.108
RILPL1	12	123472676	123533482	5	157	3376	214	4610	4.65	4.642
RILPL2	12	123415890	123436420	3	0	3376	0	4610	0	0
RIMBP2	12	130397360	130479013	38	0	3376	2	4610	0	0.043
RIMBP3B	22	21383858	21388778	NA	NA	NA	NA	NA	NA	NA
RIMBP3C	22	21383858	21388778	NA	NA	NA	NA	NA	NA	NA
RIMBP3	22	18606514	18611434	2	0	3376	0	4610	0	0
RIMKLA	1	42380934	42414974	6	2	3376	3	4610	0.059	0.065
RIMKLB	12	8783091	8783091	NA	NA	NA	NA	NA	NA	NA
RIMS1	6	71887023	72100049	5	0	3376	0	4610	0	0
RIMS2	8	103500886	104251820	45	18	3376	21	4610	0.533	0.456
RIMS3	1	40626516	40641925	6	0	3376	0	4610	0	0
RIMS4	20	44756133	44810271	3	0	3376	0	4610	0	0
RIN1	11	66332275	66336675	30	310	3376	374	4610	9.182	8.113
RIN2	20	19970919	20000936	20	7	3376	9	4610	0.207	0.195
RIN3	14	92513932	92688252	27	2	3376	2	4610	0.059	0.043
RING1	6	33208822	33212399	3	0	3376	0	4610	0	0
RINL	19	38869103	38876742	6	806	3376	1106	4610	23.874	23.991
RINT1	7	105536573	105567311	17	155	3376	211	4610	4.591	4.577
RIOK1	6	7390002	7417441	13	6	3376	5	4610	0.178	0.108
RIOK2	5	97163060	97183191	15	2440	3376	3297	4610	72.275	71.518
RIOK3	18	23453439	23481279	9	2	3376	0	4610	0.059	0
RIOX1	14	73491017	73492943	16	301	3376	415	4610	8.916	9.002
RIOX2	3	97945183	97967593	18	14	3376	9	4610	0.415	0.195
RIPK1	6	3083114	3113339	3	0	3376	0	4610	0	0
RIPK2	8	89765424	89790416	3	22	3376	31	4610	0.652	0.672
RIPK3	14	24336174	24339826	5	14	3376	15	4610	0.415	0.325
RIPK4	21	41740837	41767041	17	130	3376	194	4610	3.851	4.208
RIPOR1	16	67538446	67546463	27	175	3376	235	4610	5.184	5.098
RIPOR2	6	24806372	24935898	20	5	3376	6	4610	0.148	0.13
RIPOR3-AS1	20	50660291	50660291	NA	NA	NA	NA	NA	NA	NA
RIPOR3	20	50587231	50691128	30	3	3376	9	4610	0.089	0.195
RIPPLY1	X	106900748	106903287	NA	NA	NA	NA	NA	NA	NA
RIPPLY2	6	83853416	83857389	3	0	3376	0	4610	0	0
RIPPLY3	21	37017886	37018207	3	0	3376	0	4610	0	0
RIT1	1	155900387	155910504	4	0	3376	0	4610	0	0
RIT2	18	42920724	43115519	NA	NA	NA	NA	NA	NA	NA
RITA1	12	113186013	113191817	5	0	3376	1	4610	0	0.022
RLBP1	15	89210284	89218975	7	0	3376	0	4610	0	0
RLF	1	40161399	40240447	23	12	3376	12	4610	0.355	0.26
RLIM	X	74591439	74595977	NA	NA	NA	NA	NA	NA	NA
RLN1	9	5335250	5339746	2	0	3376	0	4610	0	0
RLN2	9	5300097	5300400	NA	NA	NA	NA	NA	NA	NA
RLN3	19	14028204	14030737	2	0	3376	0	4610	0	0
RMC1	18	23503618	23531684	10	0	3376	0	4610	0	0
RMDN1	8	86474307	86508620	4	253	3376	351	4610	7.494	7.614
RMDN2-AS1	2	38036341	38036341	NA	NA	NA	NA	NA	NA	NA
RMDN2	2	37929277	38017239	12	0	3376	0	4610	0	0
RMDN3	15	40736540	40754783	8	0	3376	0	4610	0	0
RMI1	9	84000986	84002864	11	0	3376	0	4610	0	0
RMI2	16	11351763	11351763	NA	NA	NA	NA	NA	NA	NA
RMND1	6	151405234	151436548	9	0	3376	0	4610	0	0
RMND5A	2	86720667	86773411	3	0	3376	0	4610	0	0
RMND5B	5	178138119	178148032	8	1	3376	0	4610	0.03	0
RMRP	9	35658018	35658018	NA	NA	NA	NA	NA	NA	NA
RMST	12	97565015	97565015	NA	NA	NA	NA	NA	NA	NA
RN7SK	6	52995951	52995951	NA	NA	NA	NA	NA	NA	NA
RN7SL1	14	49586878	49586878	NA	NA	NA	NA	NA	NA	NA
RN7SL2	14	49862849	49862849	NA	NA	NA	NA	NA	NA	NA
RN7SL3	14	49853914	49853914	NA	NA	NA	NA	NA	NA	NA
RN7SL832P	2	10692095	10692095	NA	NA	NA	NA	NA	NA	NA
RNA18SN1	21	8211499	8211499	NA	NA	NA	NA	NA	NA	NA
RNA18SN2	21	8211499	8211499	NA	NA	NA	NA	NA	NA	NA
RNA18SN3	21	8211499	8211499	NA	NA	NA	NA	NA	NA	NA
RNA18SN4	21	8211499	8211499	NA	NA	NA	NA	NA	NA	NA
RNA18SN5	21	8211499	8211499	NA	NA	NA	NA	NA	NA	NA
RNA28SN1	21	8446211	8446211	NA	NA	NA	NA	NA	NA	NA
RNA28SN2	21	8218941	8218941	NA	NA	NA	NA	NA	NA	NA
RNA28SN3	21	8401980	8401980	NA	NA	NA	NA	NA	NA	NA
RNA28SN5	21	8401980	8401980	NA	NA	NA	NA	NA	NA	NA
RNA45SN1	21	8446572	8446572	NA	NA	NA	NA	NA	NA	NA
RNA45SN2	21	8219302	8219302	NA	NA	NA	NA	NA	NA	NA
RNA45SN3	21	8402343	8402343	NA	NA	NA	NA	NA	NA	NA
RNA45SN5	21	8446572	8446572	NA	NA	NA	NA	NA	NA	NA
RNA5-8SN1	21	8212727	8212727	NA	NA	NA	NA	NA	NA	NA
RNA5-8SN2	21	8212727	8212727	NA	NA	NA	NA	NA	NA	NA
RNA5-8SN3	21	8212727	8212727	NA	NA	NA	NA	NA	NA	NA
RNA5-8SN4	21	8212727	8212727	NA	NA	NA	NA	NA	NA	NA
RNA5-8SN5	21	8212727	8212727	NA	NA	NA	NA	NA	NA	NA
RNA5S10	1	228610386	228610386	NA	NA	NA	NA	NA	NA	NA
RNA5S11	1	228610386	228610386	NA	NA	NA	NA	NA	NA	NA
RNA5S12	1	228610386	228610386	NA	NA	NA	NA	NA	NA	NA
RNA5S13	1	228610386	228610386	NA	NA	NA	NA	NA	NA	NA
RNA5S14	1	228610386	228610386	NA	NA	NA	NA	NA	NA	NA
RNA5S15	1	228610386	228610386	NA	NA	NA	NA	NA	NA	NA
RNA5S16	1	228610386	228610386	NA	NA	NA	NA	NA	NA	NA
RNA5S17	1	228610386	228610386	NA	NA	NA	NA	NA	NA	NA
RNA5S1	1	228610386	228610386	NA	NA	NA	NA	NA	NA	NA
RNA5S2	1	228610386	228610386	NA	NA	NA	NA	NA	NA	NA
RNA5S3	1	228610386	228610386	NA	NA	NA	NA	NA	NA	NA
RNA5S4	1	228610386	228610386	NA	NA	NA	NA	NA	NA	NA
RNA5S5	1	228610386	228610386	NA	NA	NA	NA	NA	NA	NA
RNA5S6	1	228610386	228610386	NA	NA	NA	NA	NA	NA	NA
RNA5S7	1	228610386	228610386	NA	NA	NA	NA	NA	NA	NA
RNA5S8	1	228610386	228610386	NA	NA	NA	NA	NA	NA	NA
RNA5S9	1	228628266	228628266	NA	NA	NA	NA	NA	NA	NA
RNASE10	14	20510471	20511122	2	0	3376	0	4610	0	0
RNASE11	14	20583874	20584474	2	0	3376	0	4610	0	0
RNASE12	14	20590279	20590723	4	0	3376	0	4610	0	0
RNASE13	14	21033817	21034288	NA	NA	NA	NA	NA	NA	NA
RNASE1	14	20801597	20802068	5	0	3376	0	4610	0	0
RNASE2	14	20955771	20956257	4	0	3376	0	4610	0	0
RNASE3	14	20891686	20892169	3	0	3376	0	4610	0	0
RNASE4	14	20699371	20699815	3	80	3376	117	4610	2.37	2.538
RNASE6	14	20781699	20782152	4	0	3376	0	4610	0	0
RNASE7	14	21042992	21043463	2	0	3376	0	4610	0	0
RNASE8	14	21057892	21058357	NA	NA	NA	NA	NA	NA	NA
RNASE9	14	20556451	20557069	4	0	3376	0	4610	0	0
RNASEH1-AS1	2	3561750	3561750	NA	NA	NA	NA	NA	NA	NA
RNASEH1	2	3558333	3558333	NA	NA	NA	NA	NA	NA	NA
RNASEH2A	19	12806673	12813466	9	2	3376	0	4610	0.059	0
RNASEH2B-AS1	13	50910712	50910712	NA	NA	NA	NA	NA	NA	NA
RNASEH2B	13	50910076	50969964	9	0	3376	0	4610	0	0
RNASEH2C	11	65719782	65720758	4	0	3376	0	4610	0	0
RNASEK-C17orf49	17	7017524	7017524	NA	NA	NA	NA	NA	NA	NA
RNASEK	17	7014533	7014533	NA	NA	NA	NA	NA	NA	NA
RNASEL	1	182575391	182586806	14	488	3376	691	4610	14.455	14.989
RNASET2	6	166929587	166956182	4	20	3376	42	4610	0.592	0.911
RND1	12	48857995	48865767	8	0	3376	0	4610	0	0
RND2	17	43025347	43028680	6	0	3376	0	4610	0	0
RND3	2	150469986	150487417	4	0	3376	0	4610	0	0
RNF103-CHMP3	2	86505803	86620461	23	1	3376	2	4610	0.03	0.043
RNF103	2	86603842	86623862	20	1	3376	2	4610	0.03	0.043
RNF10	12	120534811	120576666	21	2	3376	2	4610	0.059	0.043
RNF111	15	59030822	59094900	27	713	3376	1009	4610	21.12	21.887
RNF112	17	19411408	19416175	10	0	3376	0	4610	0	0
RNF113A	X	119870581	119871613	NA	NA	NA	NA	NA	NA	NA
RNF113B	13	98176162	98177236	9	0	3376	0	4610	0	0
RNF114	20	49936412	49952141	7	0	3376	0	4610	0	0
RNF115	1	145746865	145823873	NA	NA	NA	NA	NA	NA	NA
RNF11	1	51236756	51271322	NA	NA	NA	NA	NA	NA	NA
RNF121	11	71929119	71995526	7	200	3376	288	4610	5.924	6.247
RNF122	8	33548752	33566723	3	0	3376	0	4610	0	0
RNF123	3	49691165	49721305	41	139	3376	224	4610	4.117	4.859
RNF125	18	32018863	32068384	10	73	3376	104	4610	2.162	2.256
RNF126	19	648127	663121	20	6	3376	14	4610	0.178	0.304
RNF126P1	17	57046795	57046795	NA	NA	NA	NA	NA	NA	NA
RNF128	X	106694002	106795713	NA	NA	NA	NA	NA	NA	NA
RNF130	5	179955664	180071702	11	0	3376	1	4610	0	0.022
RNF133	7	122697787	122698918	4	7	3376	13	4610	0.207	0.282
RNF135	17	30971073	30998688	5	0	3376	0	4610	0	0
RNF138	18	32092776	32129187	4	0	3376	0	4610	0	0
RNF138P1	5	55534542	55534542	NA	NA	NA	NA	NA	NA	NA
RNF139-AS1	8	124474563	124474563	NA	NA	NA	NA	NA	NA	NA
RNF139	8	124475109	124487644	8	0	3376	0	4610	0	0
RNF13	3	149846026	149961104	6	1	3376	0	4610	0.03	0
RNF141	11	10514915	10534158	4	0	3376	0	4610	0	0
RNF144A	2	6996926	7073371	7	173	3376	235	4610	5.124	5.098
RNF144B	6	18399534	18465067	4	0	3376	0	4610	0	0
RNF145	5	159158669	159209903	3	1	3376	2	4610	0.03	0.043
RNF146	6	127280338	127287693	5	0	3376	0	4610	0	0
RNF148	7	122701832	122702750	6	0	3376	0	4610	0	0
RNF149	2	101277237	101308588	7	0	3376	0	4610	0	0
RNF14	5	141973588	141987790	9	0	3376	0	4610	0	0
RNF150	4	140868260	141132808	15	0	3376	0	4610	0	0
RNF151	16	1966881	1967996	3	0	3376	0	4610	0	0
RNF152	18	61815851	61816463	4	1	3376	4	4610	0.03	0.087
RNF157-AS1	17	76154648	76154648	NA	NA	NA	NA	NA	NA	NA
RNF157	17	76145234	76240240	13	13	3376	17	4610	0.385	0.369
RNF165	18	46334274	46456636	6	2	3376	1	4610	0.059	0.022
RNF166	16	88697567	88706325	5	0	3376	0	4610	0	0
RNF167	17	4940909	4945016	13	2	3376	1	4610	0.059	0.022
RNF168	3	196471818	196503173	12	0	3376	0	4610	0	0
RNF169	11	74748880	74836730	21	209	3376	247	4610	6.191	5.358
RNF170	8	42850790	42887864	3	0	3376	0	4610	0	0
RNF175	4	153710368	153759862	16	588	3376	801	4610	17.417	17.375
RNF17	13	24764203	24879285	21	318	3376	391	4610	9.419	8.482
RNF180	5	64200807	64369814	9	0	3376	0	4610	0	0
RNF181	2	85595763	85597504	5	126	3376	167	4610	3.732	3.623
RNF182	6	13977119	13977863	5	0	3376	0	4610	0	0
RNF183	9	113297605	113298184	10	2	3376	2	4610	0.059	0.043
RNF185	22	31187094	31204586	6	0	3376	0	4610	0	0
RNF186	1	19814417	19815101	11	0	3376	0	4610	0	0
RNF187	1	228487488	228493885	2	0	3376	0	4610	0	0
RNF19A	8	100258555	100288174	13	0	3376	0	4610	0	0
RNF19B	1	32937287	32964685	5	0	3376	0	4610	0	0
RNF207-AS1	1	6205780	6205780	NA	NA	NA	NA	NA	NA	NA
RNF207	1	6206535	6219407	15	5	3376	5	4610	0.148	0.108
RNF208	9	137220426	137221212	6	0	3376	0	4610	0	0
RNF20	9	101535423	101562422	13	0	3376	1	4610	0	0.022
RNF212B	14	23240345	23272891	7	0	3376	0	4610	0	0
RNF212	4	1056490	1113464	5	0	3376	0	4610	0	0
RNF213-AS1	17	80415168	80415168	NA	NA	NA	NA	NA	NA	NA
RNF213	17	80263681	80393498	71	495	3376	685	4610	14.662	14.859
RNF214	11	117234272	117285151	3	0	3376	0	4610	0	0
RNF215	22	30379599	30387313	13	1	3376	1	4610	0.03	0.022
RNF216	7	5622859	5761069	13	0	3376	0	4610	0	0
RNF216-IT1	7	5680461	5680461	NA	NA	NA	NA	NA	NA	NA
RNF216P1	7	4998169	4998169	NA	NA	NA	NA	NA	NA	NA
RNF217-AS1	6	124963027	124963027	NA	NA	NA	NA	NA	NA	NA
RNF217	6	124962544	125082937	10	1	3376	0	4610	0.03	0
RNF220	1	44412097	44650775	22	2	3376	2	4610	0.059	0.043
RNF222	17	8392798	8393461	10	0	3376	0	4610	0	0
RNF223	1	1071816	1072566	10	94	3376	149	4610	2.784	3.232
RNF224	9	137228335	137229086	2	0	3376	0	4610	0	0
RNF225	19	58396089	58397079	11	10	3376	28	4610	0.296	0.607
RNF227	17	7916318	7916318	NA	NA	NA	NA	NA	NA	NA
RNF24	20	3934062	3964017	2	0	3376	0	4610	0	0
RNF25	2	218663956	218671970	12	1	3376	3	4610	0.03	0.065
RNF26	11	119335122	119336424	9	0	3376	0	4610	0	0
RNF2	1	185087553	185100301	2	0	3376	0	4610	0	0
RNF31	14	24148435	24160573	14	3	3376	1	4610	0.089	0.022
RNF32	7	156643877	156676655	8	7	3376	4	4610	0.207	0.087
RNF34	12	121400212	121423576	9	0	3376	0	4610	0	0
RNF38	9	36339751	36400108	5	0	3376	0	4610	0	0
RNF39	6	30071110	30075789	11	32	3376	51	4610	0.948	1.106
RNF40	16	30762545	30774114	11	0	3376	1	4610	0	0.022
RNF41	12	56206446	56214047	3	0	3376	0	4610	0	0
RNF43	17	58354942	58415577	23	2442	3376	3274	4610	72.334	71.02
RNF44	5	176529027	176532472	18	560	3376	710	4610	16.588	15.401
RNF4	4	2490493	2513748	3	0	3376	0	4610	0	0
RNF5	6	32178511	32180326	2	0	3376	0	4610	0	0
RNF5P1	8	38601257	38601257	NA	NA	NA	NA	NA	NA	NA
RNF6	13	26132430	26219649	5	0	3376	0	4610	0	0
RNF7	3	141738341	141745277	4	0	3376	0	4610	0	0
RNF8	6	37354164	37390758	3	0	3376	0	4610	0	0
RNFT1	17	59952976	59964663	10	692	3376	912	4610	20.498	19.783
RNFT1-DT	17	59996972	59996972	NA	NA	NA	NA	NA	NA	NA
RNFT2	12	116740497	116849448	6	0	3376	0	4610	0	0
RNGTT	6	88612718	88963409	5	0	3376	1	4610	0	0.022
RNH1	11	494690	502162	13	78	3376	106	4610	2.31	2.299
RNLS	10	88274960	88583190	11	1	3376	1	4610	0.03	0.022
RNMT	18	13731517	13762160	9	0	3376	0	4610	0	0
RNPC3	1	103526070	103551780	12	0	3376	0	4610	0	0
RNPEP	1	201997334	202005716	19	1773	3376	2342	4610	52.518	50.803
RNPEPL1	2	240568586	240577892	6	0	3376	1	4610	0	0.022
RNPS1	16	2253963	2264643	8	0	3376	0	4610	0	0
RNU105B	20	8831393	8831393	NA	NA	NA	NA	NA	NA	NA
RNU105C	8	54330895	54330895	NA	NA	NA	NA	NA	NA	NA
RNU1-1	1	16514285	16514285	NA	NA	NA	NA	NA	NA	NA
RNU11	1	28648734	28648734	NA	NA	NA	NA	NA	NA	NA
RNU1-2	1	16514285	16514285	NA	NA	NA	NA	NA	NA	NA
RNU12	22	42615393	42615393	NA	NA	NA	NA	NA	NA	NA
RNU1-3	1	16514285	16514285	NA	NA	NA	NA	NA	NA	NA
RNU1-4	1	16514285	16514285	NA	NA	NA	NA	NA	NA	NA
RNU2-1	17	43233977	43233977	NA	NA	NA	NA	NA	NA	NA
RNU4-1	12	120293237	120293237	NA	NA	NA	NA	NA	NA	NA
RNU4-2	12	120291903	120291903	NA	NA	NA	NA	NA	NA	NA
RNU4ATAC	2	121531009	121531009	NA	NA	NA	NA	NA	NA	NA
RNU5A-1	15	65296167	65296167	NA	NA	NA	NA	NA	NA	NA
RNU5B-1	15	65304793	65304793	NA	NA	NA	NA	NA	NA	NA
RNU5D-1	1	44731168	44731168	NA	NA	NA	NA	NA	NA	NA
RNU5E-1	1	11908272	11908272	NA	NA	NA	NA	NA	NA	NA
RNU5F-1	1	44721901	44721901	NA	NA	NA	NA	NA	NA	NA
RNU6-1	1	10299070	10299070	NA	NA	NA	NA	NA	NA	NA
RNU6-2	1	10299070	10299070	NA	NA	NA	NA	NA	NA	NA
RNU6-7	1	10299070	10299070	NA	NA	NA	NA	NA	NA	NA
RNU6-8	1	10299070	10299070	NA	NA	NA	NA	NA	NA	NA
RNU6-9	1	10299070	10299070	NA	NA	NA	NA	NA	NA	NA
RNU6ATAC35P	1	220826063	220826063	NA	NA	NA	NA	NA	NA	NA
RNU6ATAC	9	134164564	134164564	NA	NA	NA	NA	NA	NA	NA
RNU7-1	12	6943878	6943878	NA	NA	NA	NA	NA	NA	NA
RNVU1-14	1	145281279	145281279	NA	NA	NA	NA	NA	NA	NA
RNVU1-15	1	144412740	144412740	NA	NA	NA	NA	NA	NA	NA
RNVU1-17	1	143699619	143699619	NA	NA	NA	NA	NA	NA	NA
RNVU1-18	1	16514285	16514285	NA	NA	NA	NA	NA	NA	NA
RNVU1-19	1	120850985	120850985	NA	NA	NA	NA	NA	NA	NA
RNVU1-1	1	148362533	148362533	NA	NA	NA	NA	NA	NA	NA
RNVU1-20	1	120942762	120942762	NA	NA	NA	NA	NA	NA	NA
RNVU1-2A	1	144551943	144551943	NA	NA	NA	NA	NA	NA	NA
RNVU1-3	1	148402875	148402875	NA	NA	NA	NA	NA	NA	NA
RNVU1-4	1	120942763	120942763	NA	NA	NA	NA	NA	NA	NA
RNVU1-6	1	146052244	146052244	NA	NA	NA	NA	NA	NA	NA
RNVU1-7	1	148038916	148038916	NA	NA	NA	NA	NA	NA	NA
RNVU1-8	1	147084756	147084756	NA	NA	NA	NA	NA	NA	NA
RNY1	7	148987248	148987248	NA	NA	NA	NA	NA	NA	NA
RNY3	7	148983856	148983856	NA	NA	NA	NA	NA	NA	NA
RNY4	7	148963410	148963410	NA	NA	NA	NA	NA	NA	NA
RNY5	7	148941571	148941571	NA	NA	NA	NA	NA	NA	NA
RO60	1	193069054	193084731	15	1	3376	1	4610	0.03	0.022
ROBO1	3	78598912	79018461	24	15	3376	16	4610	0.444	0.347
ROBO2	3	76311287	77646055	25	0	3376	0	4610	0	0
ROBO3	11	124865577	124881250	40	62	3376	100	4610	1.836	2.169
ROBO4	11	124884890	124896635	24	1	3376	3	4610	0.03	0.065
ROCK1	18	20951383	21110910	11	0	3376	1	4610	0	0.022
ROCK1P1	18	122221	122221	NA	NA	NA	NA	NA	NA	NA
ROCK2	2	11183436	11286604	11	0	3376	0	4610	0	0
ROCR	17	72025979	72025979	NA	NA	NA	NA	NA	NA	NA
ROGDI	16	4802950	4802950	NA	NA	NA	NA	NA	NA	NA
ROM1	11	62613281	62614839	10	0	3376	0	4610	0	0
ROMO1	20	35699632	35700906	4	0	3376	0	4610	0	0
ROPN1B	3	125972054	125983320	5	0	3376	0	4610	0	0
ROPN1	3	123969154	123980481	6	0	3376	0	4610	0	0
ROPN1L-AS1	5	10441851	10441851	NA	NA	NA	NA	NA	NA	NA
ROPN1L	5	10442167	10464947	6	0	3376	2	4610	0	0.043
ROR1-AS1	1	64112205	64112205	NA	NA	NA	NA	NA	NA	NA
ROR1	1	63774417	64142658	4	0	3376	0	4610	0	0
ROR2	9	91723661	91949963	36	452	3376	616	4610	13.389	13.362
RORA-AS1	15	60530967	60530967	NA	NA	NA	NA	NA	NA	NA
RORA-AS2	15	60687249	60687249	NA	NA	NA	NA	NA	NA	NA
RORA	15	60497454	60627374	10	39	3376	48	4610	1.155	1.041
RORB-AS1	9	74498553	74498553	NA	NA	NA	NA	NA	NA	NA
RORB	9	74497976	74685618	2	0	3376	0	4610	0	0
RORC	1	151807471	151825936	5	0	3376	0	4610	0	0
ROS1	6	117288491	117425656	63	1881	3376	2496	4610	55.717	54.143
RP1	8	54620966	54869942	35	1791	3376	2562	4610	53.051	55.575
RP1L1	8	10606894	10623201	37	964	3376	1358	4610	28.555	29.458
RP2	X	46837100	46879769	NA	NA	NA	NA	NA	NA	NA
RP9	7	33095233	33109372	4	161	3376	218	4610	4.769	4.729
RP9P	7	32943170	32943170	NA	NA	NA	NA	NA	NA	NA
RPA1	17	1842808	1897175	13	34	3376	56	4610	1.007	1.215
RPA2	1	27892162	27906972	2	0	3376	0	4610	0	0
RPA3	7	7636999	7640418	NA	NA	NA	NA	NA	NA	NA
RPA4	X	96884310	96885096	NA	NA	NA	NA	NA	NA	NA
RPAIN	17	5420210	5432571	6	0	3376	0	4610	0	0
RPAP1	15	41517541	41537125	26	1514	3376	2148	4610	44.846	46.594
RPAP2	1	92299073	92387011	5	0	3376	0	4610	0	0
RPAP3	12	47663504	47702840	3	0	3376	0	4610	0	0
RPARP-AS1	10	102456293	102456293	NA	NA	NA	NA	NA	NA	NA
RPE65	1	68429775	68449905	15	0	3376	1	4610	0	0.022
RPE	2	210015974	210019791	3	0	3376	0	4610	0	0
RPEL1	10	103245996	103246683	8	2	3376	4	4610	0.059	0.087
RPF1	1	84479281	84497470	18	11	3376	12	4610	0.326	0.26
RPF2	6	110985133	111025582	6	0	3376	0	4610	0	0
RPGR	X	38269625	38327367	NA	NA	NA	NA	NA	NA	NA
RPGRIP1	14	21287976	21351216	20	205	3376	272	4610	6.072	5.9
RPGRIP1L	16	53602075	53700723	36	18	3376	24	4610	0.533	0.521
RPH3A	12	112828318	112896780	19	4	3376	7	4610	0.118	0.152
RPH3AL	17	213851	327543	9	17	3376	27	4610	0.504	0.586
RPIA	2	88691698	88750078	4	0	3376	0	4610	0	0
RPL10A	6	35468434	35470750	2	0	3376	0	4610	0	0
RPL10	X	154398519	154401023	NA	NA	NA	NA	NA	NA	NA
RPL10L	14	46651091	46651736	4	0	3376	0	4610	0	0
RPL11	1	23691823	23696373	3	0	3376	0	4610	0	0
RPL12	9	127447720	127451317	4	0	3376	1	4610	0	0.022
RPL13A	19	49490503	49491815	6	0	3376	0	4610	0	0
RPL13AP17	7	78359453	78359453	NA	NA	NA	NA	NA	NA	NA
RPL13AP20	12	12876136	12876136	NA	NA	NA	NA	NA	NA	NA
RPL13AP3	14	55767717	55767717	NA	NA	NA	NA	NA	NA	NA
RPL13AP5	10	96750923	96750923	NA	NA	NA	NA	NA	NA	NA
RPL13AP6	10	110937255	110937255	NA	NA	NA	NA	NA	NA	NA
RPL13	16	89560959	89563042	9	1396	3376	1845	4610	41.351	40.022
RPL13P5	12	6884604	6884604	NA	NA	NA	NA	NA	NA	NA
RPL14	3	40457471	40462232	4	0	3376	0	4610	0	0
RPL15	3	23917859	23919501	5	0	3376	3	4610	0	0.065
RPL17-C18orf32	18	49483591	49491571	7	0	3376	0	4610	0	0
RPL17	18	49488518	49491571	6	0	3376	0	4610	0	0
RPL18A	19	17859956	17863263	6	0	3376	0	4610	0	0
RPL18	19	48615371	48619143	5	0	3376	0	4610	0	0
RPL19	17	39200344	39204648	3	0	3376	0	4610	0	0
RPL19P12	7	103142403	103142403	NA	NA	NA	NA	NA	NA	NA
RPL21	10	120354700	120355183	NA	NA	NA	NA	NA	NA	NA
RPL21P28	1	212052051	212052051	NA	NA	NA	NA	NA	NA	NA
RPL21P44	4	53987282	53987282	NA	NA	NA	NA	NA	NA	NA
RPL22	1	6186671	6199573	2	0	3376	0	4610	0	0
RPL22L1	3	170866379	170870167	5	0	3376	0	4610	0	0
RPL23A	17	28720005	28723881	3	0	3376	0	4610	0	0
RPL23AP32	2	54529841	54529841	NA	NA	NA	NA	NA	NA	NA
RPL23AP53	8	232318	232318	NA	NA	NA	NA	NA	NA	NA
RPL23AP64	11	119003593	119003593	NA	NA	NA	NA	NA	NA	NA
RPL23AP7	2	113627138	113627138	NA	NA	NA	NA	NA	NA	NA
RPL23AP82	22	50799637	50799637	NA	NA	NA	NA	NA	NA	NA
RPL23AP87	17	83240804	83240804	NA	NA	NA	NA	NA	NA	NA
RPL23	17	38850131	38853710	6	0	3376	0	4610	0	0
RPL23P8	7	20827820	20827820	NA	NA	NA	NA	NA	NA	NA
RPL24	3	101681134	101686676	4	0	3376	0	4610	0	0
RPL26	17	8377563	8382310	5	0	3376	0	4610	0	0
RPL26L1	5	172959873	172969541	5	0	3376	1	4610	0	0.022
RPL27A	11	8682813	8685806	7	109	3376	165	4610	3.229	3.579
RPL27	17	42998750	43002920	5	0	3376	0	4610	0	0
RPL28	19	55386357	55388332	8	0	3376	0	4610	0	0
RPL29	3	51993748	51995461	6	0	3376	0	4610	0	0
RPL29P2	17	7754968	7754968	NA	NA	NA	NA	NA	NA	NA
RPL30	8	98041800	98045367	NA	NA	NA	NA	NA	NA	NA
RPL31	2	101002701	101019038	9	56	3376	95	4610	1.659	2.061
RPL31P11	1	161685252	161685252	NA	NA	NA	NA	NA	NA	NA
RPL32	3	12836093	12840237	5	0	3376	0	4610	0	0
RPL32P3	3	129399439	129399439	NA	NA	NA	NA	NA	NA	NA
RPL34	4	108621959	108625212	2	0	3376	0	4610	0	0
RPL34-DT	4	108620457	108620457	NA	NA	NA	NA	NA	NA	NA
RPL35A	3	197950967	197955773	4	0	3376	0	4610	0	0
RPL35	9	124857917	124861912	5	0	3376	0	4610	0	0
RPL36A	X	101391043	101395748	NA	NA	NA	NA	NA	NA	NA
RPL36A-HNRNPH2	X	101391043	101411992	NA	NA	NA	NA	NA	NA	NA
RPL36AL	14	49618783	49619104	5	164	3376	232	4610	4.858	5.033
RPL36	19	5690507	5691621	NA	NA	NA	NA	NA	NA	NA
RPL37A	2	216498874	216501404	2	5	3376	6	4610	0.148	0.13
RPL37	5	40832503	40835185	4	0	3376	0	4610	0	0
RPL38	17	74203955	74209829	NA	NA	NA	NA	NA	NA	NA
RPL39	X	119786683	119791576	NA	NA	NA	NA	NA	NA	NA
RPL39L	3	187121144	187121300	2	0	3376	0	4610	0	0
RPL3	22	39312939	39319597	12	52	3376	72	4610	1.54	1.562
RPL3L	16	1944836	1954631	39	37	3376	63	4610	1.096	1.367
RPL41	12	56116787	56117524	2	0	3376	0	4610	0	0
RPL4	15	66499406	66504790	16	43	3376	72	4610	1.274	1.562
RPL5	1	92841924	92841924	NA	NA	NA	NA	NA	NA	NA
RPL6	12	112405223	112408242	3	0	3376	0	4610	0	0
RPL7A	9	133348243	133351366	5	1	3376	0	4610	0.03	0
RPL7	8	73291043	73293612	4	0	3376	0	4610	0	0
RPL7L1	6	42879910	42886464	6	0	3376	0	4610	0	0
RPL8	8	144789803	144792129	9	8	3376	7	4610	0.237	0.152
RPL9	4	39454542	39458439	5	0	3376	0	4610	0	0
RPLP0	12	120196772	120200783	3	0	3376	0	4610	0	0
RPLP0P2	11	61639449	61639449	NA	NA	NA	NA	NA	NA	NA
RPLP1	15	69452948	69455507	4	0	3376	0	4610	0	0
RPLP2	11	810234	812836	4	0	3376	1	4610	0	0.022
RPN1	3	128620410	128650800	13	1	3376	0	4610	0.03	0
RPN2	20	37179356	37241315	20	11	3376	10	4610	0.326	0.217
RPP14	3	58310329	58317496	4	1	3376	0	4610	0.03	0
RPP21	6	30345171	30346810	11	762	3376	1130	4610	22.571	24.512
RPP25	15	74955983	74956583	3	0	3376	0	4610	0	0
RPP25L	9	34610804	34611296	4	0	3376	0	4610	0	0
RPP30	10	90871986	90903262	7	1	3376	0	4610	0.03	0
RPP38	10	15103314	15104166	9	197	3376	274	4610	5.835	5.944
RPP38-DT	10	15097319	15097319	NA	NA	NA	NA	NA	NA	NA
RPP40	6	4995077	5004002	9	11	3376	30	4610	0.326	0.651
RPPH1	14	20343411	20343411	NA	NA	NA	NA	NA	NA	NA
RPRD1A	18	35993150	36040849	4	0	3376	0	4610	0	0
RPRD1B	20	38033947	38089875	5	0	3376	0	4610	0	0
RPRD2	1	150364714	150471971	18	1	3376	1	4610	0.03	0.022
RPRM	2	153478235	153478565	7	0	3376	0	4610	0	0
RPRML	17	46978644	46979007	3	40	3376	57	4610	1.185	1.236
RPS10	6	34417505	34425221	6	1	3376	0	4610	0.03	0
RPS10-NUDT3	6	34288752	34425221	12	1	3376	0	4610	0.03	0
RPS10P7	1	201520592	201520592	NA	NA	NA	NA	NA	NA	NA
RPS11	19	49496456	49499635	5	0	3376	0	4610	0	0
RPS12	6	132814768	132817542	8	1	3376	5	4610	0.03	0.108
RPS13	11	17074432	17077641	4	0	3376	0	4610	0	0
RPS14	5	150444285	150447733	NA	NA	NA	NA	NA	NA	NA
RPS14P3	1	19608644	19608644	NA	NA	NA	NA	NA	NA	NA
RPS15A	16	18783008	18789113	NA	NA	NA	NA	NA	NA	NA
RPS15AP10	1	45646685	45646685	NA	NA	NA	NA	NA	NA	NA
RPS15	19	1438425	1440462	5	15	3376	24	4610	0.444	0.521
RPS16	19	39433272	39435895	6	124	3376	153	4610	3.673	3.319
RPS16P5	6	53337617	53337617	NA	NA	NA	NA	NA	NA	NA
RPS17	15	82536800	82540428	3	0	3376	0	4610	0	0
RPS18	6	33272119	33276466	2	0	3376	0	4610	0	0
RPS18P9	6	149594584	149594584	NA	NA	NA	NA	NA	NA	NA
RPS19BP1	22	39529491	39532738	2	0	3376	0	4610	0	0
RPS19	19	41860774	41871377	7	0	3376	0	4610	0	0
RPS20	8	56069737	56074383	NA	NA	NA	NA	NA	NA	NA
RPS21	20	62387338	62388466	2	0	3376	1	4610	0	0.022
RPS23	5	82276108	82278323	3	0	3376	0	4610	0	0
RPS24	10	78033901	78040626	2	0	3376	0	4610	0	0
RPS25	11	119015844	119018284	3	0	3376	0	4610	0	0
RPS26	12	56042166	56044154	NA	NA	NA	NA	NA	NA	NA
RPS26P11	X	72044961	72044961	NA	NA	NA	NA	NA	NA	NA
RPS27A	2	55232824	55235577	8	0	3376	0	4610	0	0
RPS27	1	153991204	153992093	2	0	3376	0	4610	0	0
RPS27L	15	63154031	63157405	NA	NA	NA	NA	NA	NA	NA
RPS28	19	8321530	8322075	2	0	3376	0	4610	0	0
RPS29	14	49577811	49586346	NA	NA	NA	NA	NA	NA	NA
RPS2	16	1962097	1964625	9	49	3376	79	4610	1.451	1.714
RPS2P32	7	23491412	23491412	NA	NA	NA	NA	NA	NA	NA
RPS3A	4	151099652	151102881	NA	NA	NA	NA	NA	NA	NA
RPS3	11	75404047	75404865	5	10	3376	21	4610	0.296	0.456
RPS4X	X	72272670	72277195	NA	NA	NA	NA	NA	NA	NA
RPS5	19	58388137	58394750	2	0	3376	0	4610	0	0
RPS6	9	19376292	19380195	7	0	3376	0	4610	0	0
RPS6KA1	1	26529920	26574201	13	217	3376	281	4610	6.428	6.095
RPS6KA2-AS1	6	166905069	166905069	NA	NA	NA	NA	NA	NA	NA
RPS6KA2	6	166412761	166862170	11	238	3376	313	4610	7.05	6.79
RPS6KA2-IT1	6	166465383	166465383	NA	NA	NA	NA	NA	NA	NA
RPS6KA3	X	20155397	20266632	NA	NA	NA	NA	NA	NA	NA
RPS6KA4	11	64359235	64371480	15	652	3376	833	4610	19.313	18.069
RPS6KA5	14	90872073	90906262	10	0	3376	1	4610	0	0.022
RPS6KA6	X	84064276	84186141	NA	NA	NA	NA	NA	NA	NA
RPS6KB1	17	59893184	59946788	9	2	3376	1	4610	0.059	0.022
RPS6KB2	11	67428545	67435169	19	813	3376	1188	4610	24.082	25.77
RPS6KC1	1	213051404	213272634	22	2	3376	3	4610	0.059	0.065
RPS6KL1	14	74904840	74921541	8	501	3376	670	4610	14.84	14.534
RPS7	2	3575609	3580882	2	0	3376	0	4610	0	0
RPS7P5	1	240013260	240013260	NA	NA	NA	NA	NA	NA	NA
RPS8	1	44775596	44778685	3	0	3376	0	4610	0	0
RPS9	19	54201184	54207575	3	0	3376	0	4610	0	0
RPSA	3	39407653	39412368	4	353	3376	487	4610	10.456	10.564
RPSAP52	12	65826974	65826974	NA	NA	NA	NA	NA	NA	NA
RPSAP58	19	23827161	23828049	3	512	3376	658	4610	15.166	14.273
RPSAP9	9	76400038	76400038	NA	NA	NA	NA	NA	NA	NA
RPTN	1	152154743	152157889	8	0	3376	0	4610	0	0
RPTOR	17	80545629	80964330	18	332	3376	453	4610	9.834	9.826
RPUSD1	16	785949	787737	17	0	3376	0	4610	0	0
RPUSD2	15	40569337	40574261	15	0	3376	0	4610	0	0
RPUSD3	3	9838196	9843753	8	0	3376	0	4610	0	0
RPUSD4	11	126203417	126211638	13	355	3376	488	4610	10.515	10.586
RRAD	16	66922075	66925179	12	0	3376	2	4610	0	0.043
RRAGA	9	19049659	19050601	9	0	3376	1	4610	0	0.022
RRAGB	X	55719335	55758343	NA	NA	NA	NA	NA	NA	NA
RRAGC	1	38839552	38859646	7	0	3376	0	4610	0	0
RRAGD	6	89368055	89411993	7	0	3376	0	4610	0	0
RRAS2	11	14279336	14294827	3	0	3376	0	4610	0	0
RRAS	19	49635575	49640098	9	0	3376	0	4610	0	0
RRBP1	20	17614181	17660507	32	310	3376	371	4610	9.182	8.048
RREB1	6	7181911	7248968	43	2345	3376	3113	4610	69.461	67.527
RRH	4	109828027	109844197	11	0	3376	1	4610	0	0.022
RRM1	11	4107439	4138383	8	0	3376	0	4610	0	0
RRM2B	8	102208132	102238822	2	0	3376	0	4610	0	0
RRM2	2	10122618	10129386	2	0	3376	0	4610	0	0
RRN3	16	15061743	15094233	15	65	3376	75	4610	1.925	1.627
RRN3P1	16	21819174	21819174	NA	NA	NA	NA	NA	NA	NA
RRN3P2	16	29116717	29116717	NA	NA	NA	NA	NA	NA	NA
RRN3P3	16	21502283	21502283	NA	NA	NA	NA	NA	NA	NA
RRNAD1	1	156729104	156736644	15	0	3376	1	4610	0	0.022
RRP12	10	97357093	97401231	36	1584	3376	2227	4610	46.919	48.308
RRP15	1	218285316	218331091	7	4	3376	5	4610	0.118	0.108
RRP1B	21	43659664	43693383	8	0	3376	0	4610	0	0
RRP1	21	43789629	43803774	8	110	3376	186	4610	3.258	4.035
RRP36	6	43021654	43029228	10	0	3376	0	4610	0	0
RRP7A	22	42512909	42519786	6	0	3376	0	4610	0	0
RRP7BP	22	42582011	42582011	NA	NA	NA	NA	NA	NA	NA
RRP8	11	6600145	6603502	21	10	3376	8	4610	0.296	0.174
RRP9	3	51933505	51941867	10	13	3376	22	4610	0.385	0.477
RRS1-AS1	8	66428977	66428977	NA	NA	NA	NA	NA	NA	NA
RRS1	8	66429131	66430229	17	26	3376	28	4610	0.77	0.607
RS1	X	18642003	18672068	NA	NA	NA	NA	NA	NA	NA
RSAD1	17	50485980	50485980	NA	NA	NA	NA	NA	NA	NA
RSAD2	2	6877800	6895942	6	0	3376	0	4610	0	0
RSBN1	1	113765979	113812412	17	0	3376	0	4610	0	0
RSBN1L	7	77696469	77779168	11	0	3376	1	4610	0	0.022
RSC1A1	1	15659868	15661722	6	0	3376	0	4610	0	0
RSF1	11	77666916	77820714	22	9	3376	5	4610	0.267	0.108
RSKR	17	28610477	28614161	17	7	3376	10	4610	0.207	0.217
RSL1D1	16	11837786	11851512	9	0	3376	0	4610	0	0
RSL24D1	15	55182151	55196890	7	130	3376	175	4610	3.851	3.796
RSPH10B2	7	5926367	5967116	NA	NA	NA	NA	NA	NA	NA
RSPH10B	7	5926367	5967116	NA	NA	NA	NA	NA	NA	NA
RSPH14	22	23059461	23140420	15	81	3376	106	4610	2.399	2.299
RSPH1	21	42472817	42496186	10	1	3376	2	4610	0.03	0.043
RSPH3	6	158977537	158999976	13	508	3376	739	4610	15.047	16.03
RSPH4A	6	116616623	116632441	17	1519	3376	2114	4610	44.994	45.857
RSPH6A	19	45795868	45815176	26	0	3376	2	4610	0	0.043
RSPH9	6	43645098	43670987	4	14	3376	19	4610	0.415	0.412
RSPO1	1	37612754	37629661	6	12	3376	16	4610	0.355	0.347
RSPO2	8	107901074	108082638	12	502	3376	620	4610	14.87	13.449
RSPO3	6	127119192	127196007	3	0	3376	0	4610	0	0
RSPO4	20	960356	1002164	12	2	3376	4	4610	0.059	0.087
RSPRY1	16	57204658	57205012	3	0	3376	0	4610	0	0
RSRC1	3	158122104	158544275	11	0	3376	0	4610	0	0
RSRC2	12	122505526	122526853	8	0	3376	0	4610	0	0
RSRP1	1	25242588	25246963	10	354	3376	539	4610	10.486	11.692
RSU1	10	16593393	16817081	8	0	3376	0	4610	0	0
RSU1P2	10	45154596	45154596	NA	NA	NA	NA	NA	NA	NA
RTBDN	19	12825705	12829979	3	0	3376	0	4610	0	0
RTCA-AS1	1	100266174	100266174	NA	NA	NA	NA	NA	NA	NA
RTCA	1	100266375	100291504	10	0	3376	1	4610	0	0.022
RTCB	22	32387991	32412156	14	31	3376	52	4610	0.918	1.128
RTEL1	20	63667523	63695785	27	12	3376	12	4610	0.355	0.26
RTEL1-TNFRSF6B	20	63698698	63698698	NA	NA	NA	NA	NA	NA	NA
RTF1	15	41417115	41480687	11	0	3376	0	4610	0	0
RTF2	20	56468697	56518265	13	158	3376	247	4610	4.68	5.358
RTKN2	10	62197907	62268610	13	38	3376	57	4610	1.126	1.236
RTKN	2	74426242	74441816	13	0	3376	0	4610	0	0
RTL10	22	19851166	19852261	6	0	3376	0	4610	0	0
RTL1	14	100880711	100884788	27	304	3376	413	4610	9.005	8.959
RTL3	X	78656992	78658420	NA	NA	NA	NA	NA	NA	NA
RTL4	X	112454728	112455661	NA	NA	NA	NA	NA	NA	NA
RTL5	X	72129830	72131540	NA	NA	NA	NA	NA	NA	NA
RTL6	22	44496836	44497556	3	0	3376	0	4610	0	0
RTL8A	X	135051766	135052108	NA	NA	NA	NA	NA	NA	NA
RTL8B	X	135022117	135022459	NA	NA	NA	NA	NA	NA	NA
RTL8C	X	135032383	135032725	NA	NA	NA	NA	NA	NA	NA
RTL9	X	110450617	110455321	NA	NA	NA	NA	NA	NA	NA
RTN1	14	59596744	59610137	2	0	3376	0	4610	0	0
RTN2	19	45485707	45496825	11	3	3376	1	4610	0.089	0.022
RTN3	11	63681636	63758201	14	88	3376	91	4610	2.607	1.974
RTN4	2	54973155	55027480	19	2	3376	4	4610	0.059	0.087
RTN4IP1	6	106571995	106622943	6	0	3376	0	4610	0	0
RTN4R	22	20241710	20268092	3	0	3376	0	4610	0	0
RTN4RL1	17	1936495	2024865	12	5	3376	2	4610	0.148	0.043
RTN4RL2	11	57460865	57476911	6	0	3376	0	4610	0	0
RTP1	3	187197515	187200070	5	2	3376	6	4610	0.059	0.13
RTP2	3	187698497	187702128	6	143	3376	184	4610	4.236	3.991
RTP3	3	46498062	46500899	2	0	3376	0	4610	0	0
RTP4	3	187368441	187371373	6	1	3376	1	4610	0.03	0.022
RTP5	2	241869756	241873274	7	0	3376	0	4610	0	0
RTRAF	14	51989639	52004516	10	0	3376	0	4610	0	0
RTTN	18	70004150	70139650	19	2	3376	6	4610	0.059	0.13
RUBCN	3	197675017	197718015	26	7	3376	2	4610	0.207	0.043
RUBCNL	13	46343384	46372475	9	0	3376	0	4610	0	0
RUFY1-AS1	5	179603741	179603741	NA	NA	NA	NA	NA	NA	NA
RUFY1	5	179550569	179609519	11	0	3376	0	4610	0	0
RUFY2	10	68407277	68407277	NA	NA	NA	NA	NA	NA	NA
RUFY3	4	70704936	70789596	9	0	3376	0	4610	0	0
RUFY4	2	218090581	218090581	NA	NA	NA	NA	NA	NA	NA
RUNDC1	17	42980576	42991716	16	3	3376	0	4610	0.089	0
RUNDC3A-AS1	17	44308431	44308431	NA	NA	NA	NA	NA	NA	NA
RUNDC3A	17	44308832	44317504	6	502	3376	708	4610	14.87	15.358
RUNDC3B	7	87628823	87830030	5	0	3376	0	4610	0	0
RUNX1	21	34792134	34887112	12	3	3376	1	4610	0.089	0.022
RUNX1-IT1	21	35039426	35039426	NA	NA	NA	NA	NA	NA	NA
RUNX1T1	8	91960241	92076052	8	0	3376	0	4610	0	0
RUNX2	6	45328726	45547305	11	1	3376	0	4610	0.03	0
RUNX3	1	24902121	24964571	3	791	3376	1101	4610	23.43	23.883
RUSC1-AS1	1	155324176	155324176	NA	NA	NA	NA	NA	NA	NA
RUSC1	1	155321773	155330571	15	0	3376	0	4610	0	0
RUSC2	9	35555679	35561382	13	0	3376	0	4610	0	0
RUSF1	16	31490834	31508373	13	0	3376	0	4610	0	0
RUVBL1-AS1	3	128079056	128079056	NA	NA	NA	NA	NA	NA	NA
RUVBL1	3	128065211	128119375	9	0	3376	0	4610	0	0
RUVBL2	19	49004288	49015842	8	0	3376	0	4610	0	0
RWDD1	6	116588859	116593101	3	0	3376	0	4610	0	0
RWDD2A	6	83195618	83196272	2	0	3376	0	4610	0	0
RWDD2B	21	29006416	29019277	7	0	3376	0	4610	0	0
RWDD3	1	95234230	95244713	7	1	3376	1	4610	0.03	0.022
RWDD4	4	183641435	183651243	2	0	3376	0	4610	0	0
RXFP1	4	158521976	158652055	11	1	3376	0	4610	0.03	0
RXFP2	13	31739612	31802405	10	86	3376	139	4610	2.547	3.015
RXFP3	5	33936740	33938150	6	0	3376	0	4610	0	0
RXFP4	1	155941709	155942834	6	0	3376	0	4610	0	0
RXRA	9	134326631	134436614	7	1	3376	0	4610	0.03	0
RXRB	6	33194681	33200782	12	3	3376	1	4610	0.089	0.022
RXRG	1	165401262	165419942	3	0	3376	0	4610	0	0
RXYLT1-AS1	12	63822156	63822156	NA	NA	NA	NA	NA	NA	NA
RXYLT1	12	63779960	63809092	8	38	3376	61	4610	1.126	1.323
RYBP	3	72378384	72446623	2	0	3376	0	4610	0	0
RYK	3	134158152	134250654	13	49	3376	54	4610	1.451	1.171
RYR1	19	38433829	38587420	139	200	3376	312	4610	5.924	6.768
RYR2	1	237042521	237832647	66	447	3376	599	4610	13.241	12.993
RYR3	15	33311045	33865226	114	553	3376	752	4610	16.38	16.312
RYR3-DT	15	33310245	33310245	NA	NA	NA	NA	NA	NA	NA
S100A10	1	151983162	151986230	3	1	3376	0	4610	0.03	0
S100A11	1	152032661	152036915	4	0	3376	0	4610	0	0
S100A12	1	153373826	153374592	2	0	3376	0	4610	0	0
S100A13	1	153618894	153626472	3	0	3376	0	4610	0	0
S100A14	1	153614884	153615858	4	0	3376	0	4610	0	0
S100A16	1	153607533	153608151	9	0	3376	0	4610	0	0
S100A1	1	153630521	153631841	3	0	3376	0	4610	0	0
S100A2	1	153561566	153563877	NA	NA	NA	NA	NA	NA	NA
S100A3	1	153547681	153548485	2	0	3376	1	4610	0	0.022
S100A4	1	153543758	153544794	4	0	3376	0	4610	0	0
S100A5	1	153537295	153540191	5	22	3376	46	4610	0.652	0.998
S100A6	1	153534695	153535339	3	0	3376	0	4610	0	0
S100A7A	1	153418082	153419309	NA	NA	NA	NA	NA	NA	NA
S100A7	1	153457805	153459013	NA	NA	NA	NA	NA	NA	NA
S100A8	1	153390102	153391073	NA	NA	NA	NA	NA	NA	NA
S100A9	1	153358283	153360838	NA	NA	NA	NA	NA	NA	NA
S100B	21	46599362	46602415	2	0	3376	0	4610	0	0
S100G	X	16651006	16654509	NA	NA	NA	NA	NA	NA	NA
S100PBP	1	32826099	32856038	3	0	3376	0	4610	0	0
S100P	4	6693932	6697042	NA	NA	NA	NA	NA	NA	NA
S100Z	5	76875359	76877832	4	384	3376	532	4610	11.374	11.54
S1PR1	1	101238984	101240133	3	0	3376	0	4610	0	0
S1PR2	19	10223843	10224905	10	3	3376	4	4610	0.089	0.087
S1PR3	9	89001200	89002337	6	9	3376	10	4610	0.267	0.217
S1PR4	19	3178792	3179947	26	2	3376	2	4610	0.059	0.043
S1PR5	19	10513814	10515011	8	3	3376	5	4610	0.089	0.108
SAA1	11	18266887	18269855	7	1	3376	1	4610	0.03	0.022
SAA2	11	18239947	18248011	3	1	3376	0	4610	0.03	0
SAA2-SAA4	11	18231501	18248011	6	2	3376	2	4610	0.059	0.043
SAA3P	11	18116132	18116132	NA	NA	NA	NA	NA	NA	NA
SAA4	11	18231501	18235926	4	0	3376	0	4610	0	0
SAAL1	11	18080398	18106041	11	72	3376	91	4610	2.133	1.974
SAC3D1	11	65041292	65044727	11	357	3376	472	4610	10.575	10.239
SACM1L	3	45689465	45743735	8	409	3376	523	4610	12.115	11.345
SACS-AS1	13	23428869	23428869	NA	NA	NA	NA	NA	NA	NA
SACS	13	23330135	23365181	79	773	3376	1122	4610	22.897	24.338
SAE1	19	47130930	47209325	10	0	3376	0	4610	0	0
SAFB2	19	5587242	5622715	16	2	3376	4	4610	0.059	0.087
SAFB	19	5623205	5668291	10	0	3376	0	4610	0	0
SAG	2	233309189	233346912	17	17	3376	13	4610	0.504	0.282
SAGE1	X	135896242	135912897	NA	NA	NA	NA	NA	NA	NA
SAGE2P	X	135686094	135686094	NA	NA	NA	NA	NA	NA	NA
SALL1	16	51137111	51141930	17	1	3376	0	4610	0.03	0
SALL2	14	21522007	21536921	18	230	3376	309	4610	6.813	6.703
SALL3	18	78980274	78997322	29	110	3376	164	4610	3.258	3.557
SALL4	20	51784264	51802408	22	410	3376	571	4610	12.145	12.386
SALRNA1	14	60640416	60640416	NA	NA	NA	NA	NA	NA	NA
SALRNA2	15	70637314	70637314	NA	NA	NA	NA	NA	NA	NA
SALRNA3	15	70616567	70616567	NA	NA	NA	NA	NA	NA	NA
SAMD10	20	63975509	63979467	10	2	3376	3	4610	0.059	0.065
SAMD11	1	924431	944153	27	0	3376	0	4610	0	0
SAMD12-AS1	8	118726067	118726067	NA	NA	NA	NA	NA	NA	NA
SAMD12	8	118621963	118621963	NA	NA	NA	NA	NA	NA	NA
SAMD13	1	84298557	84349774	3	0	3376	0	4610	0	0
SAMD14	17	50112892	50124959	11	0	3376	0	4610	0	0
SAMD15	14	77377418	77391244	6	0	3376	0	4610	0	0
SAMD1	19	14088416	14090420	7	0	3376	0	4610	0	0
SAMD3	6	130144519	130215847	13	1	3376	1	4610	0.03	0.022
SAMD4A	14	54567916	54788944	15	11	3376	4	4610	0.326	0.087
SAMD4B	19	39356893	39383730	5	1	3376	0	4610	0.03	0
SAMD5	6	147508928	147564456	8	14	3376	25	4610	0.415	0.542
SAMD7	3	169919498	169938506	5	46	3376	77	4610	1.363	1.67
SAMD8	10	75150528	75176692	2	0	3376	0	4610	0	0
SAMD9	7	93101327	93106097	14	10	3376	9	4610	0.296	0.195
SAMD9L	7	93131216	93135971	13	2	3376	7	4610	0.059	0.152
SAMHD1	20	36892931	36951643	5	0	3376	0	4610	0	0
SAMM50	22	43955577	43996383	18	1187	3376	1553	4610	35.16	33.688
SAMMSON	3	70015300	70015300	NA	NA	NA	NA	NA	NA	NA
SAMSN1-AS1	21	14598303	14598303	NA	NA	NA	NA	NA	NA	NA
SAMSN1	21	14485911	14582396	11	5	3376	7	4610	0.148	0.152
SAP130	2	127942005	128027163	11	1	3376	2	4610	0.03	0.043
SAP18	13	21140552	21147342	3	0	3376	0	4610	0	0
SAP25	7	100572286	100573742	2	0	3376	0	4610	0	0
SAP30BP	17	75667372	75706521	6	0	3376	2	4610	0	0.043
SAP30	4	173371182	173377327	3	0	3376	0	4610	0	0
SAP30L-AS1	5	154445822	154445822	NA	NA	NA	NA	NA	NA	NA
SAP30L	5	154446604	154456028	4	0	3376	0	4610	0	0
SAPCD1-AS1	6	31765588	31765588	NA	NA	NA	NA	NA	NA	NA
SAPCD1	6	31763054	31764531	8	1	3376	0	4610	0.03	0
SAPCD2	9	137064658	137070460	9	0	3376	0	4610	0	0
SAR1A	10	70152475	70161915	4	0	3376	0	4610	0	0
SAR1B	5	134606949	134624019	3	0	3376	0	4610	0	0
SARAF	8	30063887	30082949	7	0	3376	0	4610	0	0
SARDH	9	133663888	133734173	26	509	3376	762	4610	15.077	16.529
SARM1	17	28372032	28396286	13	2	3376	0	4610	0.059	0
SARNP	12	55817756	55817756	NA	NA	NA	NA	NA	NA	NA
SARS1	1	109213992	109237888	4	0	3376	1	4610	0	0.022
SARS2	19	38915605	38930736	10	1	3376	2	4610	0.03	0.043
SART1	11	65961780	65979030	18	1	3376	1	4610	0.03	0.022
SART3	12	108523456	108561154	22	78	3376	146	4610	2.31	3.167
SASH1	6	148272356	148548558	26	4	3376	9	4610	0.118	0.195
SASH3	X	129780097	129793832	NA	NA	NA	NA	NA	NA	NA
SASS6	1	100085327	100120441	5	0	3376	0	4610	0	0
SAT1	X	23783351	23785856	NA	NA	NA	NA	NA	NA	NA
SAT2	17	7626446	7627855	3	0	3376	0	4610	0	0
SATB1-AS1	3	18530114	18530114	NA	NA	NA	NA	NA	NA	NA
SATB1	3	18349169	18420967	7	0	3376	0	4610	0	0
SATB2-AS1	2	199472758	199472758	NA	NA	NA	NA	NA	NA	NA
SATB2	2	199272210	199456037	3	0	3376	0	4610	0	0
SATL1	X	85092390	85108968	NA	NA	NA	NA	NA	NA	NA
SAV1	14	50635182	50667967	9	0	3376	0	4610	0	0
SAXO1	9	18929051	19032908	8	353	3376	456	4610	10.456	9.892
SAXO2	15	82262879	82283062	16	1915	3376	2520	4610	56.724	54.664
SAYSD1	6	39105431	39109319	3	0	3376	0	4610	0	0
SBDS	7	66988370	66995417	6	7	3376	13	4610	0.207	0.282
SBDSP1	7	72834006	72834006	NA	NA	NA	NA	NA	NA	NA
SBF1	22	50447141	50474840	60	3	3376	4	4610	0.089	0.087
SBF1P1	8	55455321	55455321	NA	NA	NA	NA	NA	NA	NA
SBF2-AS1	11	9811319	9811319	NA	NA	NA	NA	NA	NA	NA
SBF2	11	9780417	10294069	31	165	3376	215	4610	4.887	4.664
SBK1	16	28317391	28320921	NA	NA	NA	NA	NA	NA	NA
SBK2	19	55529732	55536294	13	41	3376	57	4610	1.214	1.236
SBK3	19	55540845	55545543	8	4	3376	8	4610	0.118	0.174
SBNO1-AS1	12	123365804	123365804	NA	NA	NA	NA	NA	NA	NA
SBNO1	12	123295907	123350441	21	171	3376	221	4610	5.065	4.794
SBNO2	19	1108219	1132197	26	0	3376	0	4610	0	0
SBSN	19	35523509	35528281	11	0	3376	0	4610	0	0
SBSPON	8	73067340	73093067	10	270	3376	456	4610	7.998	9.892
SC5D	11	121303375	121307512	4	0	3376	0	4610	0	0
SCAANT1	3	63911772	63911772	NA	NA	NA	NA	NA	NA	NA
SCAF11	12	45922047	45964167	21	18	3376	39	4610	0.533	0.846
SCAF1	19	49645026	49658399	26	19	3376	28	4610	0.563	0.607
SCAF4	21	31671398	31731692	20	1	3376	1	4610	0.03	0.022
SCAF8	6	154733422	154833395	26	8	3376	10	4610	0.237	0.217
SCAI	9	124952806	125143437	13	346	3376	478	4610	10.249	10.369
SCAMP1-AS1	5	78360541	78360541	NA	NA	NA	NA	NA	NA	NA
SCAMP1	5	78360671	78475668	2	0	3376	0	4610	0	0
SCAMP2	15	74845082	74873255	13	0	3376	0	4610	0	0
SCAMP3	1	155256272	155262151	7	0	3376	0	4610	0	0
SCAMP4	19	1917818	1924284	8	0	3376	0	4610	0	0
SCAMP5	15	75011839	75018983	3	0	3376	0	4610	0	0
SCAND1	20	35953744	35954284	3	0	3376	0	4610	0	0
SCAND2P	15	84642463	84642463	NA	NA	NA	NA	NA	NA	NA
SCAP	3	47413853	47426141	20	0	3376	1	4610	0	0.022
SCAPER	15	76348632	76883817	21	442	3376	619	4610	13.092	13.427
SCARA3	8	27634200	27671351	18	23	3376	27	4610	0.681	0.586
SCARA5	8	27871933	27987615	14	0	3376	0	4610	0	0
SCARB1	12	124778466	124863720	12	49	3376	80	4610	1.451	1.735
SCARB2	4	76161712	76213543	6	0	3376	0	4610	0	0
SCARF1	17	1634757	1645697	15	6	3376	8	4610	0.178	0.174
SCARF2	22	20425374	20437754	17	183	3376	222	4610	5.421	4.816
SCARNA10	12	6510551	6510551	NA	NA	NA	NA	NA	NA	NA
SCARNA11	12	6581609	6581609	NA	NA	NA	NA	NA	NA	NA
SCARNA12	12	6967606	6967606	NA	NA	NA	NA	NA	NA	NA
SCARNA13	14	95533629	95533629	NA	NA	NA	NA	NA	NA	NA
SCARNA14	15	66347342	66347342	NA	NA	NA	NA	NA	NA	NA
SCARNA15	15	82756071	82756071	NA	NA	NA	NA	NA	NA	NA
SCARNA16	17	77089493	77089493	NA	NA	NA	NA	NA	NA	NA
SCARNA17	18	49814443	49814443	NA	NA	NA	NA	NA	NA	NA
SCARNA18B	1	193057415	193057415	NA	NA	NA	NA	NA	NA	NA
SCARNA18	5	83064337	83064337	NA	NA	NA	NA	NA	NA	NA
SCARNA1	1	27834566	27834566	NA	NA	NA	NA	NA	NA	NA
SCARNA20	17	60231645	60231645	NA	NA	NA	NA	NA	NA	NA
SCARNA21B	1	15542304	15542304	NA	NA	NA	NA	NA	NA	NA
SCARNA21	17	7906260	7906260	NA	NA	NA	NA	NA	NA	NA
SCARNA22	4	1974760	1974760	NA	NA	NA	NA	NA	NA	NA
SCARNA23	X	24744570	24744570	NA	NA	NA	NA	NA	NA	NA
SCARNA26A	1	155679255	155679255	NA	NA	NA	NA	NA	NA	NA
SCARNA26B	1	155783832	155783832	NA	NA	NA	NA	NA	NA	NA
SCARNA27	6	8086533	8086533	NA	NA	NA	NA	NA	NA	NA
SCARNA28	7	98881890	98881890	NA	NA	NA	NA	NA	NA	NA
SCARNA2	1	109100612	109100612	NA	NA	NA	NA	NA	NA	NA
SCARNA3	1	175968540	175968540	NA	NA	NA	NA	NA	NA	NA
SCARNA4	1	155926086	155926086	NA	NA	NA	NA	NA	NA	NA
SCARNA5	2	233276003	233276003	NA	NA	NA	NA	NA	NA	NA
SCARNA6	2	233288941	233288941	NA	NA	NA	NA	NA	NA	NA
SCARNA7	3	160515236	160515236	NA	NA	NA	NA	NA	NA	NA
SCARNA8	9	19063786	19063786	NA	NA	NA	NA	NA	NA	NA
SCARNA9	11	93721866	93721866	NA	NA	NA	NA	NA	NA	NA
SCARNA9L	X	20136413	20136413	NA	NA	NA	NA	NA	NA	NA
SCART1	10	133469183	133469183	NA	NA	NA	NA	NA	NA	NA
SCAT1	17	78632057	78632057	NA	NA	NA	NA	NA	NA	NA
SCAT2	12	54279062	54279062	NA	NA	NA	NA	NA	NA	NA
SCAT8	6	63822642	63822642	NA	NA	NA	NA	NA	NA	NA
SCCPDH	1	246724422	246767300	10	19	3376	26	4610	0.563	0.564
SCD5	4	82631326	82798537	8	0	3376	0	4610	0	0
SCD	10	100347504	100360933	4	0	3376	0	4610	0	0
SCEL-AS1	13	77606551	77606551	NA	NA	NA	NA	NA	NA	NA
SCEL	13	77555875	77644274	12	23	3376	26	4610	0.681	0.564
SCFD1	14	30643347	30735609	6	1	3376	1	4610	0.03	0.022
SCFD2	4	52873968	53365941	16	498	3376	669	4610	14.751	14.512
SCG2	2	223597428	223599282	7	0	3376	0	4610	0	0
SCG3	15	51692164	51719526	6	0	3376	0	4610	0	0
SCG5-AS1	15	32673065	32673065	NA	NA	NA	NA	NA	NA	NA
SCG5	15	32643592	32696609	6	0	3376	0	4610	0	0
SCGB1A1	11	62419095	62423091	NA	NA	NA	NA	NA	NA	NA
SCGB1B2P	19	34677031	34677031	NA	NA	NA	NA	NA	NA	NA
SCGB1C1	11	193099	194450	NA	NA	NA	NA	NA	NA	NA
SCGB1C2	17	137590	138942	NA	NA	NA	NA	NA	NA	NA
SCGB1D1	11	62190284	62193428	5	0	3376	0	4610	0	0
SCGB1D2	11	62242307	62244699	2	0	3376	0	4610	0	0
SCGB1D4	11	62296409	62299010	2	0	3376	0	4610	0	0
SCGB2A1	11	62208731	62213770	2	0	3376	0	4610	0	0
SCGB2A2	11	62270216	62272995	NA	NA	NA	NA	NA	NA	NA
SCGB2B2	19	34593554	34594563	2	0	3376	0	4610	0	0
SCGB2B3P	19	34646052	34646052	NA	NA	NA	NA	NA	NA	NA
SCGB3A1	5	180590230	180591462	NA	NA	NA	NA	NA	NA	NA
SCGB3A2	5	147878803	147882050	3	0	3376	0	4610	0	0
SCGN	6	25652403	25701335	10	0	3376	0	4610	0	0
SCHIP1	3	159273820	159896774	7	0	3376	0	4610	0	0
SCHLAP1	2	180916939	180916939	NA	NA	NA	NA	NA	NA	NA
SCIMP	17	5210800	5234755	NA	NA	NA	NA	NA	NA	NA
SCIN	7	12570786	12652715	25	6	3376	10	4610	0.178	0.217
SCLT1	4	128884476	129093103	15	483	3376	610	4610	14.307	13.232
SCLY	2	238061054	238098355	22	573	3376	844	4610	16.973	18.308
SCMH1	1	41028193	41152674	16	1	3376	0	4610	0.03	0
SCML1	X	17749953	17753392	NA	NA	NA	NA	NA	NA	NA
SCML2	X	18241250	18334071	NA	NA	NA	NA	NA	NA	NA
SCML4	6	107705199	107749795	5	6	3376	3	4610	0.178	0.065
SCN10A	3	38697348	38794010	54	2	3376	9	4610	0.059	0.195
SCN11A	3	38846693	38950362	23	1	3376	1	4610	0.03	0.022
SCN1A-AS1	2	166301783	166301783	NA	NA	NA	NA	NA	NA	NA
SCN1A	2	165991244	166073621	23	1	3376	4	4610	0.03	0.087
SCN1B	19	35030820	35039701	4	0	3376	0	4610	0	0
SCN2A	2	165295823	165389824	19	22	3376	27	4610	0.652	0.586
SCN2B	11	118166886	118176431	6	0	3376	1	4610	0	0.022
SCN3A	2	165090149	165176394	17	645	3376	934	4610	19.105	20.26
SCN3B	11	123634142	123653801	7	0	3376	0	4610	0	0
SCN4A	17	63940770	63972841	32	785	3376	1002	4610	23.252	21.735
SCN4B	11	118137026	118152673	7	0	3376	0	4610	0	0
SCN5A	3	38550320	38633307	43	3	3376	2	4610	0.089	0.043
SCN7A	2	166405579	166477696	31	11	3376	14	4610	0.326	0.304
SCN8A	12	51662817	51807429	11	2	3376	2	4610	0.059	0.043
SCN9A	2	166198671	166311756	46	2167	3376	2918	4610	64.188	63.297
SCNM1	1	151166524	151169085	5	0	3376	0	4610	0	0
SCNN1A	12	6347872	6377266	21	41	3376	45	4610	1.214	0.976
SCNN1B	16	23348599	23380801	14	0	3376	1	4610	0	0.022
SCNN1D	1	1280661	1291610	22	5	3376	7	4610	0.148	0.152
SCNN1G	16	23186271	23215469	8	0	3376	0	4610	0	0
SCO1	17	10681118	10697507	7	0	3376	0	4610	0	0
SCO2	22	50523610	50524411	9	0	3376	0	4610	0	0
SCOC-AS1	4	140373392	140373392	NA	NA	NA	NA	NA	NA	NA
SCOC	4	140343638	140381104	3	0	3376	0	4610	0	0
SCP2	1	52927396	52993277	4	0	3376	0	4610	0	0
SCP2D1-AS1	20	18830203	18830203	NA	NA	NA	NA	NA	NA	NA
SCP2D1	20	18813815	18814286	5	0	3376	2	4610	0	0.043
SCPEP1	17	56978159	57006235	15	1	3376	0	4610	0.03	0
SCRG1	4	173388340	173391414	3	0	3376	0	4610	0	0
SCRIB	8	143791162	143815372	33	547	3376	802	4610	16.203	17.397
SCRN1	7	29923956	29969067	8	15	3376	20	4610	0.444	0.434
SCRN2	17	47838251	47840843	13	25	3376	40	4610	0.741	0.868
SCRN3	2	174395756	174427895	10	166	3376	230	4610	4.917	4.989
SCRT1	8	144333184	144336169	5	0	3376	0	4610	0	0
SCRT2	20	663670	675601	7	31	3376	53	4610	0.918	1.15
SCT	11	626430	627143	3	0	3376	0	4610	0	0
SCTR-AS1	2	119487343	119487343	NA	NA	NA	NA	NA	NA	NA
SCTR	2	119440116	119524226	12	1	3376	0	4610	0.03	0
SCUBE1-AS1	22	43283826	43283826	NA	NA	NA	NA	NA	NA	NA
SCUBE1-AS2	22	43213661	43213661	NA	NA	NA	NA	NA	NA	NA
SCUBE1	22	43203996	43343261	32	1365	3376	1883	4610	40.432	40.846
SCUBE2	11	9021044	9091528	30	177	3376	273	4610	5.243	5.922
SCUBE3	6	35214418	35248705	20	0	3376	1	4610	0	0.022
SCX	8	144266613	144268142	3	0	3376	0	4610	0	0
SCYL1	11	65525153	65538566	20	3	3376	4	4610	0.089	0.087
SCYL2	12	100282970	100339172	18	112	3376	134	4610	3.318	2.907
SCYL3	1	169853712	169888840	12	0	3376	0	4610	0	0
SDAD1-AS1	4	76005941	76005941	NA	NA	NA	NA	NA	NA	NA
SDAD1	4	75950749	75990841	22	573	3376	765	4610	16.973	16.594
SDAD1P1	8	26382953	26382953	NA	NA	NA	NA	NA	NA	NA
SDC1	2	20202765	20224867	10	6	3376	5	4610	0.178	0.108
SDC2	8	96494271	96609548	5	213	3376	292	4610	6.309	6.334
SDC3	1	30873210	30908586	18	226	3376	257	4610	6.694	5.575
SDC4	20	45327263	45348384	8	489	3376	635	4610	14.485	13.774
SDC4P	22	30481756	30481756	NA	NA	NA	NA	NA	NA	NA
SDCBP2-AS1	20	1378735	1378735	NA	NA	NA	NA	NA	NA	NA
SDCBP2	20	1310440	1320416	13	1948	3376	3021	4610	57.701	65.531
SDCBP	8	58561747	58581740	6	0	3376	0	4610	0	0
SDCCAG8	1	243308151	243499785	10	348	3376	443	4610	10.308	9.61
SDE2	1	225985301	225999312	11	0	3376	0	4610	0	0
SDF2	17	28648988	28661876	6	0	3376	0	4610	0	0
SDF2L1	22	21642336	21644175	7	0	3376	0	4610	0	0
SDF4	1	1217511	1228772	5	0	3376	0	4610	0	0
SDHA	5	218355	256420	17	132	3376	179	4610	3.91	3.883
SDHAF1	19	35995274	35995622	NA	NA	NA	NA	NA	NA	NA
SDHAF2	11	61430146	61446071	6	0	3376	0	4610	0	0
SDHAF3	7	97117723	97181215	5	2	3376	3	4610	0.059	0.065
SDHAF4	6	70566940	70588724	6	149	3376	159	4610	4.414	3.449
SDHAP1	3	195990279	195990279	NA	NA	NA	NA	NA	NA	NA
SDHAP2	3	195688864	195688864	NA	NA	NA	NA	NA	NA	NA
SDHAP3	5	1594531	1594531	NA	NA	NA	NA	NA	NA	NA
SDHB	1	17018880	17054019	7	1	3376	0	4610	0.03	0
SDHC	1	161314405	161362540	2	0	3376	0	4610	0	0
SDHD	11	112086907	112094893	4	1	3376	0	4610	0.03	0
SDK1	7	3301586	4265384	61	5	3376	17	4610	0.148	0.369
SDK2	17	73338586	73644088	62	117	3376	169	4610	3.466	3.666
SDR16C5	8	56303963	56316347	5	0	3376	0	4610	0	0
SDR16C6P	8	56390710	56390710	NA	NA	NA	NA	NA	NA	NA
SDR39U1	14	24440082	24442259	16	629	3376	863	4610	18.632	18.72
SDR42E1	16	81999110	82000858	13	64	3376	116	4610	1.896	2.516
SDR42E2	16	22165582	22190393	13	792	3376	1072	4610	23.46	23.254
SDR9C7	12	56923832	56934261	8	0	3376	0	4610	0	0
SDS	12	113392940	113399708	6	1	3376	0	4610	0.03	0
SDSL	12	113427982	113438079	9	1	3376	0	4610	0.03	0
SEBOX	17	28364267	28365151	4	24	3376	34	4610	0.711	0.738
SEC11A	15	84670018	84691617	7	0	3376	0	4610	0	0
SEC11C	18	59139948	59158650	2	0	3376	0	4610	0	0
SEC13	3	10301260	10318055	9	0	3376	0	4610	0	0
SEC14L1	17	77143596	77216564	14	0	3376	0	4610	0	0
SEC14L1P1	11	43899874	43899874	NA	NA	NA	NA	NA	NA	NA
SEC14L2	22	30397116	30416501	9	0	3376	0	4610	0	0
SEC14L3	22	30449086	30470075	13	1077	3376	1477	4610	31.902	32.039
SEC14L4	22	30489876	30505611	17	1533	3376	1984	4610	45.409	43.037
SEC14L5	16	4959323	5014970	15	0	3376	0	4610	0	0
SEC14L6	22	30524996	30546682	10	1	3376	0	4610	0.03	0
SEC16A	9	136441754	136477615	33	10	3376	22	4610	0.296	0.477
SEC16B	1	177929857	177958950	22	1	3376	3	4610	0.03	0.065
SEC1P	19	48682245	48682245	NA	NA	NA	NA	NA	NA	NA
SEC22A	3	123209217	123271722	5	0	3376	0	4610	0	0
SEC22B2P	1	148791969	148791969	NA	NA	NA	NA	NA	NA	NA
SEC22B3P	1	148791969	148791969	NA	NA	NA	NA	NA	NA	NA
SEC22B	1	120157037	120176381	2	0	3376	0	4610	0	0
SEC22C	3	42548615	42569046	5	0	3376	2	4610	0	0.043
SEC23A-AS1	14	39103812	39103812	NA	NA	NA	NA	NA	NA	NA
SEC23A	14	39033238	39096118	12	0	3376	0	4610	0	0
SEC23B	20	18510835	18560740	17	518	3376	699	4610	15.344	15.163
SEC23IP	10	119892782	119933767	19	401	3376	542	4610	11.878	11.757
SEC24A	5	134649076	134693093	10	0	3376	0	4610	0	0
SEC24B-AS1	4	109433817	109433817	NA	NA	NA	NA	NA	NA	NA
SEC24B	4	109433869	109539675	16	0	3376	0	4610	0	0
SEC24C	10	73746832	73771095	26	1	3376	1	4610	0.03	0.022
SEC24D	4	118723514	118833696	16	4	3376	1	4610	0.118	0.022
SEC31A	4	82819073	82881936	19	0	3376	1	4610	0	0.022
SEC31B	10	100487615	100516952	32	1266	3376	1795	4610	37.5	38.937
SEC61A1	3	128052552	128069662	7	0	3376	0	4610	0	0
SEC61A2	10	12129787	12169327	2	0	3376	0	4610	0	0
SEC61B	9	99222363	99230424	7	0	3376	0	4610	0	0
SEC61G	7	54752410	54757588	NA	NA	NA	NA	NA	NA	NA
SEC61G-DT	7	54804963	54804963	NA	NA	NA	NA	NA	NA	NA
SEC62	3	169966822	169993063	8	0	3376	0	4610	0	0
SEC63	6	107871703	107958009	5	0	3376	0	4610	0	0
SECISBP2	9	89318576	89358824	9	0	3376	0	4610	0	0
SECISBP2L	15	48992243	49046299	19	183	3376	267	4610	5.421	5.792
SECTM1	17	82322160	82327240	5	0	3376	0	4610	0	0
SEH1L	18	12948121	12985252	7	0	3376	2	4610	0	0.043
SEL1L2	20	13849484	13990534	18	183	3376	259	4610	5.421	5.618
SEL1L3	4	25748424	25863512	15	0	3376	0	4610	0	0
SEL1L	14	81476971	81533744	13	2	3376	2	4610	0.059	0.043
SELE	1	169725743	169733612	9	217	3376	296	4610	6.428	6.421
SELENBP1	1	151364542	151372641	11	1	3376	1	4610	0.03	0.022
SELENOF	1	86863473	86914111	4	0	3376	0	4610	0	0
SELENOH	11	57741595	57742217	7	0	3376	1	4610	0	0.022
SELENOI	2	26346232	26389103	5	0	3376	0	4610	0	0
SELENOK	3	53885557	53891788	5	0	3376	0	4610	0	0
SELENOKP3	6	118783418	118783418	NA	NA	NA	NA	NA	NA	NA
SELENOM	22	31104969	31107505	5	0	3376	0	4610	0	0
SELENON	1	25800230	25815718	11	1	3376	0	4610	0.03	0
SELENOO	22	50201036	50217369	26	6	3376	7	4610	0.178	0.152
SELENOP	5	42800719	42808353	5	0	3376	0	4610	0	0
SELENOS	15	101272776	101277417	11	0	3376	0	4610	0	0
SELENOT	3	150603362	150627134	6	0	3376	0	4610	0	0
SELENOV	19	39515212	39519148	2	0	3376	0	4610	0	0
SELENOW	19	47778785	47781370	5	0	3376	0	4610	0	0
SELL	1	169691783	169711498	3	560	3376	866	4610	16.588	18.785
SELP	1	169590147	169630074	16	0	3376	0	4610	0	0
SELPLG	12	108623068	108631901	10	2	3376	2	4610	0.059	0.043
SEM1	7	96503523	96503523	NA	NA	NA	NA	NA	NA	NA
SEMA3A	7	83961370	84194586	19	5	3376	4	4610	0.148	0.087
SEMA3B-AS1	3	50267371	50267371	NA	NA	NA	NA	NA	NA	NA
SEMA3B	3	50269240	50276706	15	0	3376	0	4610	0	0
SEMA3C	7	80744893	80828674	18	1	3376	2	4610	0.03	0.043
SEMA3D	7	84999439	85121891	13	7	3376	9	4610	0.207	0.195
SEMA3E	7	83367585	83648542	9	0	3376	0	4610	0	0
SEMA3F-AS1	3	50156085	50156085	NA	NA	NA	NA	NA	NA	NA
SEMA3F	3	50173884	50188115	9	0	3376	0	4610	0	0
SEMA3G	3	52435602	52445027	20	0	3376	0	4610	0	0
SEMA4A	1	156154578	156176997	13	27	3376	26	4610	0.8	0.564
SEMA4B	15	90217513	90228643	22	72	3376	109	4610	2.133	2.364
SEMA4C	2	96860625	96867886	12	0	3376	0	4610	0	0
SEMA4D	9	89362401	89405456	17	414	3376	536	4610	12.263	11.627
SEMA4F	2	74654376	74680209	15	1	3376	0	4610	0.03	0
SEMA4G	10	100972912	100984893	27	0	3376	3	4610	0	0.065
SEMA5A-AS1	5	9518086	9518086	NA	NA	NA	NA	NA	NA	NA
SEMA5A	5	9042896	9379946	26	4	3376	3	4610	0.118	0.065
SEMA5B	3	122910142	122961263	26	284	3376	413	4610	8.412	8.959
SEMA6A-AS1	5	116471673	116471673	NA	NA	NA	NA	NA	NA	NA
SEMA6A-AS2	5	116611200	116611200	NA	NA	NA	NA	NA	NA	NA
SEMA6A	5	116446612	116504944	25	25	3376	24	4610	0.741	0.521
SEMA6B	19	4543600	4558457	23	0	3376	0	4610	0	0
SEMA6C	1	151132483	151142621	23	5	3376	8	4610	0.148	0.174
SEMA6D	15	47759798	47771785	24	3	3376	3	4610	0.089	0.065
SEMA7A	15	74410623	74417645	12	0	3376	2	4610	0	0.043
SEMG1	20	45207053	45208686	2	0	3376	0	4610	0	0
SEMG2	20	45221389	45223381	4	0	3376	0	4610	0	0
SENCR	11	128696023	128696023	NA	NA	NA	NA	NA	NA	NA
SENP1	12	48045321	48101472	12	170	3376	251	4610	5.036	5.445
SENP2	3	185586413	185629844	5	0	3376	0	4610	0	0
SENP3	17	7563076	7571483	9	0	3376	0	4610	0	0
SENP3-EIF4A1	17	7579006	7579006	NA	NA	NA	NA	NA	NA	NA
SENP5	3	196885181	196930923	7	3	3376	4	4610	0.089	0.087
SENP6	6	75602524	75678931	19	3	3376	5	4610	0.089	0.108
SENP7	3	101325942	101513130	12	482	3376	662	4610	14.277	14.36
SENP8	15	72139623	72140262	2	0	3376	0	4610	0	0
SEPHS1	10	13319141	13344950	5	0	3376	0	4610	0	0
SEPHS2	16	30444380	30445727	5	0	3376	0	4610	0	0
SEPSECS-AS1	4	25198505	25198505	NA	NA	NA	NA	NA	NA	NA
SEPSECS	4	25123930	25160369	8	8	3376	11	4610	0.237	0.239
SEPTIN10	2	109544308	109593064	18	0	3376	2	4610	0	0.043
SEPTIN11	4	76995881	77034512	5	0	3376	0	4610	0	0
SEPTIN12	16	4777796	4787645	11	0	3376	1	4610	0	0.022
SEPTIN14	7	55795912	55861996	10	2	3376	4	4610	0.059	0.087
SEPTIN1	16	30378433	30382542	10	26	3376	44	4610	0.77	0.954
SEPTIN2	2	241324232	241350174	4	0	3376	0	4610	0	0
SEPTIN3	22	41971492	41996967	2	0	3376	0	4610	0	0
SEPTIN4-AS1	17	58556925	58556925	NA	NA	NA	NA	NA	NA	NA
SEPTIN4	17	58520425	58540701	15	785	3376	1141	4610	23.252	24.751
SEPTIN5	22	19714588	19722484	7	1	3376	0	4610	0.03	0
SEPTIN6	X	119625375	119693105	NA	NA	NA	NA	NA	NA	NA
SEPTIN7	7	35801209	35904293	4	1	3376	0	4610	0.03	0
SEPTIN7-DT	7	35800625	35800625	NA	NA	NA	NA	NA	NA	NA
SEPTIN7P11	11	50298462	50298462	NA	NA	NA	NA	NA	NA	NA
SEPTIN7P13	1	224010607	224010607	NA	NA	NA	NA	NA	NA	NA
SEPTIN7P14	4	119499592	119499592	NA	NA	NA	NA	NA	NA	NA
SEPTIN7P2	7	45769018	45769018	NA	NA	NA	NA	NA	NA	NA
SEPTIN7P9	10	38402927	38402927	NA	NA	NA	NA	NA	NA	NA
SEPTIN8	5	132752015	132777137	18	0	3376	0	4610	0	0
SEPTIN9	17	77281535	77498658	20	775	3376	1034	4610	22.956	22.43
SEPTIN9-DT	17	77281897	77281897	NA	NA	NA	NA	NA	NA	NA
SERAC1	6	158111365	158158363	10	4	3376	2	4610	0.118	0.043
SERBP1	1	67413206	67430300	5	0	3376	0	4610	0	0
SERF1A	5	70025451	70041740	NA	NA	NA	NA	NA	NA	NA
SERF1B	5	70025451	70032387	NA	NA	NA	NA	NA	NA	NA
SERF2-C15ORF63	15	43802571	43802571	NA	NA	NA	NA	NA	NA	NA
SERF2	15	43792376	43793773	2	0	3376	0	4610	0	0
SERGEF	11	17788084	18013010	12	0	3376	0	4610	0	0
SERHL2	22	42554020	42574055	6	0	3376	0	4610	0	0
SERHL	22	42512560	42512560	NA	NA	NA	NA	NA	NA	NA
SERINC1	6	122445043	122471737	8	0	3376	1	4610	0	0.022
SERINC2	1	31409837	31434199	23	0	3376	0	4610	0	0
SERINC3	20	44500295	44521951	14	1	3376	0	4610	0.03	0
SERINC4	15	43794999	43799986	16	1	3376	0	4610	0.03	0
SERINC5	5	80113600	80255922	5	0	3376	0	4610	0	0
SERP1	3	150544457	150546135	NA	NA	NA	NA	NA	NA	NA
SERP2	13	44374025	44397312	2	0	3376	0	4610	0	0
SERPINA10	14	94283964	94290593	16	6	3376	5	4610	0.178	0.108
SERPINA11	14	94442605	94448774	8	1	3376	0	4610	0.03	0
SERPINA12	14	94487302	94498397	10	2	3376	0	4610	0.059	0
SERPINA13P	14	94646994	94646994	NA	NA	NA	NA	NA	NA	NA
SERPINA1	14	94378448	94383237	13	8	3376	17	4610	0.237	0.369
SERPINA2	14	94363713	94366698	NA	NA	NA	NA	NA	NA	NA
SERPINA3	14	94614441	94623814	5	0	3376	0	4610	0	0
SERPINA4	14	94561715	94569595	4	0	3376	0	4610	0	0
SERPINA5	14	94587362	94592239	7	0	3376	0	4610	0	0
SERPINA6	14	94304417	94314648	8	0	3376	2	4610	0	0.043
SERPINA7	X	106033499	106037058	NA	NA	NA	NA	NA	NA	NA
SERPINA9	14	94463092	94469840	7	183	3376	245	4610	5.421	5.315
SERPINB10	18	63915510	63935242	11	1242	3376	1724	4610	36.789	37.397
SERPINB11	18	63710193	63723399	15	1969	3376	2688	4610	58.323	58.308
SERPINB12	18	63556159	63567011	12	0	3376	0	4610	0	0
SERPINB13	18	63588667	63597363	7	0	3376	0	4610	0	0
SERPINB1	6	2833607	2840586	5	0	3376	0	4610	0	0
SERPINB2	18	63891444	63903305	10	0	3376	0	4610	0	0
SERPINB3	18	63655656	63661216	6	5	3376	5	4610	0.148	0.108
SERPINB4	18	63637718	63643577	5	0	3376	1	4610	0	0.022
SERPINB5	18	63484428	63503722	14	2513	3376	3421	4610	74.437	74.208
SERPINB6	6	2948297	2968780	7	0	3376	0	4610	0	0
SERPINB7	18	63782372	63804635	7	0	3376	0	4610	0	0
SERPINB8	18	63983700	63987278	10	561	3376	838	4610	16.617	18.178
SERPINB9	6	2890162	2900611	8	0	3376	0	4610	0	0
SERPINB9P1	6	2876510	2876510	NA	NA	NA	NA	NA	NA	NA
SERPINC1	1	173903888	173914816	9	0	3376	0	4610	0	0
SERPIND1	22	20779312	20787066	13	1	3376	1	4610	0.03	0.022
SERPINE1	7	101128393	101137442	9	0	3376	0	4610	0	0
SERPINE2	2	223975866	224001900	6	1	3376	0	4610	0.03	0
SERPINE3	13	51341091	51361997	7	0	3376	0	4610	0	0
SERPINF1	17	1771993	1777446	12	0	3376	0	4610	0	0
SERPINF2	17	1744995	1754534	7	0	3376	0	4610	0	0
SERPING1	11	57598270	57614581	2	0	3376	0	4610	0	0
SERPINH1	11	75566349	75572083	8	0	3376	0	4610	0	0
SERPINI1	3	167789128	167825323	6	1	3376	2	4610	0.03	0.043
SERPINI2	3	167442108	167471834	6	488	3376	628	4610	14.455	13.623
SERTAD1	19	40422835	40423546	6	0	3376	2	4610	0	0.043
SERTAD2	2	64635926	64636871	5	0	3376	0	4610	0	0
SERTAD3	19	40441489	40442080	2	0	3376	0	4610	0	0
SERTAD4-AS1	1	210233885	210233885	NA	NA	NA	NA	NA	NA	NA
SERTAD4	1	210237960	210246602	13	3	3376	4	4610	0.089	0.087
SERTM1	13	36695078	36695402	NA	NA	NA	NA	NA	NA	NA
SERTM2	X	111518857	111519130	NA	NA	NA	NA	NA	NA	NA
SESN1	6	108987543	109094073	8	60	3376	82	4610	1.777	1.779
SESN2	1	28259847	28280802	14	0	3376	1	4610	0	0.022
SESN3	11	95173254	95191511	6	0	3376	0	4610	0	0
SESTD1	2	179109898	179191841	4	0	3376	0	4610	0	0
SETBP1	18	44701346	44876753	4	0	3376	0	4610	0	0
SET	9	128683895	128694664	2	0	3376	0	4610	0	0
SETD1A	16	30958731	30984023	33	0	3376	0	4610	0	0
SETD1B	12	121804737	121830239	33	0	3376	2	4610	0	0.043
SETD2	3	47017092	47124503	23	1	3376	1	4610	0.03	0.022
SETD3	14	99398678	99465805	9	0	3376	0	4610	0	0
SETD4	21	36036116	36057384	12	39	3376	57	4610	1.155	1.236
SETD5	3	9428938	9476091	25	46	3376	76	4610	1.363	1.649
SETD6	16	58515537	58519029	20	51	3376	61	4610	1.511	1.323
SETD7	4	139496352	139556137	9	0	3376	0	4610	0	0
SETD9	5	56911526	56916902	5	0	3376	0	4610	0	0
SETDB1	1	150927714	150964364	10	0	3376	0	4610	0	0
SETDB2	13	49451893	49491849	6	331	3376	470	4610	9.805	10.195
SETDB2-PHF11	13	49451893	49528665	9	334	3376	471	4610	9.893	10.217
SETMAR	3	4303370	4317246	11	3	3376	5	4610	0.089	0.108
SETSIP	1	92074532	92075441	NA	NA	NA	NA	NA	NA	NA
SETX	9	132264238	132349428	36	128	3376	174	4610	3.791	3.774
SEZ6	17	28955948	29005869	19	806	3376	1123	4610	23.874	24.36
SEZ6L2	16	29871698	29899019	12	4	3376	3	4610	0.118	0.065
SEZ6L	22	26169669	26380295	14	7	3376	5	4610	0.207	0.108
SF1	11	64765453	64778392	7	0	3376	0	4610	0	0
SF3A1	22	30334593	30356792	7	0	3376	0	4610	0	0
SF3A2	19	2243418	2248546	3	0	3376	0	4610	0	0
SF3A3	1	37958185	37989965	3	0	3376	0	4610	0	0
SF3B1	2	197392302	197434999	5	339	3376	417	4610	10.041	9.046
SF3B2	11	66052384	66068745	12	0	3376	0	4610	0	0
SF3B3	16	70526656	70571813	11	2	3376	5	4610	0.059	0.108
SF3B4	1	149923541	149927759	3	0	3376	0	4610	0	0
SF3B5	6	144095236	144095497	NA	NA	NA	NA	NA	NA	NA
SF3B6	2	24067761	24076229	3	79	3376	112	4610	2.34	2.43
SFI1	22	31508284	31618418	31	43	3376	41	4610	1.274	0.889
SFMBT1	3	52905135	52969128	12	0	3376	0	4610	0	0
SFMBT2	10	7163769	7381898	21	4	3376	1	4610	0.118	0.022
SFN	1	26863212	26863959	4	4	3376	4	4610	0.118	0.087
SFPQ	1	35193145	35193145	NA	NA	NA	NA	NA	NA	NA
SFR1	10	104122990	104125704	2	0	3376	0	4610	0	0
SFRP1	8	41265166	41309159	NA	NA	NA	NA	NA	NA	NA
SFRP2	4	153781450	153788835	8	119	3376	201	4610	3.525	4.36
SFRP4	7	37907478	37916537	8	0	3376	0	4610	0	0
SFRP5	10	97767513	97771833	15	1	3376	1	4610	0.03	0.022
SFSWAP	12	131711229	131799488	26	7	3376	6	4610	0.207	0.13
SFT2D1	6	166320216	166342481	2	0	3376	0	4610	0	0
SFT2D2	1	168226079	168242540	3	0	3376	0	4610	0	0
SFT2D3	2	127701528	127702176	9	0	3376	0	4610	0	0
SFTA1P	10	10794914	10794914	NA	NA	NA	NA	NA	NA	NA
SFTA2	6	30931487	30932096	2	0	3376	0	4610	0	0
SFTA3	14	36513785	36513785	NA	NA	NA	NA	NA	NA	NA
SFTPA1	10	79611619	79614113	8	1	3376	0	4610	0.03	0
SFTPA2	10	79557208	79559483	5	0	3376	0	4610	0	0
SFTPB	2	85658780	85668183	5	0	3376	0	4610	0	0
SFTPC	8	22161828	22164041	9	235	3376	345	4610	6.961	7.484
SFTPD	10	79937851	79946659	2	0	3376	0	4610	0	0
SFXN1	5	175492103	175526734	11	0	3376	0	4610	0	0
SFXN2	10	102726636	102737762	9	0	3376	0	4610	0	0
SFXN3	10	101041241	101041241	NA	NA	NA	NA	NA	NA	NA
SFXN4	10	119141241	119165647	4	0	3376	0	4610	0	0
SFXN5	2	72945094	73071705	12	1	3376	0	4610	0.03	0
SGCA	17	50166040	50175437	13	10	3376	13	4610	0.296	0.282
SGCB	4	52023956	52038259	9	0	3376	0	4610	0	0
SGCD	5	156329576	156759390	10	11	3376	23	4610	0.326	0.499
SGCE	7	94585464	94656098	12	0	3376	0	4610	0	0
SGCG	13	23160592	23324541	9	61	3376	85	4610	1.807	1.844
SGCZ	8	14090442	15237623	6	0	3376	0	4610	0	0
SGF29	16	28581069	28591706	5	0	3376	0	4610	0	0
SGIP1	1	66534358	66743095	18	187	3376	228	4610	5.539	4.946
SGK1	6	134170267	134317460	7	1	3376	0	4610	0.03	0
SGK2	20	43566495	43585016	10	0	3376	0	4610	0	0
SGK3	8	66793736	66859581	8	0	3376	1	4610	0	0.022
SGMS1-AS1	10	50631636	50631636	NA	NA	NA	NA	NA	NA	NA
SGMS1	10	50307141	50344114	3	0	3376	0	4610	0	0
SGMS2	4	107895553	107910553	3	0	3376	0	4610	0	0
SGO1-AS1	3	20186115	20186115	NA	NA	NA	NA	NA	NA	NA
SGO1	3	20161104	20184027	5	0	3376	0	4610	0	0
SGO2	2	200532975	200583456	7	0	3376	1	4610	0	0.022
SGPL1	10	70816853	70877335	12	0	3376	0	4610	0	0
SGPP1	14	63686104	63727944	9	0	3376	0	4610	0	0
SGPP2	2	222521772	222558898	7	0	3376	0	4610	0	0
SGSH	17	80210451	80220313	19	2	3376	2	4610	0.059	0.043
SGSM1	22	24806325	24924274	37	10	3376	8	4610	0.296	0.174
SGSM2	17	2337688	2379520	30	2361	3376	3183	4610	69.935	69.046
SGSM3	22	40402175	40409759	25	1	3376	0	4610	0.03	0
SGTA	19	2757342	2769068	5	0	3376	0	4610	0	0
SGTB	5	65670245	65720807	6	0	3376	0	4610	0	0
SH2B1	16	28866094	28873820	17	0	3376	0	4610	0	0
SH2B2	7	102285158	102321630	9	0	3376	0	4610	0	0
SH2B3	12	111418145	111448302	23	1	3376	0	4610	0.03	0
SH2D1A	X	124346642	124371391	NA	NA	NA	NA	NA	NA	NA
SH2D1B	1	162397279	162412016	3	46	3376	64	4610	1.363	1.388
SH2D2A	1	156807177	156816708	9	0	3376	0	4610	0	0
SH2D3A	19	6752592	6763748	20	40	3376	73	4610	1.185	1.584
SH2D3C	9	127738745	127749287	14	2	3376	1	4610	0.059	0.022
SH2D4A	8	19313777	19394642	10	282	3376	392	4610	8.353	8.503
SH2D4B	10	80538331	80644081	21	282	3376	469	4610	8.353	10.174
SH2D5	1	20721791	20726057	13	0	3376	0	4610	0	0
SH2D6	2	85434070	85436582	7	0	3376	0	4610	0	0
SH2D7	15	78092584	78103515	7	0	3376	0	4610	0	0
SH3BGR	21	39462473	39511775	2	0	3376	0	4610	0	0
SH3BGRL2	6	79631461	79699509	6	0	3376	0	4610	0	0
SH3BGRL3	1	26280155	26281123	5	0	3376	0	4610	0	0
SH3BGRL	X	81202200	81297227	NA	NA	NA	NA	NA	NA	NA
SH3BP1	22	37639787	37656059	14	508	3376	708	4610	15.047	15.358
SH3BP2	4	2820617	2833834	20	0	3376	1	4610	0	0.022
SH3BP4	2	235035002	235053816	24	0	3376	1	4610	0	0.022
SH3BP5-AS1	3	15264498	15264498	NA	NA	NA	NA	NA	NA	NA
SH3BP5	3	15256085	15269736	8	0	3376	1	4610	0	0.022
SH3BP5L	1	248811899	248814728	4	0	3376	0	4610	0	0
SH3D19	4	151122090	151175363	14	1	3376	1	4610	0.03	0.022
SH3D21	1	36306420	36321127	12	0	3376	0	4610	0	0
SH3GL1	19	4361599	4400368	11	2	3376	4	4610	0.059	0.087
SH3GL1P1	17	32042832	32042832	NA	NA	NA	NA	NA	NA	NA
SH3GL1P2	17	30626807	30626807	NA	NA	NA	NA	NA	NA	NA
SH3GL2	9	17579242	17795743	6	0	3376	1	4610	0	0.022
SH3GL3	15	83568548	83618287	7	1	3376	0	4610	0.03	0
SH3GLB1	1	86704899	86743235	7	0	3376	1	4610	0	0.022
SH3GLB2	9	129008683	129028154	16	2	3376	0	4610	0.059	0
SH3KBP1	X	19536416	19746426	NA	NA	NA	NA	NA	NA	NA
SH3PXD2A-AS1	10	103755409	103755409	NA	NA	NA	NA	NA	NA	NA
SH3PXD2A	10	103601815	103678195	26	2	3376	1	4610	0.059	0.022
SH3PXD2B	5	172325275	172454352	20	0	3376	0	4610	0	0
SH3RF1	4	169096518	169269212	11	0	3376	0	4610	0	0
SH3RF2	5	145937928	146062701	22	525	3376	648	4610	15.551	14.056
SH3RF3-AS1	2	109130119	109130119	NA	NA	NA	NA	NA	NA	NA
SH3RF3	2	109129540	109501671	23	266	3376	377	4610	7.879	8.178
SH3TC1	4	8209803	8240955	47	11	3376	15	4610	0.326	0.325
SH3TC2	5	149004710	149063022	31	5	3376	7	4610	0.148	0.152
SH3TC2-DT	5	149109787	149109787	NA	NA	NA	NA	NA	NA	NA
SH3YL1	2	218810	263984	8	0	3376	0	4610	0	0
SHANK1	19	50661964	50716919	38	4	3376	10	4610	0.118	0.217
SHANK2-AS1	11	70635490	70635490	NA	NA	NA	NA	NA	NA	NA
SHANK2-AS3	11	70865115	70865115	NA	NA	NA	NA	NA	NA	NA
SHANK2	11	70472868	70826503	29	13	3376	20	4610	0.385	0.434
SHANK3	22	50674414	50731312	22	2	3376	7	4610	0.059	0.152
SHARPIN	8	144098877	144103753	7	55	3376	80	4610	1.629	1.735
SHB	9	37919820	38068645	17	5	3376	3	4610	0.148	0.065
SHBG	17	7630478	7633352	5	0	3376	0	4610	0	0
SHC1	1	154963802	154970526	13	3	3376	5	4610	0.089	0.108
SHC2	19	418927	460996	21	0	3376	2	4610	0	0.043
SHC3	9	89013446	89178460	13	5	3376	4	4610	0.148	0.087
SHC4	15	48825970	48963015	11	0	3376	0	4610	0	0
SHCBP1	16	46581728	46621359	8	0	3376	0	4610	0	0
SHCBP1L	1	182899982	182951984	15	3	3376	6	4610	0.089	0.13
SHD	19	4280063	4290633	12	487	3376	649	4610	14.425	14.078
SHE	1	154484148	154502026	7	0	3376	0	4610	0	0
SHF	15	45167946	45187951	16	1	3376	1	4610	0.03	0.022
SHFL	19	10086427	10092302	3	0	3376	0	4610	0	0
SHH	7	155802899	155812122	2	0	3376	0	4610	0	0
SHISA2	13	26046512	26050975	8	447	3376	629	4610	13.241	13.644
SHISA3	4	42398056	42401451	5	214	3376	242	4610	6.339	5.249
SHISA4	1	201892587	201892587	NA	NA	NA	NA	NA	NA	NA
SHISA5	3	48469106	48504094	4	0	3376	0	4610	0	0
SHISA6	17	11241422	11558304	13	0	3376	0	4610	0	0
SHISA7	19	55433155	55442863	6	0	3376	1	4610	0	0.022
SHISA8	22	41909764	41914667	10	0	3376	1	4610	0	0.022
SHISA9	16	12902064	13235409	10	5	3376	5	4610	0.148	0.108
SHISAL1	22	44249684	44300945	5	2	3376	1	4610	0.059	0.022
SHISAL2A	1	52633493	52657040	8	0	3376	0	4610	0	0
SHISAL2B	5	64690623	64718022	8	0	3376	1	4610	0	0.022
SHKBP1	19	40576899	40591207	19	130	3376	147	4610	3.851	3.189
SHLD1	20	5772865	5863463	3	9	3376	19	4610	0.267	0.412
SHLD2	10	87151354	87190683	14	963	3376	1331	4610	28.525	28.872
SHLD2P1	10	46651976	46651976	NA	NA	NA	NA	NA	NA	NA
SHLD2P3	10	47731218	47731218	NA	NA	NA	NA	NA	NA	NA
SHLD3	5	65629587	65630340	3	0	3376	0	4610	0	0
SHMT1	17	18328749	18347600	7	1	3376	0	4610	0.03	0
SHMT2	12	57229778	57234361	10	0	3376	0	4610	0	0
SHOC1	9	111686769	111759288	23	1596	3376	2162	4610	47.275	46.898
SHOC2	10	110964358	111011818	7	0	3376	0	4610	0	0
SHOX2	3	158098026	158106024	7	0	3376	0	4610	0	0
SHOX	X	630897	644636	NA	NA	NA	NA	NA	NA	NA
SHPK	17	3610559	3636219	17	54	3376	53	4610	1.6	1.15
SHPRH	6	145886690	145955322	24	2	3376	2	4610	0.059	0.043
SHQ1	3	72750283	72848340	10	0	3376	1	4610	0	0.022
SHROOM1	5	132822795	132826140	11	82	3376	107	4610	2.429	2.321
SHROOM2	X	9786545	9946937	NA	NA	NA	NA	NA	NA	NA
SHROOM3	4	76436052	76779177	33	286	3376	420	4610	8.472	9.111
SHROOM4	X	50596694	50814018	NA	NA	NA	NA	NA	NA	NA
SHTN1	10	116886343	117005079	5	0	3376	0	4610	0	0
SIAE	11	124636950	124673708	17	1	3376	3	4610	0.03	0.065
SIAH1	16	48361579	48365477	4	0	3376	0	4610	0	0
SIAH2	3	150742140	150762849	3	0	3376	0	4610	0	0
SIAH3	13	45783382	45851629	5	0	3376	0	4610	0	0
SI	3	164979361	165076012	37	386	3376	527	4610	11.434	11.432
SIDT1	3	113533021	113627708	29	120	3376	176	4610	3.555	3.818
SIDT2	11	117179263	117196066	20	0	3376	4	4610	0	0.087
SIGIRR	11	405895	409874	15	10	3376	13	4610	0.296	0.282
SIGLEC10-AS1	19	51418196	51418196	NA	NA	NA	NA	NA	NA	NA
SIGLEC10	19	51411098	51417581	2	53	3376	83	4610	1.57	1.8
SIGLEC11	19	49949969	49961081	11	0	3376	1	4610	0	0.022
SIGLEC12	19	51491640	51500373	3	10	3376	20	4610	0.296	0.434
SIGLEC14	19	51643354	51646759	NA	NA	NA	NA	NA	NA	NA
SIGLEC15	18	45825728	45842187	11	158	3376	195	4610	4.68	4.23
SIGLEC16	19	49969701	49973115	NA	NA	NA	NA	NA	NA	NA
SIGLEC17P	19	51173524	51173524	NA	NA	NA	NA	NA	NA	NA
SIGLEC1	20	3688510	3707128	44	828	3376	1152	4610	24.526	24.989
SIGLEC5	19	51612301	51630335	8	0	3376	0	4610	0	0
SIGLEC6	19	51520081	51531648	7	2	3376	2	4610	0.059	0.043
SIGLEC7	19	51142369	51153067	2	0	3376	0	4610	0	0
SIGLEC8	19	51452378	51458387	4	0	3376	0	4610	0	0
SIGLEC9	19	51124974	51136198	3	0	3376	0	4610	0	0
SIGLECL1	19	51264072	51268597	2	0	3376	0	4610	0	0
SIGMAR1	9	34635617	34637697	6	0	3376	1	4610	0	0.022
SIK1B	21	6112083	6121519	NA	NA	NA	NA	NA	NA	NA
SIK1	21	6112083	6121519	NA	NA	NA	NA	NA	NA	NA
SIK2	11	111602563	111724129	10	0	3376	0	4610	0	0
SIK3	11	116846395	116927357	29	975	3376	1333	4610	28.88	28.915
SIKE1	1	114774270	114780607	5	0	3376	0	4610	0	0
SIL1	5	138947116	139127843	9	0	3376	1	4610	0	0.022
SILC1	2	5980218	5980218	NA	NA	NA	NA	NA	NA	NA
SIM1	6	100390360	100463468	19	862	3376	1167	4610	25.533	25.315
SIM2	21	36699746	36748092	16	600	3376	830	4610	17.773	18.004
SIMC1	5	176263430	176345445	13	0	3376	0	4610	0	0
SIN3A	15	75371978	75430375	15	0	3376	0	4610	0	0
SIN3B	19	16829420	16878727	16	0	3376	0	4610	0	0
SINHCAF	12	31282711	31298204	3	0	3376	0	4610	0	0
SIPA1	11	65640921	65650715	19	73	3376	91	4610	2.162	1.974
SIPA1L1	14	71587872	71739161	35	15	3376	15	4610	0.444	0.325
SIPA1L2	1	232399126	232515339	38	50	3376	63	4610	1.481	1.367
SIPA1L3	19	38081565	38206240	57	109	3376	186	4610	3.229	4.035
SIRLNT	8	40343363	40343363	NA	NA	NA	NA	NA	NA	NA
SIRPA	20	1895447	1937568	9	2	3376	1	4610	0.059	0.022
SIRPB1	20	1566154	1619944	4	0	3376	0	4610	0	0
SIRPB2	20	1476166	1491359	7	0	3376	0	4610	0	0
SIRPB3P	20	1722292	1722292	NA	NA	NA	NA	NA	NA	NA
SIRPD	20	1534424	1557653	2	0	3376	0	4610	0	0
SIRPG-AS1	20	1648473	1648473	NA	NA	NA	NA	NA	NA	NA
SIRPG	20	1630223	1657714	6	0	3376	0	4610	0	0
SIRT1	10	67884721	67916593	12	0	3376	0	4610	0	0
SIRT2	19	38879479	38893819	8	1	3376	1	4610	0.03	0.022
SIRT3	11	216697	233389	10	0	3376	0	4610	0	0
SIRT4	12	120303561	120313036	12	0	3376	1	4610	0	0.022
SIRT5	6	13584110	13611865	15	9	3376	23	4610	0.267	0.499
SIRT6	19	4174616	4182539	6	0	3376	0	4610	0	0
SIRT7	17	81912415	81918131	9	0	3376	0	4610	0	0
SIT1	9	35649847	35650853	4	0	3376	0	4610	0	0
SIVA1	14	104753201	104759485	5	1	3376	0	4610	0.03	0
SIX1	14	60646282	60649189	8	0	3376	0	4610	0	0
SIX2	2	45006169	45009110	9	0	3376	1	4610	0	0.022
SIX3-AS1	2	44941507	44941507	NA	NA	NA	NA	NA	NA	NA
SIX3	2	44942104	44944760	15	179	3376	261	4610	5.302	5.662
SIX4	14	60713406	60724074	16	359	3376	468	4610	10.634	10.152
SIX5	19	45765500	45768844	17	1	3376	0	4610	0.03	0
SIX6	14	60509398	60511252	9	692	3376	943	4610	20.498	20.456
SKA1	18	50375830	50392247	4	0	3376	0	4610	0	0
SKA2	17	59112332	59155083	2	0	3376	0	4610	0	0
SKA3	13	21155102	21176477	11	7	3376	15	4610	0.207	0.325
SKAP1	17	48137235	48430120	7	558	3376	753	4610	16.528	16.334
SKAP2	7	26670099	26726959	3	0	3376	0	4610	0	0
SKI	1	2228766	2306765	17	2	3376	2	4610	0.059	0.043
SKIDA1	10	21515095	21517822	18	1	3376	1	4610	0.03	0.022
SKIL	3	170360391	170392417	6	0	3376	0	4610	0	0
SKINT1L	1	48182428	48182428	NA	NA	NA	NA	NA	NA	NA
SKIV2L	6	31959192	31969715	36	271	3376	342	4610	8.027	7.419
SKOR1	15	67825602	67833836	17	1489	3376	2089	4610	44.105	45.315
SKOR2	18	47212088	47249183	18	870	3376	1165	4610	25.77	25.271
SKP1	5	134157732	134174022	NA	NA	NA	NA	NA	NA	NA
SKP1P2	12	16990628	16990628	NA	NA	NA	NA	NA	NA	NA
SKP2	5	36166633	36182031	2	0	3376	0	4610	0	0
SLA2	20	36613865	36641335	9	1	3376	1	4610	0.03	0.022
SLA	8	133038523	133060160	4	0	3376	0	4610	0	0
SLAIN1	13	77697913	77763220	15	0	3376	0	4610	0	0
SLAIN2	4	48341739	48422077	12	0	3376	0	4610	0	0
SLAMF1	1	160610764	160646945	3	0	3376	0	4610	0	0
SLAMF6	1	160486706	160523192	2	0	3376	0	4610	0	0
SLAMF7	1	160739301	160753164	4	0	3376	0	4610	0	0
SLAMF8	1	159826898	159835260	10	45	3376	89	4610	1.333	1.931
SLAMF9	1	159951660	159954137	5	0	3376	0	4610	0	0
SLBP	4	1693596	1712188	6	0	3376	0	4610	0	0
SLC10A1	14	69776281	69797155	18	0	3376	0	4610	0	0
SLC10A2	13	103046132	103066249	17	4	3376	7	4610	0.118	0.152
SLC10A3	X	154487506	154488940	NA	NA	NA	NA	NA	NA	NA
SLC10A4	4	48483561	48488939	3	0	3376	0	4610	0	0
SLC10A5	8	81693655	81694972	10	0	3376	1	4610	0	0.022
SLC10A6	4	86823687	86849115	9	249	3376	300	4610	7.376	6.508
SLC10A7	4	146256490	146521717	6	0	3376	0	4610	0	0
SLC11A1	2	218382368	218395035	20	2	3376	1	4610	0.059	0.022
SLC11A2	12	51026384	51026384	NA	NA	NA	NA	NA	NA	NA
SLC12A1	15	48207719	48302885	26	0	3376	1	4610	0	0.022
SLC12A2	5	128083954	128186631	14	0	3376	0	4610	0	0
SLC12A3	16	56865235	56913405	51	69	3376	104	4610	2.044	2.256
SLC12A4	16	67944839	67968553	37	2	3376	5	4610	0.059	0.108
SLC12A5-AS1	20	46022073	46022073	NA	NA	NA	NA	NA	NA	NA
SLC12A5	20	46021765	46057605	11	0	3376	0	4610	0	0
SLC12A6	15	34233880	34336503	21	3	3376	1	4610	0.089	0.022
SLC12A7	5	1052359	1111991	34	0	3376	3	4610	0	0.065
SLC12A8	3	125083889	125211349	26	13	3376	16	4610	0.385	0.347
SLC12A9-AS1	7	100852614	100852614	NA	NA	NA	NA	NA	NA	NA
SLC12A9	7	100827028	100866605	18	0	3376	1	4610	0	0.022
SLC13A1	7	123115517	123199946	14	0	3376	0	4610	0	0
SLC13A2	17	28473712	28497269	9	0	3376	0	4610	0	0
SLC13A3	20	46560021	46613695	12	6	3376	4	4610	0.178	0.087
SLC13A4	7	135681562	135727496	6	713	3376	977	4610	21.12	21.193
SLC13A5	17	6686206	6713333	12	2	3376	2	4610	0.059	0.043
SLC14A1	18	45727271	45749951	7	1011	3376	1485	4610	29.947	32.213
SLC14A2-AS1	18	45507036	45507036	NA	NA	NA	NA	NA	NA	NA
SLC14A2	18	45624664	45682519	33	1608	3376	2142	4610	47.63	46.464
SLC15A1	13	98684723	98752598	13	0	3376	1	4610	0	0.022
SLC15A2	3	121894476	121941007	10	2324	3376	3177	4610	68.839	68.915
SLC15A3	11	60937218	60951551	23	0	3376	0	4610	0	0
SLC15A4	12	128794195	128823943	12	36	3376	72	4610	1.066	1.562
SLC15A5	12	16189667	16277685	16	2	3376	5	4610	0.059	0.108
SLC16A10	6	111087752	111222235	7	1	3376	0	4610	0.03	0
SLC16A11	17	7041678	7043513	11	0	3376	1	4610	0	0.022
SLC16A12-AS1	10	89468151	89468151	NA	NA	NA	NA	NA	NA	NA
SLC16A12	10	89433063	89462578	11	0	3376	0	4610	0	0
SLC16A13	17	7036382	7039962	8	0	3376	0	4610	0	0
SLC16A14	2	230037379	230059352	4	0	3376	0	4610	0	0
SLC16A1-AS1	1	112964068	112964068	NA	NA	NA	NA	NA	NA	NA
SLC16A1	1	112913890	112929308	2	0	3376	0	4610	0	0
SLC16A2	X	74421637	74531553	NA	NA	NA	NA	NA	NA	NA
SLC16A3	17	82236008	82238976	15	0	3376	0	4610	0	0
SLC16A4	1	110363765	110389270	11	1	3376	0	4610	0.03	0
SLC16A5	17	75093636	75106033	10	0	3376	0	4610	0	0
SLC16A6	17	68269095	68278320	8	65	3376	87	4610	1.925	1.887
SLC16A7	12	59704801	59779679	12	0	3376	1	4610	0	0.022
SLC16A8	22	38078387	38082873	19	2502	3376	3366	4610	74.111	73.015
SLC16A9	10	59652771	59672848	7	1	3376	2	4610	0.03	0.043
SLC17A1	6	25798784	25830557	6	0	3376	0	4610	0	0
SLC17A2	6	25913316	25925796	8	0	3376	0	4610	0	0
SLC17A3	6	25845381	25868387	6	0	3376	0	4610	0	0
SLC17A4	6	25769055	25779188	6	0	3376	0	4610	0	0
SLC17A5	6	73595076	73653852	10	0	3376	0	4610	0	0
SLC17A6	11	22338533	22377740	5	0	3376	1	4610	0	0.022
SLC17A7	19	49430518	49441379	7	0	3376	1	4610	0	0.022
SLC17A8	12	100357391	100420159	15	2	3376	6	4610	0.059	0.13
SLC17A9	20	62953231	62967500	10	5	3376	2	4610	0.148	0.043
SLC18A1	8	20145762	20180964	16	422	3376	544	4610	12.5	11.8
SLC18A2	10	117241693	117277266	4	0	3376	0	4610	0	0
SLC18A3	10	49610740	49612339	13	0	3376	0	4610	0	0
SLC18B1	6	132770269	132798456	12	8	3376	4	4610	0.237	0.087
SLC19A1	21	45514975	45537959	7	0	3376	0	4610	0	0
SLC19A2	1	169465848	169485766	9	1	3376	1	4610	0.03	0.022
SLC19A3	2	227687396	227702318	4	0	3376	0	4610	0	0
SLC1A1	9	4490679	4585558	16	0	3376	2	4610	0	0.043
SLC1A2	11	35260893	35317506	5	0	3376	0	4610	0	0
SLC1A3	5	36608423	36608621	2	0	3376	0	4610	0	0
SLC1A4	2	65010623	65021146	12	0	3376	0	4610	0	0
SLC1A5	19	46775509	46782522	10	15	3376	20	4610	0.444	0.434
SLC1A6	19	14950194	14972910	7	1	3376	0	4610	0.03	0
SLC1A7	1	53088008	53142449	21	428	3376	615	4610	12.678	13.341
SLC20A1	2	112646828	112663025	6	0	3376	0	4610	0	0
SLC20A2	8	42417802	42472390	7	0	3376	0	4610	0	0
SLC22A10	11	63290165	63311034	18	2255	3376	3122	4610	66.795	67.722
SLC22A11	11	64555999	64571042	9	1	3376	2	4610	0.03	0.043
SLC22A12	11	64591556	64601551	14	0	3376	0	4610	0	0
SLC22A13	3	38265860	38277465	11	0	3376	1	4610	0	0.022
SLC22A14	3	38306026	38318249	11	300	3376	392	4610	8.886	8.503
SLC22A15	1	115976627	116067108	11	0	3376	0	4610	0	0
SLC22A16	6	110424872	110476574	13	334	3376	466	4610	9.893	10.108
SLC22A17	14	23346647	23348543	10	0	3376	0	4610	0	0
SLC22A18AS	11	2903575	2903575	NA	NA	NA	NA	NA	NA	NA
SLC22A18	11	2903345	2925197	15	158	3376	204	4610	4.68	4.425
SLC22A1	6	160121935	160158582	20	90	3376	130	4610	2.666	2.82
SLC22A20P	11	65242757	65242757	NA	NA	NA	NA	NA	NA	NA
SLC22A23	6	3273054	3410257	13	0	3376	0	4610	0	0
SLC22A24	11	63079939	63143779	16	1031	3376	1351	4610	30.539	29.306
SLC22A25	11	63163823	63229652	19	58	3376	45	4610	1.718	0.976
SLC22A2	6	160217431	160258757	17	48	3376	70	4610	1.422	1.518
SLC22A31	16	89195998	89200501	9	63	3376	89	4610	1.866	1.931
SLC22A3	6	160348419	160451056	15	1	3376	0	4610	0.03	0
SLC22A4	5	132294616	132343835	7	12	3376	33	4610	0.355	0.716
SLC22A5	5	132369972	132394272	20	0	3376	4	4610	0	0.087
SLC22A6	11	62976793	62984690	6	0	3376	1	4610	0	0.022
SLC22A7	6	43298358	43304725	7	3	3376	5	4610	0.089	0.108
SLC22A8	11	62993236	63014958	5	0	3376	0	4610	0	0
SLC22A9	11	63370056	63409862	11	0	3376	0	4610	0	0
SLC23A1	5	139372005	139383253	8	0	3376	0	4610	0	0
SLC23A2	20	4856971	4932562	6	0	3376	0	4610	0	0
SLC23A3	2	219161908	219169984	5	0	3376	0	4610	0	0
SLC24A1	15	65624080	65660321	15	1	3376	0	4610	0.03	0
SLC24A2	9	19516152	19786866	13	0	3376	1	4610	0	0.022
SLC24A3-AS1	20	19284596	19284596	NA	NA	NA	NA	NA	NA	NA
SLC24A3	20	19212842	19721140	17	11	3376	9	4610	0.326	0.195
SLC24A4	14	92325929	92493628	17	20	3376	29	4610	0.592	0.629
SLC24A5	15	48121044	48142351	8	2	3376	1	4610	0.059	0.022
SLC25A10	17	81712426	81720517	10	0	3376	0	4610	0	0
SLC25A11	17	4937740	4939910	8	0	3376	0	4610	0	0
SLC25A12	2	171785273	171894214	10	17	3376	28	4610	0.504	0.607
SLC25A13	7	96121190	96321956	18	0	3376	0	4610	0	0
SLC25A14	X	130340278	130372950	NA	NA	NA	NA	NA	NA	NA
SLC25A15	13	40793226	40809667	7	1	3376	1	4610	0.03	0.022
SLC25A16	10	68483431	68506647	6	0	3376	0	4610	0	0
SLC25A17	22	40770833	40797287	9	0	3376	0	4610	0	0
SLC25A18	22	17579944	17590236	3	0	3376	0	4610	0	0
SLC25A19	17	75273450	75286764	4	0	3376	0	4610	0	0
SLC25A1	22	19178863	19178863	NA	NA	NA	NA	NA	NA	NA
SLC25A20	3	48857709	48898794	3	0	3376	0	4610	0	0
SLC25A21-AS1	14	37173793	37173793	NA	NA	NA	NA	NA	NA	NA
SLC25A21	14	36678483	37172350	10	0	3376	0	4610	0	0
SLC25A22	11	791914	795006	6	0	3376	0	4610	0	0
SLC25A23	19	6441974	6459628	16	1	3376	3	4610	0.03	0.065
SLC25A24	1	108136652	108200138	13	1	3376	4	4610	0.03	0.087
SLC25A25-AS1	9	128118734	128118734	NA	NA	NA	NA	NA	NA	NA
SLC25A25	9	128068319	128107444	13	0	3376	0	4610	0	0
SLC25A26	3	66221094	66377807	7	617	3376	904	4610	18.276	19.61
SLC25A27	6	46653192	46676680	6	20	3376	12	4610	0.592	0.26
SLC25A28	10	99610848	99620335	4	176	3376	251	4610	5.213	5.445
SLC25A29	14	100292282	100306232	10	0	3376	0	4610	0	0
SLC25A2	5	141302959	141303865	5	215	3376	236	4610	6.368	5.119
SLC25A30-AS1	13	45420371	45420371	NA	NA	NA	NA	NA	NA	NA
SLC25A30	13	45395973	45411425	5	0	3376	1	4610	0	0.022
SLC25A31	4	127730545	127773393	4	0	3376	0	4610	0	0
SLC25A32	8	103400410	103414937	8	0	3376	0	4610	0	0
SLC25A33	1	9539691	9582501	5	0	3376	0	4610	0	0
SLC25A34-AS1	1	15749890	15749890	NA	NA	NA	NA	NA	NA	NA
SLC25A34	1	15736485	15739406	11	0	3376	0	4610	0	0
SLC25A35	17	8289615	8294807	8	0	3376	0	4610	0	0
SLC25A36	3	140942054	140976453	7	0	3376	0	4610	0	0
SLC25A37	8	23568335	23571855	NA	NA	NA	NA	NA	NA	NA
SLC25A38	3	39383724	39396486	10	0	3376	1	4610	0	0.022
SLC25A39	17	44320000	44323562	11	0	3376	0	4610	0	0
SLC25A3	12	98593978	98601528	5	0	3376	0	4610	0	0
SLC25A3P1	1	53440020	53440020	NA	NA	NA	NA	NA	NA	NA
SLC25A40	7	87836248	87858727	8	0	3376	0	4610	0	0
SLC25A41	19	6426388	6430110	11	2	3376	0	4610	0.059	0
SLC25A42	19	19096124	19110876	5	0	3376	0	4610	0	0
SLC25A43	X	119399403	119453065	NA	NA	NA	NA	NA	NA	NA
SLC25A44	1	156199847	156210431	4	0	3376	0	4610	0	0
SLC25A45	11	65376406	65379893	10	3	3376	10	4610	0.089	0.217
SLC25A46	5	110738237	110761782	12	2	3376	7	4610	0.059	0.152
SLC25A47	14	100328836	100329645	5	0	3376	1	4610	0	0.022
SLC25A48-AS1	5	135653935	135653935	NA	NA	NA	NA	NA	NA	NA
SLC25A48	5	135852562	135880090	6	0	3376	1	4610	0	0.022
SLC25A4	4	185143372	185146971	2	0	3376	0	4610	0	0
SLC25A51	9	37904353	37904353	NA	NA	NA	NA	NA	NA	NA
SLC25A51P1	6	65789483	65789483	NA	NA	NA	NA	NA	NA	NA
SLC25A51P4	11	18211508	18211508	NA	NA	NA	NA	NA	NA	NA
SLC25A52	18	31759767	31760661	8	0	3376	0	4610	0	0
SLC25A53	X	104104333	104105257	NA	NA	NA	NA	NA	NA	NA
SLC25A5-AS1	X	119469120	119469120	NA	NA	NA	NA	NA	NA	NA
SLC25A5	X	119468515	119471058	NA	NA	NA	NA	NA	NA	NA
SLC25A6	X	1386601	1392009	NA	NA	NA	NA	NA	NA	NA
SLC26A10	12	57626151	57626151	NA	NA	NA	NA	NA	NA	NA
SLC26A11	17	80221560	80252716	27	4	3376	6	4610	0.118	0.13
SLC26A1	4	979405	991703	42	26	3376	35	4610	0.77	0.759
SLC26A2	5	149977652	149981813	14	140	3376	142	4610	4.147	3.08
SLC26A3	7	107765854	107794509	11	8	3376	14	4610	0.237	0.304
SLC26A4-AS1	7	107661798	107661798	NA	NA	NA	NA	NA	NA	NA
SLC26A4	7	107661641	107715446	37	8	3376	5	4610	0.237	0.108
SLC26A5	7	103352909	103421514	11	2	3376	3	4610	0.059	0.065
SLC26A6	3	48625985	48633595	9	37	3376	59	4610	1.096	1.28
SLC26A7	8	91249651	91395097	13	7	3376	14	4610	0.207	0.304
SLC26A8	6	35943899	36019707	11	0	3376	0	4610	0	0
SLC26A9-AS1	1	205978095	205978095	NA	NA	NA	NA	NA	NA	NA
SLC26A9	1	205914891	205935820	18	0	3376	1	4610	0	0.022
SLC27A1	19	17470540	17504612	14	3	3376	2	4610	0.089	0.043
SLC27A2	15	50182427	50236096	10	0	3376	0	4610	0	0
SLC27A3	1	153775497	153780002	34	2	3376	0	4610	0.059	0
SLC27A4	9	128343132	128360491	14	0	3376	0	4610	0	0
SLC27A5	19	58498514	58511955	13	0	3376	1	4610	0	0.022
SLC27A6	5	128966137	129033282	11	1	3376	3	4610	0.03	0.065
SLC28A1	15	84887760	84945200	16	213	3376	312	4610	6.309	6.768
SLC28A2	15	45253215	45275513	12	0	3376	2	4610	0	0.043
SLC28A3	9	84278217	84340633	11	374	3376	549	4610	11.078	11.909
SLC29A1	6	44219696	44233528	7	3	3376	9	4610	0.089	0.195
SLC29A2	11	66363435	66371591	12	0	3376	0	4610	0	0
SLC29A3	10	71319309	71356247	9	223	3376	270	4610	6.605	5.857
SLC29A4	7	5287816	5302939	14	0	3376	0	4610	0	0
SLC2A10	20	46709736	46733834	10	0	3376	0	4610	0	0
SLC2A11	22	23882952	23882952	NA	NA	NA	NA	NA	NA	NA
SLC2A12	6	133991154	134052480	8	0	3376	0	4610	0	0
SLC2A13	12	39760025	40105808	18	3	3376	6	4610	0.089	0.13
SLC2A14	12	7814315	7863455	5	0	3376	0	4610	0	0
SLC2A1-AS1	1	42983358	42983358	NA	NA	NA	NA	NA	NA	NA
SLC2A1	1	42927040	42958651	10	0	3376	0	4610	0	0
SLC2A2	3	170997902	171026670	8	0	3376	0	4610	0	0
SLC2A3	12	7921412	7936034	4	0	3376	0	4610	0	0
SLC2A4	17	7281934	7286629	13	0	3376	0	4610	0	0
SLC2A4RG	20	63739912	63742990	11	296	3376	382	4610	8.768	8.286
SLC2A5	1	9037585	9069536	9	0	3376	0	4610	0	0
SLC2A6	9	133472020	133479059	17	38	3376	48	4610	1.126	1.041
SLC2A7	1	9003299	9026345	20	3	3376	1	4610	0.089	0.022
SLC2A8	9	127397230	127407197	21	43	3376	53	4610	1.274	1.15
SLC2A9	4	9826396	10025966	10	4	3376	3	4610	0.118	0.065
SLC30A10	1	219915448	219959018	9	0	3376	1	4610	0	0.022
SLC30A1	1	211575387	211578612	6	0	3376	0	4610	0	0
SLC30A2	1	26039159	26045896	7	0	3376	0	4610	0	0
SLC30A3	2	27255311	27275183	8	0	3376	0	4610	0	0
SLC30A4	15	45485162	45522354	5	0	3376	0	4610	0	0
SLC30A5	5	69094255	69104045	4	0	3376	0	4610	0	0
SLC30A6	2	32165900	32220713	9	0	3376	0	4610	0	0
SLC30A7	1	100896262	100974857	9	0	3376	0	4610	0	0
SLC30A8	8	117147029	117172681	5	0	3376	0	4610	0	0
SLC30A9	4	41990651	42086126	10	111	3376	166	4610	3.288	3.601
SLC31A1	9	113256148	113260473	3	0	3376	0	4610	0	0
SLC31A2	9	113151074	113162917	3	0	3376	0	4610	0	0
SLC32A1	20	38724724	38728639	7	0	3376	0	4610	0	0
SLC33A1	3	155828209	155853997	7	15	3376	18	4610	0.444	0.39
SLC34A1	5	177385741	177389725	12	0	3376	1	4610	0	0.022
SLC34A2	4	25662500	25676749	15	104	3376	167	4610	3.081	3.623
SLC34A3	9	137231702	137236416	24	5	3376	8	4610	0.148	0.174
SLC35A1	6	87473003	87511526	5	0	3376	0	4610	0	0
SLC35A2	X	48904726	48911636	NA	NA	NA	NA	NA	NA	NA
SLC35A3	1	99993554	100022414	3	0	3376	0	4610	0	0
SLC35A4	5	140567169	140568144	10	0	3376	0	4610	0	0
SLC35A5	3	112563403	112582736	8	0	3376	0	4610	0	0
SLC35B1	17	49701457	49706996	6	0	3376	0	4610	0	0
SLC35B2	6	44254705	44256878	12	0	3376	0	4610	0	0
SLC35B3	6	8413548	8434387	11	186	3376	291	4610	5.509	6.312
SLC35B4	7	134294832	134316751	7	0	3376	0	4610	0	0
SLC35C1	11	45805840	45811335	6	0	3376	0	4610	0	0
SLC35C2	20	46350393	46355867	8	0	3376	0	4610	0	0
SLC35D1	1	67004339	67054013	11	19	3376	25	4610	0.563	0.542
SLC35D2	9	96383710	96383710	NA	NA	NA	NA	NA	NA	NA
SLC35D3	6	136922428	136924696	7	0	3376	1	4610	0	0.022
SLC35E1	19	16553678	16572364	6	0	3376	0	4610	0	0
SLC35E2A	1	1725413	1739557	2	0	3376	1	4610	0	0.022
SLC35E2B	1	1665781	1676699	3	0	3376	0	4610	0	0
SLC35E3	12	68746377	68764890	10	0	3376	1	4610	0	0.022
SLC35E4	22	30636450	30647031	6	1	3376	0	4610	0.03	0
SLC35F1	6	117907726	118314252	3	0	3376	0	4610	0	0
SLC35F2	11	107792614	107858767	5	0	3376	0	4610	0	0
SLC35F3	1	233905077	234323243	9	0	3376	0	4610	0	0
SLC35F4	14	57564134	57865825	14	1	3376	5	4610	0.03	0.108
SLC35F5	2	113717774	113755876	13	3	3376	1	4610	0.089	0.022
SLC35F6	2	26764349	26778511	6	0	3376	0	4610	0	0
SLC35G1	10	93894033	93901490	9	0	3376	0	4610	0	0
SLC35G2	3	136854460	136855699	15	325	3376	520	4610	9.627	11.28
SLC35G3	17	35193290	35194307	9	1	3376	3	4610	0.03	0.065
SLC35G4	18	11609595	11610612	14	584	3376	835	4610	17.299	18.113
SLC35G5	8	11331106	11332123	9	783	3376	1002	4610	23.193	21.735
SLC35G6	17	7481516	7483001	12	1627	3376	2141	4610	48.193	46.443
SLC36A1	5	151458792	151469254	10	0	3376	0	4610	0	0
SLC36A2	5	151316816	151347460	13	759	3376	1060	4610	22.482	22.993
SLC36A3	5	151277392	151303354	14	1	3376	0	4610	0.03	0
SLC36A4	11	93148536	93181740	13	0	3376	0	4610	0	0
SLC37A1	21	42518454	42580360	13	0	3376	1	4610	0	0.022
SLC37A2	11	125063367	125088134	13	0	3376	0	4610	0	0
SLC37A3	7	140335411	140382526	10	0	3376	0	4610	0	0
SLC37A4	11	119024909	119029369	16	1	3376	3	4610	0.03	0.065
SLC38A10	17	81245555	81294921	28	0	3376	1	4610	0	0.022
SLC38A11	2	164898436	164952767	7	1	3376	0	4610	0.03	0
SLC38A1	12	46188969	46239800	3	0	3376	0	4610	0	0
SLC38A2	12	46361110	46370789	11	3	3376	2	4610	0.089	0.043
SLC38A3	3	50214199	50220177	NA	NA	NA	NA	NA	NA	NA
SLC38A4	12	46766700	46793071	9	1	3376	0	4610	0.03	0
SLC38A5	X	48458932	48467924	NA	NA	NA	NA	NA	NA	NA
SLC38A6	14	60981277	61083712	10	1	3376	5	4610	0.03	0.108
SLC38A7	16	58667305	58680126	9	124	3376	214	4610	3.673	4.642
SLC38A8	16	84009783	84042157	14	7	3376	7	4610	0.207	0.152
SLC38A9	5	55626493	55672619	10	398	3376	545	4610	11.789	11.822
SLC39A10	2	195680042	195735041	9	0	3376	0	4610	0	0
SLC39A11	17	72647583	73088764	16	33	3376	42	4610	0.977	0.911
SLC39A12-AS1	10	18010562	18010562	NA	NA	NA	NA	NA	NA	NA
SLC39A12	10	17953276	18042833	11	3	3376	5	4610	0.089	0.108
SLC39A13	11	47416500	47416500	NA	NA	NA	NA	NA	NA	NA
SLC39A14	8	22404710	22419698	9	0	3376	0	4610	0	0
SLC39A1	1	153960097	153962715	7	0	3376	0	4610	0	0
SLC39A2	14	20999446	21000132	3	0	3376	3	4610	0	0.065
SLC39A3	19	2732750	2737257	14	1	3376	1	4610	0.03	0.022
SLC39A4	8	144412537	144413369	NA	NA	NA	NA	NA	NA	NA
SLC39A5	12	56231274	56237731	18	8	3376	11	4610	0.237	0.239
SLC39A6	18	36109592	36127007	10	0	3376	0	4610	0	0
SLC39A7	6	33201245	33203813	8	1	3376	2	4610	0.03	0.043
SLC39A8	4	102253421	102344662	9	31	3376	45	4610	0.918	0.976
SLC39A9	14	69442217	69458593	3	0	3376	0	4610	0	0
SLC3A1	2	44275535	44320639	21	1	3376	4	4610	0.03	0.087
SLC3A2	11	62856269	62888693	13	1	3376	0	4610	0.03	0
SLC40A1	2	189561877	189580460	7	0	3376	0	4610	0	0
SLC41A1	1	205791532	205810441	6	0	3376	0	4610	0	0
SLC41A2	12	104805151	104928527	5	0	3376	0	4610	0	0
SLC41A3	3	126006406	126068219	9	0	3376	0	4610	0	0
SLC43A1	11	57485095	57514111	12	0	3376	0	4610	0	0
SLC43A2	17	1575603	1604829	8	0	3376	0	4610	0	0
SLC43A3	11	57407791	57426172	5	0	3376	0	4610	0	0
SLC44A1	9	105244868	105438295	18	42	3376	61	4610	1.244	1.323
SLC44A2	19	10602530	10643385	14	0	3376	2	4610	0	0.043
SLC44A3-AS1	1	94820232	94820232	NA	NA	NA	NA	NA	NA	NA
SLC44A3	1	94820451	94894922	14	0	3376	0	4610	0	0
SLC44A4	6	31863626	31878980	15	3	3376	8	4610	0.089	0.174
SLC44A5	1	75203726	75541447	11	0	3376	1	4610	0	0.022
SLC45A1	1	8324329	8344013	16	0	3376	0	4610	0	0
SLC45A2	5	33944647	33984583	17	24	3376	17	4610	0.711	0.369
SLC45A3	1	205659233	205664656	14	0	3376	0	4610	0	0
SLC45A4	8	141211441	141228266	19	4	3376	1	4610	0.118	0.022
SLC46A1	17	28399655	28406114	6	0	3376	0	4610	0	0
SLC46A2	9	112879761	112890681	14	461	3376	604	4610	13.655	13.102
SLC46A3	13	28700946	28717998	8	1	3376	0	4610	0.03	0
SLC47A1	17	19533939	19577553	17	1	3376	1	4610	0.03	0.022
SLC47A2	17	19678685	19716555	10	0	3376	0	4610	0	0
SLC48A1	12	47773304	47780281	5	0	3376	0	4610	0	0
SLC49A3	4	681957	689127	18	2	3376	4	4610	0.059	0.087
SLC49A4	3	122795192	122879378	8	0	3376	0	4610	0	0
SLC4A10	2	161708748	161977734	16	0	3376	0	4610	0	0
SLC4A11	20	3239190	3239190	NA	NA	NA	NA	NA	NA	NA
SLC4A1AP	2	27663752	27694683	9	0	3376	0	4610	0	0
SLC4A1	17	44250457	44262866	12	0	3376	0	4610	0	0
SLC4A2	7	151061987	151076367	26	0	3376	1	4610	0	0.022
SLC4A3	2	219627992	219641728	31	108	3376	158	4610	3.199	3.427
SLC4A4	4	71236576	71567893	14	154	3376	221	4610	4.562	4.794
SLC4A5	2	74221466	74315023	16	0	3376	0	4610	0	0
SLC4A7	3	27376763	27484126	18	231	3376	289	4610	6.842	6.269
SLC4A8	12	51450904	51507438	13	0	3376	0	4610	0	0
SLC4A9	5	140360236	140372798	21	1	3376	0	4610	0.03	0
SLC50A1	1	155135671	155138281	4	0	3376	0	4610	0	0
SLC51A	3	196216712	196233199	6	1	3376	1	4610	0.03	0.022
SLC51B	15	65050004	65053164	3	0	3376	0	4610	0	0
SLC52A1	17	5032956	5034606	13	94	3376	124	4610	2.784	2.69
SLC52A2	8	144359293	144361015	9	0	3376	0	4610	0	0
SLC52A3	20	761025	765774	13	142	3376	174	4610	4.206	3.774
SLC5A10	17	18958738	19020431	28	31	3376	38	4610	0.918	0.824
SLC5A11	16	24858643	24911533	14	3	3376	0	4610	0.089	0
SLC5A12	11	26671101	26721714	10	12	3376	13	4610	0.355	0.282
SLC5A1	22	32043281	32110213	14	445	3376	617	4610	13.181	13.384
SLC5A2	16	31483136	31490535	22	3	3376	1	4610	0.089	0.022
SLC5A3	21	34095198	34097355	16	1	3376	2	4610	0.03	0.043
SLC5A4-AS1	22	32273615	32273615	NA	NA	NA	NA	NA	NA	NA
SLC5A4	22	32218513	32255329	25	216	3376	339	4610	6.398	7.354
SLC5A5	19	17872319	17893877	8	0	3376	0	4610	0	0
SLC5A6	2	27200435	27207650	7	0	3376	0	4610	0	0
SLC5A7	2	107988155	108010861	7	15	3376	23	4610	0.444	0.499
SLC5A8	12	101157278	101209848	13	219	3376	258	4610	6.487	5.597
SLC5A9	1	48222736	48247543	20	992	3376	1321	4610	29.384	28.655
SLC66A1	1	19317677	19328643	3	0	3376	0	4610	0	0
SLC66A1L	3	157569901	157569901	NA	NA	NA	NA	NA	NA	NA
SLC66A2	18	79904121	79950926	10	0	3376	0	4610	0	0
SLC66A3	2	11155546	11177828	6	0	3376	0	4610	0	0
SLC6A10P	16	32885142	32885142	NA	NA	NA	NA	NA	NA	NA
SLC6A11	3	10816265	10823396	2	0	3376	0	4610	0	0
SLC6A12-AS1	12	205093	205093	NA	NA	NA	NA	NA	NA	NA
SLC6A12	12	191067	209986	16	690	3376	963	4610	20.438	20.889
SLC6A13	12	220947	260052	34	1	3376	3	4610	0.03	0.065
SLC6A14	X	116436709	116458955	NA	NA	NA	NA	NA	NA	NA
SLC6A15	12	84861631	84886036	7	0	3376	0	4610	0	0
SLC6A16	19	49290122	49311347	11	0	3376	0	4610	0	0
SLC6A17	1	110166929	110198444	13	0	3376	0	4610	0	0
SLC6A18	5	1225477	1246078	18	670	3376	896	4610	19.846	19.436
SLC6A19	5	1201650	1221904	21	0	3376	1	4610	0	0.022
SLC6A1-AS1	3	11019224	11019224	NA	NA	NA	NA	NA	NA	NA
SLC6A1	3	11017211	11036966	3	0	3376	0	4610	0	0
SLC6A20	3	45758977	45796419	17	38	3376	63	4610	1.126	1.367
SLC6A2	16	55656694	55702346	14	0	3376	0	4610	0	0
SLC6A3	5	1394734	1443197	8	0	3376	0	4610	0	0
SLC6A4	17	30198455	30221958	11	0	3376	0	4610	0	0
SLC6A5	11	20607029	20654868	17	1081	3376	1400	4610	32.02	30.369
SLC6A6	3	14402593	14485007	6	0	3376	0	4610	0	0
SLC6A7	5	150190327	150209615	17	0	3376	0	4610	0	0
SLC6A8	X	153688574	153695214	NA	NA	NA	NA	NA	NA	NA
SLC6A9	1	43997544	44024277	10	0	3376	0	4610	0	0
SLC7A10	19	33208890	33225703	22	0	3376	0	4610	0	0
SLC7A11-AS1	4	138178177	138178177	NA	NA	NA	NA	NA	NA	NA
SLC7A11	4	138171955	138242069	13	7	3376	6	4610	0.207	0.13
SLC7A13	8	86214412	86230277	11	278	3376	317	4610	8.235	6.876
SLC7A14-AS1	3	170662123	170662123	NA	NA	NA	NA	NA	NA	NA
SLC7A14	3	170467054	170526936	20	2	3376	1	4610	0.059	0.022
SLC7A1	13	29514479	29536188	7	0	3376	0	4610	0	0
SLC7A2	8	17543339	17565146	17	1	3376	1	4610	0.03	0.022
SLC7A3	X	70925812	70929997	NA	NA	NA	NA	NA	NA	NA
SLC7A4	22	21029054	21031812	22	163	3376	260	4610	4.828	5.64
SLC7A5	16	87832969	87869422	14	0	3376	0	4610	0	0
SLC7A5P2	16	21520444	21520444	NA	NA	NA	NA	NA	NA	NA
SLC7A6	16	68274726	68297328	12	1	3376	0	4610	0.03	0
SLC7A6OS	16	68301274	68310926	11	16	3376	12	4610	0.474	0.26
SLC7A7	14	22773609	22813398	18	8	3376	9	4610	0.237	0.195
SLC7A8	14	23127176	23155358	11	18	3376	24	4610	0.533	0.521
SLC7A9	19	32830619	32868534	18	1922	3376	2624	4610	56.931	56.92
SLC8A1-AS1	2	40255209	40255209	NA	NA	NA	NA	NA	NA	NA
SLC8A1	2	40115252	40430280	11	0	3376	1	4610	0	0.022
SLC8A2	19	47430088	47466403	9	0	3376	0	4610	0	0
SLC8A3	14	70045946	70060854	8	0	3376	0	4610	0	0
SLC8B1	12	113299776	113332878	17	6	3376	4	4610	0.178	0.087
SLC9A1	1	27100306	27154334	10	0	3376	0	4610	0	0
SLC9A2	2	102619848	102708489	13	0	3376	1	4610	0	0.022
SLC9A3-AS1	5	480891	480891	NA	NA	NA	NA	NA	NA	NA
