## Supplemental Tables for "Large-scale Rare Variant Burden Testing in Parkinson’s Disease Identifies Novel Associations with Genes Involved in Neuro-inflammation" (part 3 of 3)

### Sheet: ST6 (continued)
GENE	CHR	START_BP	END_BP	N_VARIANTS	COMP_HET_CASES	N_CASES	COMP_HET_CONTROLS	N_CONTROLS	FREQ_CASES_PERCENT	FREQ_CONTROLS_PERCENT
SLC9A3	5	473378	524322	19	70	3376	113	4610	2.073	2.451
SLC9A3R1	17	74748846	74768656	18	5	3376	7	4610	0.148	0.152
SLC9A3R2	16	2027005	2037984	17	1	3376	2	4610	0.03	0.043
SLC9A4	2	102473759	102532688	18	8	3376	14	4610	0.237	0.304
SLC9A5	16	67249014	67270923	9	0	3376	0	4610	0	0
SLC9A6	X	135985502	136044724	NA	NA	NA	NA	NA	NA	NA
SLC9A7	X	46606951	46759029	NA	NA	NA	NA	NA	NA	NA
SLC9A7P1	12	98457145	98457145	NA	NA	NA	NA	NA	NA	NA
SLC9A8	20	49812922	49887936	18	2295	3376	3193	4610	67.98	69.262
SLC9A9-AS1	3	143347071	143347071	NA	NA	NA	NA	NA	NA	NA
SLC9A9	3	143266701	143848322	22	30	3376	58	4610	0.889	1.258
SLC9B1	4	102885232	102991711	3	0	3376	0	4610	0	0
SLC9B2	4	103026369	103067550	10	50	3376	83	4610	1.481	1.8
SLC9C1	3	112141271	112286791	13	425	3376	522	4610	12.589	11.323
SLC9C2	1	173501093	173601776	7	0	3376	0	4610	0	0
SLCO1A2	12	21269547	21334647	13	129	3376	174	4610	3.821	3.774
SLCO1B1	12	21141574	21239189	15	82	3376	122	4610	2.429	2.646
SLCO1B3	12	20815738	20916247	22	341	3376	448	4610	10.101	9.718
SLCO1B3-SLCO1B7	12	20815738	21090106	38	1376	3376	1892	4610	40.758	41.041
SLCO1B7	12	21015695	21090106	17	1208	3376	1708	4610	35.782	37.05
SLCO1C1	12	20699576	20752528	13	741	3376	1059	4610	21.949	22.972
SLCO2A1	3	133934712	134029802	19	1	3376	0	4610	0.03	0
SLCO2B1	11	75151381	75204580	11	1	3376	3	4610	0.03	0.065
SLCO3A1	15	91853908	92171862	18	147	3376	161	4610	4.354	3.492
SLCO4A1-AS1	20	62666621	62666621	NA	NA	NA	NA	NA	NA	NA
SLCO4A1	20	62656454	62671893	16	0	3376	0	4610	0	0
SLCO4C1	5	102236857	102296262	14	0	3376	0	4610	0	0
SLCO5A1	8	69673286	69832673	14	0	3376	0	4610	0	0
SLCO6A1	5	102373351	102498844	12	390	3376	534	4610	11.552	11.584
SLED1	4	184799046	184799046	NA	NA	NA	NA	NA	NA	NA
SLF1	5	94628810	94695312	15	0	3376	2	4610	0	0.043
SLF2	10	100913110	100959571	14	2665	3376	3619	4610	78.94	78.503
SLFN11	17	35352355	35363807	6	0	3376	0	4610	0	0
SLFN12	17	35411337	35423028	4	0	3376	0	4610	0	0
SLFN12L	17	35474922	35487739	4	0	3376	1	4610	0	0.022
SLFN13	17	35440594	35445680	7	35	3376	56	4610	1.037	1.215
SLFN14	17	35548238	35558062	15	445	3376	602	4610	13.181	13.059
SLFN5	17	35258690	35265103	4	0	3376	0	4610	0	0
SLFNL1-AS1	1	41043890	41043890	NA	NA	NA	NA	NA	NA	NA
SLFNL1	1	41016105	41020660	13	4	3376	4	4610	0.118	0.087
SLIRP	14	77708111	77717561	6	0	3376	0	4610	0	0
SLIT1-AS1	10	97103747	97103747	NA	NA	NA	NA	NA	NA	NA
SLIT1	10	97001111	97185674	22	0	3376	0	4610	0	0
SLIT2	4	20253815	20619009	28	2	3376	2	4610	0.059	0.043
SLIT2-IT1	4	20394856	20394856	NA	NA	NA	NA	NA	NA	NA
SLIT3-AS1	5	169037998	169037998	NA	NA	NA	NA	NA	NA	NA
SLIT3-AS2	5	168720884	168720884	NA	NA	NA	NA	NA	NA	NA
SLIT3	5	168666453	169300709	53	1252	3376	1703	4610	37.085	36.941
SLITRK1	13	83879416	83881507	6	0	3376	0	4610	0	0
SLITRK2	X	145822425	145824963	NA	NA	NA	NA	NA	NA	NA
SLITRK3	3	165187896	165190830	10	0	3376	0	4610	0	0
SLITRK4	X	143628594	143631108	NA	NA	NA	NA	NA	NA	NA
SLITRK5	13	87675388	87678265	20	0	3376	1	4610	0	0.022
SLITRK6	13	85793982	85796508	20	1	3376	1	4610	0.03	0.022
SLK	10	103967745	104025720	16	1	3376	0	4610	0.03	0
SLMAP	3	57757651	57927388	10	0	3376	0	4610	0	0
SLMO2-ATP5E	20	59042846	59042846	NA	NA	NA	NA	NA	NA	NA
SLN	11	107707834	107707930	NA	NA	NA	NA	NA	NA	NA
SLPI	20	45252414	45254543	2	0	3376	0	4610	0	0
SLTM	15	58879998	58933565	20	7	3376	5	4610	0.207	0.108
SLU7	5	160403284	160419053	4	0	3376	0	4610	0	0
SLURP1	8	142741142	142742385	NA	NA	NA	NA	NA	NA	NA
SLURP2	8	142764459	142769806	5	0	3376	0	4610	0	0
SLX1A	16	29454742	29458124	NA	NA	NA	NA	NA	NA	NA
SLX1A-SULT1A3	16	29464980	29464980	NA	NA	NA	NA	NA	NA	NA
SLX1B	16	29454742	29458124	NA	NA	NA	NA	NA	NA	NA
SLX1B-SULT1A4	16	29464980	29464980	NA	NA	NA	NA	NA	NA	NA
SLX4	16	3582341	3608964	25	56	3376	65	4610	1.659	1.41
SLX4IP	20	10458204	10623379	6	32	3376	39	4610	0.948	0.846
SMAD1-AS1	4	145517194	145517194	NA	NA	NA	NA	NA	NA	NA
SMAD1-AS2	4	145502980	145502980	NA	NA	NA	NA	NA	NA	NA
SMAD1	4	145514613	145557934	4	0	3376	0	4610	0	0
SMAD2	18	47841826	47896756	4	0	3376	0	4610	0	0
SMAD3	15	67066154	67190536	3	7	3376	19	4610	0.207	0.412
SMAD4	18	51047046	51078467	7	2	3376	2	4610	0.059	0.043
SMAD5-AS1	5	136134890	136134890	NA	NA	NA	NA	NA	NA	NA
SMAD5	5	136153760	136177480	4	0	3376	0	4610	0	0
SMAD6	15	66703258	66781535	13	8	3376	11	4610	0.237	0.239
SMAD7	18	48921371	48950424	4	0	3376	2	4610	0	0.043
SMAD9	13	36848675	36879689	12	1	3376	0	4610	0.03	0
SMAGP	12	51245940	51269278	3	0	3376	0	4610	0	0
SMAP1	6	70668023	70860334	5	0	3376	0	4610	0	0
SMAP2	1	40374120	40422101	13	0	3376	0	4610	0	0
SMARCA1	X	129447161	129523370	NA	NA	NA	NA	NA	NA	NA
SMARCA2	9	2029022	2192739	20	59	3376	75	4610	1.748	1.627
SMARCA4	19	10984151	11061816	13	4	3376	4	4610	0.118	0.087
SMARCA5-AS1	4	143514837	143514837	NA	NA	NA	NA	NA	NA	NA
SMARCA5	4	143513924	143553184	6	0	3376	0	4610	0	0
SMARCAD1	4	94208394	94289534	13	1	3376	0	4610	0.03	0
SMARCAL1	2	216414704	216482977	17	2	3376	1	4610	0.059	0.022
SMARCB1	22	23787169	23834180	4	0	3376	0	4610	0	0
SMARCC1	3	47588208	47781797	10	0	3376	0	4610	0	0
SMARCC2	12	56163688	56189461	19	0	3376	1	4610	0	0.022
SMARCD1	12	50085369	50099000	4	0	3376	0	4610	0	0
SMARCD2	17	63832937	63842674	10	0	3376	0	4610	0	0
SMARCD3	7	151239102	151248562	7	0	3376	0	4610	0	0
SMARCE1	17	40628784	40645802	3	0	3376	0	4610	0	0
SMC1A	X	53380102	53421937	NA	NA	NA	NA	NA	NA	NA
SMC1B	22	45344555	45413567	17	123	3376	186	4610	3.643	4.035
SMC2-AS1	9	104092474	104092474	NA	NA	NA	NA	NA	NA	NA
SMC2	9	104095384	104139315	23	1	3376	3	4610	0.03	0.065
SMC3	10	110567816	110604302	7	11	3376	12	4610	0.326	0.26
SMC4	3	160400826	160433809	21	0	3376	0	4610	0	0
SMC5-AS1	9	70258874	70258874	NA	NA	NA	NA	NA	NA	NA
SMC5	9	70259078	70352331	21	0	3376	0	4610	0	0
SMC6	2	17665498	17745946	10	1551	3376	2157	4610	45.942	46.79
SMCHD1	18	2656075	2802552	20	636	3376	868	4610	18.839	18.829
SMCO1	3	196507886	196515209	6	0	3376	0	4610	0	0
SMCO2	12	27470631	27502121	2	0	3376	0	4610	0	0
SMCO3	12	14806002	14806680	5	5	3376	9	4610	0.148	0.195
SMCO4	11	93479009	93479189	2	0	3376	0	4610	0	0
SMCP	1	152884422	152884773	NA	NA	NA	NA	NA	NA	NA
SMCR2	17	17677688	17677688	NA	NA	NA	NA	NA	NA	NA
SMCR5	17	17779529	17779529	NA	NA	NA	NA	NA	NA	NA
SMCR8	17	18315789	18323070	24	335	3376	473	4610	9.923	10.26
SMDT1	22	42084284	42084284	NA	NA	NA	NA	NA	NA	NA
SMG1	16	18809568	18926041	60	51	3376	59	4610	1.511	1.28
SMG1P1	16	22492220	22492220	NA	NA	NA	NA	NA	NA	NA
SMG1P2	16	29595092	29595092	NA	NA	NA	NA	NA	NA	NA
SMG1P3	16	21502281	21502281	NA	NA	NA	NA	NA	NA	NA
SMG1P5	16	30335374	30335374	NA	NA	NA	NA	NA	NA	NA
SMG1P6	16	29447026	29447026	NA	NA	NA	NA	NA	NA	NA
SMG1P7	16	70226033	70226033	NA	NA	NA	NA	NA	NA	NA
SMG5	1	156250586	156282680	24	2	3376	2	4610	0.059	0.043
SMG6	17	2061491	2236636	18	0	3376	0	4610	0	0
SMG7-AS1	1	183471982	183471982	NA	NA	NA	NA	NA	NA	NA
SMG7	1	183515938	183551931	22	71	3376	78	4610	2.103	1.692
SMG8	17	59210051	59215002	24	419	3376	507	4610	12.411	10.998
SMG9	19	43731595	43750741	10	0	3376	0	4610	0	0
SMILR	8	122568644	122568644	NA	NA	NA	NA	NA	NA	NA
SMIM10	X	134991095	134991347	NA	NA	NA	NA	NA	NA	NA
SMIM10L1	12	11171356	11171563	NA	NA	NA	NA	NA	NA	NA
SMIM10L2A	X	135422131	135422368	NA	NA	NA	NA	NA	NA	NA
SMIM10L2B-AS1	X	135123601	135123601	NA	NA	NA	NA	NA	NA	NA
SMIM10L2B	X	135098396	135098633	NA	NA	NA	NA	NA	NA	NA
SMIM11A	21	7748975	7755116	NA	NA	NA	NA	NA	NA	NA
SMIM11B	21	7748975	7755116	NA	NA	NA	NA	NA	NA	NA
SMIM12	1	34855698	34855977	NA	NA	NA	NA	NA	NA	NA
SMIM13	6	11094313	11134602	10	0	3376	0	4610	0	0
SMIM14	4	39552125	39605145	3	0	3376	0	4610	0	0
SMIM15-AS1	5	61232080	61232080	NA	NA	NA	NA	NA	NA	NA
SMIM15	5	61159946	61160171	5	0	3376	0	4610	0	0
SMIM17	19	56645667	56655213	5	0	3376	0	4610	0	0
SMIM18	8	30645309	30645597	2	0	3376	0	4610	0	0
SMIM19	8	42546472	42552608	4	1	3376	0	4610	0.03	0
SMIM1	1	3775373	3775921	NA	NA	NA	NA	NA	NA	NA
SMIM20	4	25914313	25929191	2	0	3376	0	4610	0	0
SMIM21	18	75410863	75427563	NA	NA	NA	NA	NA	NA	NA
SMIM22	16	4795734	4796231	3	0	3376	0	4610	0	0
SMIM23	5	171785871	171791088	3	0	3376	0	4610	0	0
SMIM24	19	3474842	3480463	3	0	3376	3	4610	0	0.065
SMIM26	20	18567478	18569405	3	0	3376	0	4610	0	0
SMIM27	9	32552434	32552923	3	21	3376	15	4610	0.622	0.325
SMIM28	6	138378072	138382847	5	0	3376	1	4610	0	0.022
SMIM29	6	34246802	34247791	5	0	3376	0	4610	0	0
SMIM2-AS1	13	44154075	44154075	NA	NA	NA	NA	NA	NA	NA
SMIM2	13	44143917	44160855	3	0	3376	0	4610	0	0
SMIM2-IT1	13	44158222	44158222	NA	NA	NA	NA	NA	NA	NA
SMIM30	7	113117398	113117578	NA	NA	NA	NA	NA	NA	NA
SMIM31	4	164770443	164801194	NA	NA	NA	NA	NA	NA	NA
SMIM32	5	136192212	136192524	2	304	3376	486	4610	9.005	10.542
SMIM33	5	139471121	139472921	2	277	3376	405	4610	8.205	8.785
SMIM34A	21	7789205	7793827	NA	NA	NA	NA	NA	NA	NA
SMIM35	11	118013780	118059238	NA	NA	NA	NA	NA	NA	NA
SMIM38	11	69157846	69158002	NA	NA	NA	NA	NA	NA	NA
SMIM3	5	150795440	150795623	8	0	3376	2	4610	0	0.043
SMIM40	6	33329025	33329265	NA	NA	NA	NA	NA	NA	NA
SMIM41	12	52079779	52080061	NA	NA	NA	NA	NA	NA	NA
SMIM43	4	121764913	121765105	NA	NA	NA	NA	NA	NA	NA
SMIM4	3	52536755	52540485	3	0	3376	1	4610	0	0.022
SMIM5	17	75640201	75640897	4	0	3376	0	4610	0	0
SMIM6	17	75647376	75647565	NA	NA	NA	NA	NA	NA	NA
SMIM7	19	16647245	16660110	4	0	3376	0	4610	0	0
SMIM8	6	87337031	87340274	7	1	3376	0	4610	0.03	0
SMIM9	X	154823754	154830856	NA	NA	NA	NA	NA	NA	NA
SMKR1	7	129502824	129512441	4	0	3376	0	4610	0	0
SMLR1	6	130827413	130834955	3	298	3376	375	4610	8.827	8.134
SMN1	5	70049685	70077033	NA	NA	NA	NA	NA	NA	NA
SMN2	5	70049685	70076571	NA	NA	NA	NA	NA	NA	NA
SMNDC1	10	110294149	110303587	2	0	3376	0	4610	0	0
SMOC1	14	69879678	70030258	8	0	3376	4	4610	0	0.087
SMOC2	6	168441370	168666438	12	2	3376	0	4610	0.059	0
SMO	7	129189151	129212451	23	102	3376	165	4610	3.021	3.579
SMOX	20	4175055	4187407	11	0	3376	0	4610	0	0
SMPD1	11	6390598	6394607	20	237	3376	274	4610	7.02	5.944
SMPD2	6	109441121	109443905	10	0	3376	0	4610	0	0
SMPD3	16	68361205	68372181	19	0	3376	1	4610	0	0.022
SMPD4BP	2	131521576	131521576	NA	NA	NA	NA	NA	NA	NA
SMPD4	2	130152554	130181601	12	0	3376	0	4610	0	0
SMPD5	8	144050059	144050059	NA	NA	NA	NA	NA	NA	NA
SMPDL3A	6	122796890	122809408	6	81	3376	121	4610	2.399	2.625
SMPDL3B	1	27935183	27956199	11	302	3376	380	4610	8.945	8.243
SMPX	X	21737562	21754290	NA	NA	NA	NA	NA	NA	NA
SMR3A	4	70362115	70366994	2	0	3376	0	4610	0	0
SMR3B	4	70384510	70389848	2	0	3376	0	4610	0	0
SMS	X	21940824	21994351	NA	NA	NA	NA	NA	NA	NA
SMTN	22	31083258	31101029	35	491	3376	623	4610	14.544	13.514
SMTNL1	11	57542642	57550112	6	633	3376	887	4610	18.75	19.241
SMTNL2	17	4592393	4607487	15	323	3376	476	4610	9.568	10.325
SMU1	9	33047292	33076608	2	0	3376	0	4610	0	0
SMUG1	12	54182095	54183940	10	0	3376	0	4610	0	0
SMURF1	7	99030583	99143780	6	0	3376	0	4610	0	0
SMURF2	17	64545847	64661880	15	3	3376	6	4610	0.089	0.13
SMURF2P1-LRRC37BP1	17	30637466	30637466	NA	NA	NA	NA	NA	NA	NA
SMYD1	2	88067864	88110512	24	53	3376	69	4610	1.57	1.497
SMYD2	1	214281254	214336784	8	6	3376	6	4610	0.178	0.13
SMYD3	1	245749562	246355081	9	0	3376	0	4610	0	0
SMYD4	17	1781285	1827994	17	3072	3376	4185	4610	90.995	90.781
SMYD5	2	73214266	73225946	8	0	3376	0	4610	0	0
SNAI1	20	49983059	49988056	3	0	3376	0	4610	0	0
SNAI2	8	48918806	48921265	5	0	3376	0	4610	0	0
SNAI3-AS1	16	88687188	88687188	NA	NA	NA	NA	NA	NA	NA
SNAI3	16	88678447	88686406	15	0	3376	0	4610	0	0
SNAP23	15	42511846	42531478	6	0	3376	0	4610	0	0
SNAP25-AS1	20	10219506	10219506	NA	NA	NA	NA	NA	NA	NA
SNAP25	20	10275491	10306197	4	0	3376	0	4610	0	0
SNAP29	22	20859110	20887836	6	0	3376	0	4610	0	0
SNAP47	1	227747736	227780673	10	0	3376	0	4610	0	0
SNAP91	6	83556152	83707927	15	0	3376	0	4610	0	0
SNAPC1	14	61762460	61794983	12	0	3376	3	4610	0	0.065
SNAPC2	19	7920366	7922764	11	0	3376	0	4610	0	0
SNAPC3	9	15422879	15459866	10	13	3376	18	4610	0.385	0.39
SNAPC4	9	136376355	136398428	28	7	3376	7	4610	0.207	0.152
SNAPC5	15	66494435	66497731	5	9	3376	11	4610	0.267	0.239
SNAPIN	1	153661852	153661852	NA	NA	NA	NA	NA	NA	NA
SNAR-A10	19	47923899	47923899	NA	NA	NA	NA	NA	NA	NA
SNAR-A11	19	47923899	47923899	NA	NA	NA	NA	NA	NA	NA
SNAR-A12	19	47907799	47907799	NA	NA	NA	NA	NA	NA	NA
SNAR-A13	19	47907799	47907799	NA	NA	NA	NA	NA	NA	NA
SNAR-A14	19	47923899	47923899	NA	NA	NA	NA	NA	NA	NA
SNAR-A1	19	47918550	47918550	NA	NA	NA	NA	NA	NA	NA
SNAR-A2	19	47918550	47918550	NA	NA	NA	NA	NA	NA	NA
SNAR-A3	19	47923899	47923899	NA	NA	NA	NA	NA	NA	NA
SNAR-A4	19	47923899	47923899	NA	NA	NA	NA	NA	NA	NA
SNAR-A5	19	47923899	47923899	NA	NA	NA	NA	NA	NA	NA
SNAR-A6	19	47923899	47923899	NA	NA	NA	NA	NA	NA	NA
SNAR-A7	19	47923899	47923899	NA	NA	NA	NA	NA	NA	NA
SNAR-A8	19	47923899	47923899	NA	NA	NA	NA	NA	NA	NA
SNAR-A9	19	47923899	47923899	NA	NA	NA	NA	NA	NA	NA
SNAR-B1	19	50133864	50133864	NA	NA	NA	NA	NA	NA	NA
SNAR-B2	19	50133864	50133864	NA	NA	NA	NA	NA	NA	NA
SNAR-C1	19	47913170	47913170	NA	NA	NA	NA	NA	NA	NA
SNAR-C2	19	47913170	47913170	NA	NA	NA	NA	NA	NA	NA
SNAR-C3	19	47950414	47950414	NA	NA	NA	NA	NA	NA	NA
SNAR-C4	19	47939660	47939660	NA	NA	NA	NA	NA	NA	NA
SNAR-C5	19	47913170	47913170	NA	NA	NA	NA	NA	NA	NA
SNAR-D	19	50140320	50140320	NA	NA	NA	NA	NA	NA	NA
SNAR-E	19	46830704	46830704	NA	NA	NA	NA	NA	NA	NA
SNAR-F	19	50605085	50605085	NA	NA	NA	NA	NA	NA	NA
SNAR-G1	19	49037147	49037147	NA	NA	NA	NA	NA	NA	NA
SNAR-G2	19	49031787	49031787	NA	NA	NA	NA	NA	NA	NA
SNAR-H	2	77955026	77955026	NA	NA	NA	NA	NA	NA	NA
SNAR-I	3	190878050	190878050	NA	NA	NA	NA	NA	NA	NA
SNCA-AS1	4	89841991	89841991	NA	NA	NA	NA	NA	NA	NA
SNCA	4	89726627	89835667	NA	NA	NA	NA	NA	NA	NA
SNCAIP	5	122464219	122464219	NA	NA	NA	NA	NA	NA	NA
SNCB	5	176620810	176629654	3	0	3376	0	4610	0	0
SNCG	10	86958697	86962641	3	0	3376	0	4610	0	0
SND1	7	127652373	128092058	30	13	3376	11	4610	0.385	0.239
SND1-IT1	7	128000077	128000077	NA	NA	NA	NA	NA	NA	NA
SNED1	2	240998837	241088401	24	113	3376	143	4610	3.347	3.102
SNF8	17	48930474	48944734	6	331	3376	433	4610	9.805	9.393
SNHG10	14	95534872	95534872	NA	NA	NA	NA	NA	NA	NA
SNHG11	20	38450921	38450921	NA	NA	NA	NA	NA	NA	NA
SNHG12	1	28581873	28581873	NA	NA	NA	NA	NA	NA	NA
SNHG14	15	25419461	25419461	NA	NA	NA	NA	NA	NA	NA
SNHG15	7	44986696	44986696	NA	NA	NA	NA	NA	NA	NA
SNHG16	17	76565348	76565348	NA	NA	NA	NA	NA	NA	NA
SNHG17	20	38435377	38435377	NA	NA	NA	NA	NA	NA	NA
SNHG18	5	9550297	9550297	NA	NA	NA	NA	NA	NA	NA
SNHG19	16	2155358	2155358	NA	NA	NA	NA	NA	NA	NA
SNHG1	11	62855885	62855885	NA	NA	NA	NA	NA	NA	NA
SNHG20	17	77094986	77094986	NA	NA	NA	NA	NA	NA	NA
SNHG21	15	82757206	82757206	NA	NA	NA	NA	NA	NA	NA
SNHG22	18	49851059	49851059	NA	NA	NA	NA	NA	NA	NA
SNHG25	17	64146309	64146309	NA	NA	NA	NA	NA	NA	NA
SNHG26	7	22861436	22861436	NA	NA	NA	NA	NA	NA	NA
SNHG27	4	131774899	131774899	NA	NA	NA	NA	NA	NA	NA
SNHG28	1	159855037	159855037	NA	NA	NA	NA	NA	NA	NA
SNHG29	17	16442026	16442026	NA	NA	NA	NA	NA	NA	NA
SNHG30	17	35574313	35574313	NA	NA	NA	NA	NA	NA	NA
SNHG31	2	214963605	214963605	NA	NA	NA	NA	NA	NA	NA
SNHG32	6	31839760	31839760	NA	NA	NA	NA	NA	NA	NA
SNHG3	1	28510892	28510892	NA	NA	NA	NA	NA	NA	NA
SNHG4	5	139279628	139279628	NA	NA	NA	NA	NA	NA	NA
SNHG5	6	85678733	85678733	NA	NA	NA	NA	NA	NA	NA
SNHG6	8	66925541	66925541	NA	NA	NA	NA	NA	NA	NA
SNHG7	9	136728184	136728184	NA	NA	NA	NA	NA	NA	NA
SNHG8	4	118279823	118279823	NA	NA	NA	NA	NA	NA	NA
SNHG9	16	1965504	1965504	NA	NA	NA	NA	NA	NA	NA
SNIP1	1	37537747	37554229	10	1	3376	0	4610	0.03	0
SNN	16	11676059	11676326	2	0	3376	0	4610	0	0
SNORA100	1	244854217	244854217	NA	NA	NA	NA	NA	NA	NA
SNORA101A	4	100395247	100395247	NA	NA	NA	NA	NA	NA	NA
SNORA101B	14	35762931	35762931	NA	NA	NA	NA	NA	NA	NA
SNORA103	1	173866290	173866290	NA	NA	NA	NA	NA	NA	NA
SNORA104	19	14622351	14622351	NA	NA	NA	NA	NA	NA	NA
SNORA105A	2	197486903	197486903	NA	NA	NA	NA	NA	NA	NA
SNORA105B	2	197486903	197486903	NA	NA	NA	NA	NA	NA	NA
SNORA105C	12	56512980	56512980	NA	NA	NA	NA	NA	NA	NA
SNORA107	13	84783778	84783778	NA	NA	NA	NA	NA	NA	NA
SNORA108	18	58600750	58600750	NA	NA	NA	NA	NA	NA	NA
SNORA109	X	55183607	55183607	NA	NA	NA	NA	NA	NA	NA
SNORA10B	2	30187566	30187566	NA	NA	NA	NA	NA	NA	NA
SNORA10	16	1962466	1962466	NA	NA	NA	NA	NA	NA	NA
SNORA110	1	44252559	44252559	NA	NA	NA	NA	NA	NA	NA
SNORA111	18	37466504	37466504	NA	NA	NA	NA	NA	NA	NA
SNORA112	2	96214762	96214762	NA	NA	NA	NA	NA	NA	NA
SNORA113	12	69515593	69515593	NA	NA	NA	NA	NA	NA	NA
SNORA114	7	2089052	2089052	NA	NA	NA	NA	NA	NA	NA
SNORA115	2	217833733	217833733	NA	NA	NA	NA	NA	NA	NA
SNORA116	6	158323128	158323128	NA	NA	NA	NA	NA	NA	NA
SNORA117	20	62882903	62882903	NA	NA	NA	NA	NA	NA	NA
SNORA118	19	17092365	17092365	NA	NA	NA	NA	NA	NA	NA
SNORA119	16	89953520	89953520	NA	NA	NA	NA	NA	NA	NA
SNORA11B	14	91126552	91126552	NA	NA	NA	NA	NA	NA	NA
SNORA11C	X	47388776	47388776	NA	NA	NA	NA	NA	NA	NA
SNORA11	X	54814500	54814500	NA	NA	NA	NA	NA	NA	NA
SNORA11D	X	52063473	52063473	NA	NA	NA	NA	NA	NA	NA
SNORA11E	X	52063473	52063473	NA	NA	NA	NA	NA	NA	NA
SNORA11F	10	73126207	73126207	NA	NA	NA	NA	NA	NA	NA
SNORA11G	X	54927435	54927435	NA	NA	NA	NA	NA	NA	NA
SNORA120	12	6040183	6040183	NA	NA	NA	NA	NA	NA	NA
SNORA12	10	100237302	100237302	NA	NA	NA	NA	NA	NA	NA
SNORA13	5	112161617	112161617	NA	NA	NA	NA	NA	NA	NA
SNORA14A	7	75943916	75943916	NA	NA	NA	NA	NA	NA	NA
SNORA14B	1	235127937	235127937	NA	NA	NA	NA	NA	NA	NA
SNORA15B-1	7	65070672	65070672	NA	NA	NA	NA	NA	NA	NA
SNORA15B-2	7	65070672	65070672	NA	NA	NA	NA	NA	NA	NA
SNORA15	7	56060602	56060602	NA	NA	NA	NA	NA	NA	NA
SNORA16A	1	28581053	28581053	NA	NA	NA	NA	NA	NA	NA
SNORA16B	1	212352950	212352950	NA	NA	NA	NA	NA	NA	NA
SNORA17A	9	136726879	136726879	NA	NA	NA	NA	NA	NA	NA
SNORA17B	9	136726237	136726237	NA	NA	NA	NA	NA	NA	NA
SNORA18	11	93733597	93733597	NA	NA	NA	NA	NA	NA	NA
SNORA19	10	119060138	119060138	NA	NA	NA	NA	NA	NA	NA
SNORA1B	8	55902855	55902855	NA	NA	NA	NA	NA	NA	NA
SNORA1	11	93732133	93732133	NA	NA	NA	NA	NA	NA	NA
SNORA20B	7	39329134	39329134	NA	NA	NA	NA	NA	NA	NA
SNORA20	6	159780381	159780381	NA	NA	NA	NA	NA	NA	NA
SNORA21B	17	38851658	38851658	NA	NA	NA	NA	NA	NA	NA
SNORA21	17	38852995	38852995	NA	NA	NA	NA	NA	NA	NA
SNORA22B	7	56055502	56055502	NA	NA	NA	NA	NA	NA	NA
SNORA22C	7	65066132	65066132	NA	NA	NA	NA	NA	NA	NA
SNORA22	7	65755659	65755659	NA	NA	NA	NA	NA	NA	NA
SNORA23	11	9428954	9428954	NA	NA	NA	NA	NA	NA	NA
SNORA24B	15	65285591	65285591	NA	NA	NA	NA	NA	NA	NA
SNORA24	4	118279320	118279320	NA	NA	NA	NA	NA	NA	NA
SNORA25B	7	115581441	115581441	NA	NA	NA	NA	NA	NA	NA
SNORA25	11	93730646	93730646	NA	NA	NA	NA	NA	NA	NA
SNORA26	4	52713370	52713370	NA	NA	NA	NA	NA	NA	NA
SNORA27	13	27255526	27255526	NA	NA	NA	NA	NA	NA	NA
SNORA28	14	103337974	103337974	NA	NA	NA	NA	NA	NA	NA
SNORA29	6	159785733	159785733	NA	NA	NA	NA	NA	NA	NA
SNORA2A	12	48656782	48656782	NA	NA	NA	NA	NA	NA	NA
SNORA2B	12	48667593	48667593	NA	NA	NA	NA	NA	NA	NA
SNORA2C	12	48654518	48654518	NA	NA	NA	NA	NA	NA	NA
SNORA30B	9	20787055	20787055	NA	NA	NA	NA	NA	NA	NA
SNORA30	16	30710665	30710665	NA	NA	NA	NA	NA	NA	NA
SNORA31B	13	45336447	45336447	NA	NA	NA	NA	NA	NA	NA
SNORA31	13	45337609	45337609	NA	NA	NA	NA	NA	NA	NA
SNORA32	11	93731099	93731099	NA	NA	NA	NA	NA	NA	NA
SNORA33	6	132817351	132817351	NA	NA	NA	NA	NA	NA	NA
SNORA35B	X	115126442	115126442	NA	NA	NA	NA	NA	NA	NA
SNORA35	X	114630924	114630924	NA	NA	NA	NA	NA	NA	NA
SNORA36A	X	154768657	154768657	NA	NA	NA	NA	NA	NA	NA
SNORA36B	1	220200676	220200676	NA	NA	NA	NA	NA	NA	NA
SNORA36C	2	69520171	69520171	NA	NA	NA	NA	NA	NA	NA
SNORA37	18	54222412	54222412	NA	NA	NA	NA	NA	NA	NA
SNORA38B	17	67740801	67740801	NA	NA	NA	NA	NA	NA	NA
SNORA38	6	31623210	31623210	NA	NA	NA	NA	NA	NA	NA
SNORA3A	11	8684356	8684356	NA	NA	NA	NA	NA	NA	NA
SNORA3B	11	8685569	8685569	NA	NA	NA	NA	NA	NA	NA
SNORA3C	16	2796532	2796532	NA	NA	NA	NA	NA	NA	NA
SNORA40B	2	135136755	135136755	NA	NA	NA	NA	NA	NA	NA
SNORA40C	6	110848673	110848673	NA	NA	NA	NA	NA	NA	NA
SNORA40	11	93735236	93735236	NA	NA	NA	NA	NA	NA	NA
SNORA41B	15	45537379	45537379	NA	NA	NA	NA	NA	NA	NA
SNORA41	2	206162359	206162359	NA	NA	NA	NA	NA	NA	NA
SNORA44	1	28580512	28580512	NA	NA	NA	NA	NA	NA	NA
SNORA46	16	58548633	58548633	NA	NA	NA	NA	NA	NA	NA
SNORA47	5	77080571	77080571	NA	NA	NA	NA	NA	NA	NA
SNORA48B	X	3532251	3532251	NA	NA	NA	NA	NA	NA	NA
SNORA48	17	7574847	7574847	NA	NA	NA	NA	NA	NA	NA
SNORA49	12	132031360	132031360	NA	NA	NA	NA	NA	NA	NA
SNORA4	3	186787749	186787749	NA	NA	NA	NA	NA	NA	NA
SNORA50A	16	58559931	58559931	NA	NA	NA	NA	NA	NA	NA
SNORA50B	22	33704920	33704920	NA	NA	NA	NA	NA	NA	NA
SNORA50C	17	64146471	64146471	NA	NA	NA	NA	NA	NA	NA
SNORA50D	5	69160939	69160939	NA	NA	NA	NA	NA	NA	NA
SNORA51	20	2655198	2655198	NA	NA	NA	NA	NA	NA	NA
SNORA52	11	811814	811814	NA	NA	NA	NA	NA	NA	NA
SNORA53	12	98599884	98599884	NA	NA	NA	NA	NA	NA	NA
SNORA54	11	2963893	2963893	NA	NA	NA	NA	NA	NA	NA
SNORA55	1	39567510	39567510	NA	NA	NA	NA	NA	NA	NA
SNORA56	X	154775126	154775126	NA	NA	NA	NA	NA	NA	NA
SNORA57	11	62665570	62665570	NA	NA	NA	NA	NA	NA	NA
SNORA58B	1	154259862	154259862	NA	NA	NA	NA	NA	NA	NA
SNORA58	3	131479233	131479233	NA	NA	NA	NA	NA	NA	NA
SNORA59A	1	12507397	12507397	NA	NA	NA	NA	NA	NA	NA
SNORA59B	1	12507397	12507397	NA	NA	NA	NA	NA	NA	NA
SNORA5A	7	45104482	45104482	NA	NA	NA	NA	NA	NA	NA
SNORA5B	7	45106099	45106099	NA	NA	NA	NA	NA	NA	NA
SNORA5C	7	45105042	45105042	NA	NA	NA	NA	NA	NA	NA
SNORA60	20	38449504	38449504	NA	NA	NA	NA	NA	NA	NA
SNORA61	1	28579893	28579893	NA	NA	NA	NA	NA	NA	NA
SNORA62	3	39411207	39411207	NA	NA	NA	NA	NA	NA	NA
SNORA63B	3	186786447	186786447	NA	NA	NA	NA	NA	NA	NA
SNORA63C	1	36418578	36418578	NA	NA	NA	NA	NA	NA	NA
SNORA63	3	186787433	186787433	NA	NA	NA	NA	NA	NA	NA
SNORA63D	3	183451990	183451990	NA	NA	NA	NA	NA	NA	NA
SNORA63E	3	183453946	183453946	NA	NA	NA	NA	NA	NA	NA
SNORA64	16	1963106	1963106	NA	NA	NA	NA	NA	NA	NA
SNORA65	9	127448637	127448637	NA	NA	NA	NA	NA	NA	NA
SNORA66	1	92840851	92840851	NA	NA	NA	NA	NA	NA	NA
SNORA67	17	7578091	7578091	NA	NA	NA	NA	NA	NA	NA
SNORA68B	19	32608469	32608469	NA	NA	NA	NA	NA	NA	NA
SNORA68	19	17862720	17862720	NA	NA	NA	NA	NA	NA	NA
SNORA69	X	119787484	119787484	NA	NA	NA	NA	NA	NA	NA
SNORA6	3	39408539	39408539	NA	NA	NA	NA	NA	NA	NA
SNORA70B	2	61417377	61417377	NA	NA	NA	NA	NA	NA	NA
SNORA70C	9	117181201	117181201	NA	NA	NA	NA	NA	NA	NA
SNORA70	X	154400415	154400415	NA	NA	NA	NA	NA	NA	NA
SNORA70D	16	71698701	71698701	NA	NA	NA	NA	NA	NA	NA
SNORA70E	11	83041598	83041598	NA	NA	NA	NA	NA	NA	NA
SNORA70F	2	164687777	164687777	NA	NA	NA	NA	NA	NA	NA
SNORA70G	12	68627375	68627375	NA	NA	NA	NA	NA	NA	NA
SNORA70H	1	201978595	201978595	NA	NA	NA	NA	NA	NA	NA
SNORA70I	2	214847081	214847081	NA	NA	NA	NA	NA	NA	NA
SNORA70J	5	171366252	171366252	NA	NA	NA	NA	NA	NA	NA
SNORA71A	20	38427443	38427443	NA	NA	NA	NA	NA	NA	NA
SNORA71B	20	38425330	38425330	NA	NA	NA	NA	NA	NA	NA
SNORA71C	20	38429804	38429804	NA	NA	NA	NA	NA	NA	NA
SNORA71D	20	38433999	38433999	NA	NA	NA	NA	NA	NA	NA
SNORA71E	20	38448218	38448218	NA	NA	NA	NA	NA	NA	NA
SNORA72	8	98042217	98042217	NA	NA	NA	NA	NA	NA	NA
SNORA73A	1	28507571	28507571	NA	NA	NA	NA	NA	NA	NA
SNORA73B	1	28508762	28508762	NA	NA	NA	NA	NA	NA	NA
SNORA74A	5	139278979	139278979	NA	NA	NA	NA	NA	NA	NA
SNORA74B	5	173020929	173020929	NA	NA	NA	NA	NA	NA	NA
SNORA74C-1	10	45984811	45984811	NA	NA	NA	NA	NA	NA	NA
SNORA74C-2	10	49954415	49954415	NA	NA	NA	NA	NA	NA	NA
SNORA74D	5	139276323	139276323	NA	NA	NA	NA	NA	NA	NA
SNORA75B	4	17320882	17320882	NA	NA	NA	NA	NA	NA	NA
SNORA75	2	231455936	231455936	NA	NA	NA	NA	NA	NA	NA
SNORA77B	22	20126526	20126526	NA	NA	NA	NA	NA	NA	NA
SNORA77	1	203729705	203729705	NA	NA	NA	NA	NA	NA	NA
SNORA78	16	1965310	1965310	NA	NA	NA	NA	NA	NA	NA
SNORA79B	14	20323326	20323326	NA	NA	NA	NA	NA	NA	NA
SNORA79	14	81202834	81202834	NA	NA	NA	NA	NA	NA	NA
SNORA7A	3	12840450	12840450	NA	NA	NA	NA	NA	NA	NA
SNORA7B	3	129397348	129397348	NA	NA	NA	NA	NA	NA	NA
SNORA80A	21	32377322	32377322	NA	NA	NA	NA	NA	NA	NA
SNORA80B	2	10446849	10446849	NA	NA	NA	NA	NA	NA	NA
SNORA80C	16	30419759	30419759	NA	NA	NA	NA	NA	NA	NA
SNORA80D	7	6017011	6017011	NA	NA	NA	NA	NA	NA	NA
SNORA80E	1	155920042	155920042	NA	NA	NA	NA	NA	NA	NA
SNORA81	3	186786852	186786852	NA	NA	NA	NA	NA	NA	NA
SNORA84	9	92292593	92292593	NA	NA	NA	NA	NA	NA	NA
SNORA86	10	32901472	32901472	NA	NA	NA	NA	NA	NA	NA
SNORA87	10	113045576	113045576	NA	NA	NA	NA	NA	NA	NA
SNORA88	11	32143912	32143912	NA	NA	NA	NA	NA	NA	NA
SNORA89	14	33709113	33709113	NA	NA	NA	NA	NA	NA	NA
SNORA8	11	93732499	93732499	NA	NA	NA	NA	NA	NA	NA
SNORA90	17	37244975	37244975	NA	NA	NA	NA	NA	NA	NA
SNORA91	21	41948282	41948282	NA	NA	NA	NA	NA	NA	NA
SNORA92	22	38224720	38224720	NA	NA	NA	NA	NA	NA	NA
SNORA93	3	13618548	13618548	NA	NA	NA	NA	NA	NA	NA
SNORA94	3	48605150	48605150	NA	NA	NA	NA	NA	NA	NA
SNORA95	3	85062264	85062264	NA	NA	NA	NA	NA	NA	NA
SNORA98	6	144405767	144405767	NA	NA	NA	NA	NA	NA	NA
SNORA99	8	11705558	11705558	NA	NA	NA	NA	NA	NA	NA
SNORA9B	12	123616840	123616840	NA	NA	NA	NA	NA	NA	NA
SNORA9	7	44985510	44985510	NA	NA	NA	NA	NA	NA	NA
SNORC	2	232870341	232876356	6	0	3376	0	4610	0	0
SNORD100	6	132816877	132816877	NA	NA	NA	NA	NA	NA	NA
SNORD101	6	132815379	132815379	NA	NA	NA	NA	NA	NA	NA
SNORD102	13	27255135	27255135	NA	NA	NA	NA	NA	NA	NA
SNORD103A	1	30935776	30935776	NA	NA	NA	NA	NA	NA	NA
SNORD103B	1	30935776	30935776	NA	NA	NA	NA	NA	NA	NA
SNORD103C	1	30968237	30968237	NA	NA	NA	NA	NA	NA	NA
SNORD104	17	64146157	64146157	NA	NA	NA	NA	NA	NA	NA
SNORD105B	19	10109840	10109840	NA	NA	NA	NA	NA	NA	NA
SNORD105	19	10107735	10107735	NA	NA	NA	NA	NA	NA	NA
SNORD107	15	24982068	24982068	NA	NA	NA	NA	NA	NA	NA
SNORD108	15	24986993	24986993	NA	NA	NA	NA	NA	NA	NA
SNORD109A	15	25042040	25042040	NA	NA	NA	NA	NA	NA	NA
SNORD109B	15	25042040	25042040	NA	NA	NA	NA	NA	NA	NA
SNORD10	17	7576958	7576958	NA	NA	NA	NA	NA	NA	NA
SNORD110	20	2654286	2654286	NA	NA	NA	NA	NA	NA	NA
SNORD111B	16	70529599	70529599	NA	NA	NA	NA	NA	NA	NA
SNORD111	16	70538098	70538098	NA	NA	NA	NA	NA	NA	NA
SNORD112	14	100897996	100897996	NA	NA	NA	NA	NA	NA	NA
SNORD113-1	14	100924890	100924890	NA	NA	NA	NA	NA	NA	NA
SNORD113-2	14	100927412	100927412	NA	NA	NA	NA	NA	NA	NA
SNORD113-3	14	100929989	100929989	NA	NA	NA	NA	NA	NA	NA
SNORD113-4	14	100936564	100936564	NA	NA	NA	NA	NA	NA	NA
SNORD113-5	14	100938263	100938263	NA	NA	NA	NA	NA	NA	NA
SNORD113-6	14	100939629	100939629	NA	NA	NA	NA	NA	NA	NA
SNORD113-7	14	100941201	100941201	NA	NA	NA	NA	NA	NA	NA
SNORD113-8	14	100943523	100943523	NA	NA	NA	NA	NA	NA	NA
SNORD113-9	14	100945719	100945719	NA	NA	NA	NA	NA	NA	NA
SNORD114-10	14	100967122	100967122	NA	NA	NA	NA	NA	NA	NA
SNORD114-11	14	100968184	100968184	NA	NA	NA	NA	NA	NA	NA
SNORD114-12	14	100969021	100969021	NA	NA	NA	NA	NA	NA	NA
SNORD114-13	14	100969951	100969951	NA	NA	NA	NA	NA	NA	NA
SNORD114-14	14	100972176	100972176	NA	NA	NA	NA	NA	NA	NA
SNORD114-15	14	100972740	100972740	NA	NA	NA	NA	NA	NA	NA
SNORD114-16	14	100973663	100973663	NA	NA	NA	NA	NA	NA	NA
SNORD114-17	14	100974879	100974879	NA	NA	NA	NA	NA	NA	NA
SNORD114-18	14	100975895	100975895	NA	NA	NA	NA	NA	NA	NA
SNORD114-19	14	100976550	100976550	NA	NA	NA	NA	NA	NA	NA
SNORD114-1	14	100949903	100949903	NA	NA	NA	NA	NA	NA	NA
SNORD114-20	14	100981074	100981074	NA	NA	NA	NA	NA	NA	NA
SNORD114-21	14	100982045	100982045	NA	NA	NA	NA	NA	NA	NA
SNORD114-22	14	100982996	100982996	NA	NA	NA	NA	NA	NA	NA
SNORD114-23	14	100983946	100983946	NA	NA	NA	NA	NA	NA	NA
SNORD114-24	14	100984847	100984847	NA	NA	NA	NA	NA	NA	NA
SNORD114-25	14	100986127	100986127	NA	NA	NA	NA	NA	NA	NA
SNORD114-26	14	100987116	100987116	NA	NA	NA	NA	NA	NA	NA
SNORD114-27	14	100988229	100988229	NA	NA	NA	NA	NA	NA	NA
SNORD114-28	14	100989200	100989200	NA	NA	NA	NA	NA	NA	NA
SNORD114-29	14	100990159	100990159	NA	NA	NA	NA	NA	NA	NA
SNORD114-2	14	100951932	100951932	NA	NA	NA	NA	NA	NA	NA
SNORD114-30	14	100991989	100991989	NA	NA	NA	NA	NA	NA	NA
SNORD114-31	14	100993309	100993309	NA	NA	NA	NA	NA	NA	NA
SNORD114-3	14	100953422	100953422	NA	NA	NA	NA	NA	NA	NA
SNORD114-4	14	100954447	100954447	NA	NA	NA	NA	NA	NA	NA
SNORD114-5	14	100955438	100955438	NA	NA	NA	NA	NA	NA	NA
SNORD114-6	14	100957236	100957236	NA	NA	NA	NA	NA	NA	NA
SNORD114-7	14	100963129	100963129	NA	NA	NA	NA	NA	NA	NA
SNORD114-8	14	100964851	100964851	NA	NA	NA	NA	NA	NA	NA
SNORD114-9	14	100966099	100966099	NA	NA	NA	NA	NA	NA	NA
SNORD115-10	15	25178819	25178819	NA	NA	NA	NA	NA	NA	NA
SNORD115-11	15	25189495	25189495	NA	NA	NA	NA	NA	NA	NA
SNORD115-12	15	25178819	25178819	NA	NA	NA	NA	NA	NA	NA
SNORD115-13	15	25193402	25193402	NA	NA	NA	NA	NA	NA	NA
SNORD115-14	15	25195001	25195001	NA	NA	NA	NA	NA	NA	NA
SNORD115-15	15	25197656	25197656	NA	NA	NA	NA	NA	NA	NA
SNORD115-16	15	25199529	25199529	NA	NA	NA	NA	NA	NA	NA
SNORD115-17	15	25201404	25201404	NA	NA	NA	NA	NA	NA	NA
SNORD115-18	15	25201404	25201404	NA	NA	NA	NA	NA	NA	NA
SNORD115-19	15	25201404	25201404	NA	NA	NA	NA	NA	NA	NA
SNORD115-1	15	25170804	25170804	NA	NA	NA	NA	NA	NA	NA
SNORD115-20	15	25206343	25206343	NA	NA	NA	NA	NA	NA	NA
SNORD115-21	15	25232468	25232468	NA	NA	NA	NA	NA	NA	NA
SNORD115-22	15	25209999	25209999	NA	NA	NA	NA	NA	NA	NA
SNORD115-23	15	25211877	25211877	NA	NA	NA	NA	NA	NA	NA
SNORD115-24	15	25213729	25213729	NA	NA	NA	NA	NA	NA	NA
SNORD115-25	15	25215622	25215622	NA	NA	NA	NA	NA	NA	NA
SNORD115-26	15	25218698	25218698	NA	NA	NA	NA	NA	NA	NA
SNORD115-27	15	25220578	25220578	NA	NA	NA	NA	NA	NA	NA
SNORD115-28	15	25222427	25222427	NA	NA	NA	NA	NA	NA	NA
SNORD115-29	15	25189495	25189495	NA	NA	NA	NA	NA	NA	NA
SNORD115-2	15	25172716	25172716	NA	NA	NA	NA	NA	NA	NA
SNORD115-30	15	25225284	25225284	NA	NA	NA	NA	NA	NA	NA
SNORD115-31	15	25227190	25227190	NA	NA	NA	NA	NA	NA	NA
SNORD115-32	15	25229048	25229048	NA	NA	NA	NA	NA	NA	NA
SNORD115-33	15	25230919	25230919	NA	NA	NA	NA	NA	NA	NA
SNORD115-34	15	25232468	25232468	NA	NA	NA	NA	NA	NA	NA
SNORD115-35	15	25234328	25234328	NA	NA	NA	NA	NA	NA	NA
SNORD115-36	15	25189495	25189495	NA	NA	NA	NA	NA	NA	NA
SNORD115-37	15	25238067	25238067	NA	NA	NA	NA	NA	NA	NA
SNORD115-38	15	25239919	25239919	NA	NA	NA	NA	NA	NA	NA
SNORD115-39	15	25241827	25241827	NA	NA	NA	NA	NA	NA	NA
SNORD115-3	15	25175008	25175008	NA	NA	NA	NA	NA	NA	NA
SNORD115-40	15	25243695	25243695	NA	NA	NA	NA	NA	NA	NA
SNORD115-41	15	25245559	25245559	NA	NA	NA	NA	NA	NA	NA
SNORD115-42	15	25247426	25247426	NA	NA	NA	NA	NA	NA	NA
SNORD115-43	15	25189495	25189495	NA	NA	NA	NA	NA	NA	NA
SNORD115-44	15	25250940	25250940	NA	NA	NA	NA	NA	NA	NA
SNORD115-45	15	25264579	25264579	NA	NA	NA	NA	NA	NA	NA
SNORD115-46	15	25266661	25266661	NA	NA	NA	NA	NA	NA	NA
SNORD115-47	15	25268549	25268549	NA	NA	NA	NA	NA	NA	NA
SNORD115-48	15	25269858	25269858	NA	NA	NA	NA	NA	NA	NA
SNORD115-4	15	25176913	25176913	NA	NA	NA	NA	NA	NA	NA
SNORD115-5	15	25178819	25178819	NA	NA	NA	NA	NA	NA	NA
SNORD115-6	15	25180578	25180578	NA	NA	NA	NA	NA	NA	NA
SNORD115-7	15	25182466	25182466	NA	NA	NA	NA	NA	NA	NA
SNORD115-8	15	25184387	25184387	NA	NA	NA	NA	NA	NA	NA
SNORD115-9	15	25178819	25178819	NA	NA	NA	NA	NA	NA	NA
SNORD116-10	15	25074216	25074216	NA	NA	NA	NA	NA	NA	NA
SNORD116-11	15	25076021	25076021	NA	NA	NA	NA	NA	NA	NA
SNORD116-12	15	25077143	25077143	NA	NA	NA	NA	NA	NA	NA
SNORD116-13	15	25079150	25079150	NA	NA	NA	NA	NA	NA	NA
SNORD116-14	15	25080234	25080234	NA	NA	NA	NA	NA	NA	NA
SNORD116-15	15	25081379	25081379	NA	NA	NA	NA	NA	NA	NA
SNORD116-16	15	25082860	25082860	NA	NA	NA	NA	NA	NA	NA
SNORD116-17	15	25083680	25083680	NA	NA	NA	NA	NA	NA	NA
SNORD116-18	15	25085477	25085477	NA	NA	NA	NA	NA	NA	NA
SNORD116-19	15	25083680	25083680	NA	NA	NA	NA	NA	NA	NA
SNORD116-1	15	25051572	25051572	NA	NA	NA	NA	NA	NA	NA
SNORD116-20	15	25087754	25087754	NA	NA	NA	NA	NA	NA	NA
SNORD116-21	15	25088896	25088896	NA	NA	NA	NA	NA	NA	NA
SNORD116-22	15	25090015	25090015	NA	NA	NA	NA	NA	NA	NA
SNORD116-23	15	25091878	25091878	NA	NA	NA	NA	NA	NA	NA
SNORD116-24	15	25094129	25094129	NA	NA	NA	NA	NA	NA	NA
SNORD116-25	15	25097755	25097755	NA	NA	NA	NA	NA	NA	NA
SNORD116-26	15	25099595	25099595	NA	NA	NA	NA	NA	NA	NA
SNORD116-27	15	25101667	25101667	NA	NA	NA	NA	NA	NA	NA
SNORD116-28	15	25104733	25104733	NA	NA	NA	NA	NA	NA	NA
SNORD116-29	15	25106604	25106604	NA	NA	NA	NA	NA	NA	NA
SNORD116-2	15	25054305	25054305	NA	NA	NA	NA	NA	NA	NA
SNORD116-30	15	25108352	25108352	NA	NA	NA	NA	NA	NA	NA
SNORD116-3	15	25056955	25056955	NA	NA	NA	NA	NA	NA	NA
SNORD116-4	15	25059634	25059634	NA	NA	NA	NA	NA	NA	NA
SNORD116-5	15	25062428	25062428	NA	NA	NA	NA	NA	NA	NA
SNORD116-6	15	25065122	25065122	NA	NA	NA	NA	NA	NA	NA
SNORD116-7	15	25062428	25062428	NA	NA	NA	NA	NA	NA	NA
SNORD116-8	15	25070527	25070527	NA	NA	NA	NA	NA	NA	NA
SNORD116-9	15	25056955	25056955	NA	NA	NA	NA	NA	NA	NA
SNORD117	6	31536449	31536449	NA	NA	NA	NA	NA	NA	NA
SNORD118	17	8173588	8173588	NA	NA	NA	NA	NA	NA	NA
SNORD119	20	2463047	2463047	NA	NA	NA	NA	NA	NA	NA
SNORD11B	2	202291428	202291428	NA	NA	NA	NA	NA	NA	NA
SNORD11	2	202293134	202293134	NA	NA	NA	NA	NA	NA	NA
SNORD121A	9	33952854	33952854	NA	NA	NA	NA	NA	NA	NA
SNORD121B	9	33934375	33934375	NA	NA	NA	NA	NA	NA	NA
SNORD123	5	9548914	9548914	NA	NA	NA	NA	NA	NA	NA
SNORD124	17	40027645	40027645	NA	NA	NA	NA	NA	NA	NA
SNORD125	22	29333258	29333258	NA	NA	NA	NA	NA	NA	NA
SNORD126	14	20326539	20326539	NA	NA	NA	NA	NA	NA	NA
SNORD127	14	45110973	45110973	NA	NA	NA	NA	NA	NA	NA
SNORD128	1	8494913	8494913	NA	NA	NA	NA	NA	NA	NA
SNORD129	10	7186784	7186784	NA	NA	NA	NA	NA	NA	NA
SNORD12B	20	49280415	49280415	NA	NA	NA	NA	NA	NA	NA
SNORD12C	20	49279023	49279023	NA	NA	NA	NA	NA	NA	NA
SNORD12	20	49280772	49280772	NA	NA	NA	NA	NA	NA	NA
SNORD130	10	28073378	28073378	NA	NA	NA	NA	NA	NA	NA
SNORD131	11	1949476	1949476	NA	NA	NA	NA	NA	NA	NA
SNORD132	2	110658249	110658249	NA	NA	NA	NA	NA	NA	NA
SNORD133	12	50456786	50456786	NA	NA	NA	NA	NA	NA	NA
SNORD134	17	82090140	82090140	NA	NA	NA	NA	NA	NA	NA
SNORD135	19	12703671	12703671	NA	NA	NA	NA	NA	NA	NA
SNORD136	3	52689033	52689033	NA	NA	NA	NA	NA	NA	NA
SNORD137	9	12972633	12972633	NA	NA	NA	NA	NA	NA	NA
SNORD138	5	86620568	86620568	NA	NA	NA	NA	NA	NA	NA
SNORD139	22	39316896	39316896	NA	NA	NA	NA	NA	NA	NA
SNORD13B-1	5	69539264	69539264	NA	NA	NA	NA	NA	NA	NA
SNORD13B-2	5	69539264	69539264	NA	NA	NA	NA	NA	NA	NA
SNORD13C	1	150261797	150261797	NA	NA	NA	NA	NA	NA	NA
SNORD13	8	33513578	33513578	NA	NA	NA	NA	NA	NA	NA
SNORD13D	15	57278657	57278657	NA	NA	NA	NA	NA	NA	NA
SNORD13E	15	65696936	65696936	NA	NA	NA	NA	NA	NA	NA
SNORD13F	11	66053228	66053228	NA	NA	NA	NA	NA	NA	NA
SNORD13G	13	95210448	95210448	NA	NA	NA	NA	NA	NA	NA
SNORD13H	16	69708675	69708675	NA	NA	NA	NA	NA	NA	NA
SNORD13I	11	100934378	100934378	NA	NA	NA	NA	NA	NA	NA
SNORD13J	3	47250609	47250609	NA	NA	NA	NA	NA	NA	NA
SNORD140	22	41073721	41073721	NA	NA	NA	NA	NA	NA	NA
SNORD141A	5	14652382	14652382	NA	NA	NA	NA	NA	NA	NA
SNORD141B	5	14652382	14652382	NA	NA	NA	NA	NA	NA	NA
SNORD142	10	3134298	3134298	NA	NA	NA	NA	NA	NA	NA
SNORD143	4	82895928	82895928	NA	NA	NA	NA	NA	NA	NA
SNORD144	4	82898225	82898225	NA	NA	NA	NA	NA	NA	NA
SNORD145	1	44671056	44671056	NA	NA	NA	NA	NA	NA	NA
SNORD146	3	47661694	47661694	NA	NA	NA	NA	NA	NA	NA
SNORD147	11	16926022	16926022	NA	NA	NA	NA	NA	NA	NA
SNORD148	16	46886474	46886474	NA	NA	NA	NA	NA	NA	NA
SNORD149	8	143506248	143506248	NA	NA	NA	NA	NA	NA	NA
SNORD14A	11	17074744	17074744	NA	NA	NA	NA	NA	NA	NA
SNORD14B	11	17075868	17075868	NA	NA	NA	NA	NA	NA	NA
SNORD14C	11	123059422	123059422	NA	NA	NA	NA	NA	NA	NA
SNORD14D	11	123058995	123058995	NA	NA	NA	NA	NA	NA	NA
SNORD14E	11	123058156	123058156	NA	NA	NA	NA	NA	NA	NA
SNORD150	11	119190641	119190641	NA	NA	NA	NA	NA	NA	NA
SNORD151	7	47464803	47464803	NA	NA	NA	NA	NA	NA	NA
SNORD152	19	38163149	38163149	NA	NA	NA	NA	NA	NA	NA
SNORD153	11	134151363	134151363	NA	NA	NA	NA	NA	NA	NA
SNORD154	20	40714623	40714623	NA	NA	NA	NA	NA	NA	NA
SNORD155	3	115905126	115905126	NA	NA	NA	NA	NA	NA	NA
SNORD156	6	75128782	75128782	NA	NA	NA	NA	NA	NA	NA
SNORD157	19	55402657	55402657	NA	NA	NA	NA	NA	NA	NA
SNORD158	10	116194789	116194789	NA	NA	NA	NA	NA	NA	NA
SNORD159	21	46194159	46194159	NA	NA	NA	NA	NA	NA	NA
SNORD15A	11	75400538	75400538	NA	NA	NA	NA	NA	NA	NA
SNORD15B	11	75404566	75404566	NA	NA	NA	NA	NA	NA	NA
SNORD160	1	44762107	44762107	NA	NA	NA	NA	NA	NA	NA
SNORD161	4	78289050	78289050	NA	NA	NA	NA	NA	NA	NA
SNORD162	4	4664423	4664423	NA	NA	NA	NA	NA	NA	NA
SNORD163	17	16153196	16153196	NA	NA	NA	NA	NA	NA	NA
SNORD164	11	35163010	35163010	NA	NA	NA	NA	NA	NA	NA
SNORD165	7	4837450	4837450	NA	NA	NA	NA	NA	NA	NA
SNORD166	6	111113939	111113939	NA	NA	NA	NA	NA	NA	NA
SNORD167	1	1304812	1304812	NA	NA	NA	NA	NA	NA	NA
SNORD168	8	117920913	117920913	NA	NA	NA	NA	NA	NA	NA
SNORD169	14	69978196	69978196	NA	NA	NA	NA	NA	NA	NA
SNORD16	15	66502910	66502910	NA	NA	NA	NA	NA	NA	NA
SNORD170	5	14464067	14464067	NA	NA	NA	NA	NA	NA	NA
SNORD172	10	75021791	75021791	NA	NA	NA	NA	NA	NA	NA
SNORD173	8	103309081	103309081	NA	NA	NA	NA	NA	NA	NA
SNORD175	19	39468293	39468293	NA	NA	NA	NA	NA	NA	NA
SNORD17	20	17962946	17962946	NA	NA	NA	NA	NA	NA	NA
SNORD18A	15	66503314	66503314	NA	NA	NA	NA	NA	NA	NA
SNORD18B	15	66502091	66502091	NA	NA	NA	NA	NA	NA	NA
SNORD18C	15	66501318	66501318	NA	NA	NA	NA	NA	NA	NA
SNORD19B	3	52690830	52690830	NA	NA	NA	NA	NA	NA	NA
SNORD19C	3	52691444	52691444	NA	NA	NA	NA	NA	NA	NA
SNORD19	3	52689315	52689315	NA	NA	NA	NA	NA	NA	NA
SNORD1A	17	76561706	76561706	NA	NA	NA	NA	NA	NA	NA
SNORD1B	17	76561193	76561193	NA	NA	NA	NA	NA	NA	NA
SNORD1C	17	76558869	76558869	NA	NA	NA	NA	NA	NA	NA
SNORD20	2	231456523	231456523	NA	NA	NA	NA	NA	NA	NA
SNORD21	1	92837383	92837383	NA	NA	NA	NA	NA	NA	NA
SNORD22	11	62853035	62853035	NA	NA	NA	NA	NA	NA	NA
SNORD23	19	47755962	47755962	NA	NA	NA	NA	NA	NA	NA
SNORD24	9	133349470	133349470	NA	NA	NA	NA	NA	NA	NA
SNORD25	11	62855631	62855631	NA	NA	NA	NA	NA	NA	NA
SNORD26	11	62855366	62855366	NA	NA	NA	NA	NA	NA	NA
SNORD27	11	62855083	62855083	NA	NA	NA	NA	NA	NA	NA
SNORD28B	6	156378823	156378823	NA	NA	NA	NA	NA	NA	NA
SNORD28	11	62854695	62854695	NA	NA	NA	NA	NA	NA	NA
SNORD29	11	62853968	62853968	NA	NA	NA	NA	NA	NA	NA
SNORD2	3	186784865	186784865	NA	NA	NA	NA	NA	NA	NA
SNORD30	11	62853732	62853732	NA	NA	NA	NA	NA	NA	NA
SNORD31B	13	107320963	107320963	NA	NA	NA	NA	NA	NA	NA
SNORD31	11	62853393	62853393	NA	NA	NA	NA	NA	NA	NA
SNORD32A	19	49490047	49490047	NA	NA	NA	NA	NA	NA	NA
SNORD32B	6	29582328	29582328	NA	NA	NA	NA	NA	NA	NA
SNORD33	19	49490699	49490699	NA	NA	NA	NA	NA	NA	NA
SNORD34	19	49490972	49490972	NA	NA	NA	NA	NA	NA	NA
SNORD35A	19	49491260	49491260	NA	NA	NA	NA	NA	NA	NA
SNORD35B	19	49497805	49497805	NA	NA	NA	NA	NA	NA	NA
SNORD36A	9	133350527	133350527	NA	NA	NA	NA	NA	NA	NA
SNORD36B	9	133350164	133350164	NA	NA	NA	NA	NA	NA	NA
SNORD36C	9	133350912	133350912	NA	NA	NA	NA	NA	NA	NA
SNORD37	19	3982572	3982572	NA	NA	NA	NA	NA	NA	NA
SNORD38A	1	44777912	44777912	NA	NA	NA	NA	NA	NA	NA
SNORD38B	1	44778458	44778458	NA	NA	NA	NA	NA	NA	NA
SNORD38C	3	53333127	53333127	NA	NA	NA	NA	NA	NA	NA
SNORD38D	8	39018685	39018685	NA	NA	NA	NA	NA	NA	NA
SNORD3A	17	19188232	19188232	NA	NA	NA	NA	NA	NA	NA
SNORD3B-1	17	19062128	19062128	NA	NA	NA	NA	NA	NA	NA
SNORD3B-2	17	19062128	19062128	NA	NA	NA	NA	NA	NA	NA
SNORD3C	17	19190245	19190245	NA	NA	NA	NA	NA	NA	NA
SNORD3D	17	19112636	19112636	NA	NA	NA	NA	NA	NA	NA
SNORD3E	X	70846295	70846295	NA	NA	NA	NA	NA	NA	NA
SNORD3F	8	20614926	20614926	NA	NA	NA	NA	NA	NA	NA
SNORD3G	1	90657963	90657963	NA	NA	NA	NA	NA	NA	NA
SNORD3H	8	97358474	97358474	NA	NA	NA	NA	NA	NA	NA
SNORD3I	8	9058630	9058630	NA	NA	NA	NA	NA	NA	NA
SNORD3J	10	43417440	43417440	NA	NA	NA	NA	NA	NA	NA
SNORD3K	2	169816378	169816378	NA	NA	NA	NA	NA	NA	NA
SNORD3P3	14	85272061	85272061	NA	NA	NA	NA	NA	NA	NA
SNORD41	19	12706518	12706518	NA	NA	NA	NA	NA	NA	NA
SNORD42A	17	28723491	28723491	NA	NA	NA	NA	NA	NA	NA
SNORD42B	17	28720616	28720616	NA	NA	NA	NA	NA	NA	NA
SNORD43	22	39319113	39319113	NA	NA	NA	NA	NA	NA	NA
SNORD44	1	173866028	173866028	NA	NA	NA	NA	NA	NA	NA
SNORD45A	1	75787972	75787972	NA	NA	NA	NA	NA	NA	NA
SNORD45B	1	75789547	75789547	NA	NA	NA	NA	NA	NA	NA
SNORD45C	1	75787149	75787149	NA	NA	NA	NA	NA	NA	NA
SNORD46	1	44776589	44776589	NA	NA	NA	NA	NA	NA	NA
SNORD47	1	173864445	173864445	NA	NA	NA	NA	NA	NA	NA
SNORD48	6	31835326	31835326	NA	NA	NA	NA	NA	NA	NA
SNORD49A	17	16440106	16440106	NA	NA	NA	NA	NA	NA	NA
SNORD49B	17	16439556	16439556	NA	NA	NA	NA	NA	NA	NA
SNORD4A	17	28722653	28722653	NA	NA	NA	NA	NA	NA	NA
SNORD4B	17	28723754	28723754	NA	NA	NA	NA	NA	NA	NA
SNORD50A	6	85677368	85677368	NA	NA	NA	NA	NA	NA	NA
SNORD50B	6	85677659	85677659	NA	NA	NA	NA	NA	NA	NA
SNORD51	2	206161950	206161950	NA	NA	NA	NA	NA	NA	NA
SNORD52	6	31837139	31837139	NA	NA	NA	NA	NA	NA	NA
SNORD53B	2	28928060	28928060	NA	NA	NA	NA	NA	NA	NA
SNORD53	2	28927144	28927144	NA	NA	NA	NA	NA	NA	NA
SNORD54	8	56073901	56073901	NA	NA	NA	NA	NA	NA	NA
SNORD55	1	44775938	44775938	NA	NA	NA	NA	NA	NA	NA
SNORD56B	14	71398407	71398407	NA	NA	NA	NA	NA	NA	NA
SNORD56	20	2656694	2656694	NA	NA	NA	NA	NA	NA	NA
SNORD57	20	2657010	2657010	NA	NA	NA	NA	NA	NA	NA
SNORD58A	18	49491347	49491347	NA	NA	NA	NA	NA	NA	NA
SNORD58B	18	49491729	49491729	NA	NA	NA	NA	NA	NA	NA
SNORD58C	18	49489324	49489324	NA	NA	NA	NA	NA	NA	NA
SNORD59A	12	56645101	56645101	NA	NA	NA	NA	NA	NA	NA
SNORD59B	12	56643754	56643754	NA	NA	NA	NA	NA	NA	NA
SNORD5	11	93733300	93733300	NA	NA	NA	NA	NA	NA	NA
SNORD60	16	2155105	2155105	NA	NA	NA	NA	NA	NA	NA
SNORD61	X	136879271	136879271	NA	NA	NA	NA	NA	NA	NA
SNORD62A	9	131485750	131485750	NA	NA	NA	NA	NA	NA	NA
SNORD62B	9	131485750	131485750	NA	NA	NA	NA	NA	NA	NA
SNORD63B	5	138559041	138559041	NA	NA	NA	NA	NA	NA	NA
SNORD63	5	138561110	138561110	NA	NA	NA	NA	NA	NA	NA
SNORD64	15	24985166	24985166	NA	NA	NA	NA	NA	NA	NA
SNORD65B	8	41426727	41426727	NA	NA	NA	NA	NA	NA	NA
SNORD65C	7	23396516	23396516	NA	NA	NA	NA	NA	NA	NA
SNORD65	17	16441298	16441298	NA	NA	NA	NA	NA	NA	NA
SNORD66	3	184325771	184325771	NA	NA	NA	NA	NA	NA	NA
SNORD67	11	46762499	46762499	NA	NA	NA	NA	NA	NA	NA
SNORD68	16	89561501	89561501	NA	NA	NA	NA	NA	NA	NA
SNORD69	3	52692812	52692812	NA	NA	NA	NA	NA	NA	NA
SNORD6	11	93731573	93731573	NA	NA	NA	NA	NA	NA	NA
SNORD70B	2	202278187	202278187	NA	NA	NA	NA	NA	NA	NA
SNORD70	2	202276518	202276518	NA	NA	NA	NA	NA	NA	NA
SNORD71	16	71758487	71758487	NA	NA	NA	NA	NA	NA	NA
SNORD72	5	40832735	40832735	NA	NA	NA	NA	NA	NA	NA
SNORD73A	4	151103891	151103891	NA	NA	NA	NA	NA	NA	NA
SNORD73B	4	151102131	151102131	NA	NA	NA	NA	NA	NA	NA
SNORD74B	21	16284768	16284768	NA	NA	NA	NA	NA	NA	NA
SNORD74	1	173867745	173867745	NA	NA	NA	NA	NA	NA	NA
SNORD75	1	173866938	173866938	NA	NA	NA	NA	NA	NA	NA
SNORD76	1	173866715	173866715	NA	NA	NA	NA	NA	NA	NA
SNORD77B	8	100004651	100004651	NA	NA	NA	NA	NA	NA	NA
SNORD77	1	173866370	173866370	NA	NA	NA	NA	NA	NA	NA
SNORD78	1	173865686	173865686	NA	NA	NA	NA	NA	NA	NA
SNORD79	1	173865430	173865430	NA	NA	NA	NA	NA	NA	NA
SNORD7	17	35573753	35573753	NA	NA	NA	NA	NA	NA	NA
SNORD80	1	173864903	173864903	NA	NA	NA	NA	NA	NA	NA
SNORD81	1	173864222	173864222	NA	NA	NA	NA	NA	NA	NA
SNORD82	2	231460442	231460442	NA	NA	NA	NA	NA	NA	NA
SNORD83A	22	39315307	39315307	NA	NA	NA	NA	NA	NA	NA
SNORD83B	22	39313911	39313911	NA	NA	NA	NA	NA	NA	NA
SNORD84	6	31541178	31541178	NA	NA	NA	NA	NA	NA	NA
SNORD86	20	2656182	2656182	NA	NA	NA	NA	NA	NA	NA
SNORD87	8	66922549	66922549	NA	NA	NA	NA	NA	NA	NA
SNORD88A	19	50799535	50799535	NA	NA	NA	NA	NA	NA	NA
SNORD88B	19	50799125	50799125	NA	NA	NA	NA	NA	NA	NA
SNORD88C	19	50802421	50802421	NA	NA	NA	NA	NA	NA	NA
SNORD89	2	101273049	101273049	NA	NA	NA	NA	NA	NA	NA
SNORD8	14	21397401	21397401	NA	NA	NA	NA	NA	NA	NA
SNORD90	9	122880319	122880319	NA	NA	NA	NA	NA	NA	NA
SNORD91A	17	2330370	2330370	NA	NA	NA	NA	NA	NA	NA
SNORD91B	17	2329210	2329210	NA	NA	NA	NA	NA	NA	NA
SNORD92	2	28913750	28913750	NA	NA	NA	NA	NA	NA	NA
SNORD93	7	22856686	22856686	NA	NA	NA	NA	NA	NA	NA
SNORD94	2	86136006	86136006	NA	NA	NA	NA	NA	NA	NA
SNORD95	5	181243376	181243376	NA	NA	NA	NA	NA	NA	NA
SNORD96A	5	181241889	181241889	NA	NA	NA	NA	NA	NA	NA
SNORD96B	X	110225060	110225060	NA	NA	NA	NA	NA	NA	NA
SNORD97	11	10801608	10801608	NA	NA	NA	NA	NA	NA	NA
SNORD98	10	68755238	68755238	NA	NA	NA	NA	NA	NA	NA
SNORD99	1	28578822	28578822	NA	NA	NA	NA	NA	NA	NA
SNORD9	14	21392253	21392253	NA	NA	NA	NA	NA	NA	NA
SNPH	20	1296239	1306054	16	1	3376	3	4610	0.03	0.065
SNRK-AS1	3	43351962	43351962	NA	NA	NA	NA	NA	NA	NA
SNRK	3	43303203	43348557	6	0	3376	3	4610	0	0.065
SNRNP200	2	96275011	96305437	19	0	3376	4	4610	0	0.087
SNRNP25	16	54016	57143	6	0	3376	1	4610	0	0.022
SNRNP27	2	69893984	69904308	2	0	3376	0	4610	0	0
SNRNP35	12	123465540	123466281	9	1	3376	0	4610	0.03	0
SNRNP40	1	31260071	31296751	6	0	3376	0	4610	0	0
SNRNP48	6	7590257	7608873	13	472	3376	641	4610	13.981	13.905
SNRNP70	19	49086414	49108443	11	0	3376	1	4610	0	0.022
SNRPA1	15	101281723	101295178	4	50	3376	53	4610	1.481	1.15
SNRPA	19	40751408	40765167	3	0	3376	0	4610	0	0
SNRPB2	20	16731702	16741005	5	0	3376	0	4610	0	0
SNRPB	20	2461928	2470690	5	0	3376	0	4610	0	0
SNRPC	6	34773857	34773857	NA	NA	NA	NA	NA	NA	NA
SNRPD1	18	21612429	21629138	NA	NA	NA	NA	NA	NA	NA
SNRPD2	19	45687552	45691888	3	0	3376	0	4610	0	0
SNRPD2P2	1	231476525	231476525	NA	NA	NA	NA	NA	NA	NA
SNRPD3	22	24557674	24571977	2	0	3376	0	4610	0	0
SNRPE	1	203861727	203869932	NA	NA	NA	NA	NA	NA	NA
SNRPF	12	95859073	95866071	2	0	3376	0	4610	0	0
SNRPG	2	70281680	70293649	NA	NA	NA	NA	NA	NA	NA
SNRPN	15	24974453	24978444	4	0	3376	0	4610	0	0
SNTA1	20	33408506	33443620	20	20	3376	17	4610	0.592	0.369
SNTB1	8	120538876	120811843	14	2	3376	2	4610	0.059	0.043
SNTB2	16	69187166	69300924	11	211	3376	271	4610	6.25	5.879
SNTG1	8	50394238	50792829	10	0	3376	0	4610	0	0
SNTG2-AS1	2	951392	951392	NA	NA	NA	NA	NA	NA	NA
SNTG2	2	950996	1367474	22	469	3376	651	4610	13.892	14.121
SNTN	3	63652687	63664095	3	8	3376	6	4610	0.237	0.13
SNU13	22	41674932	41688796	NA	NA	NA	NA	NA	NA	NA
SNUPN	15	75598357	75621051	14	1	3376	1	4610	0.03	0.022
SNURF	15	24955048	24968037	5	0	3376	0	4610	0	0
SNW1	14	77718062	77761127	13	1382	3376	1889	4610	40.936	40.976
SNX10	7	26346442	26372572	3	0	3376	0	4610	0	0
SNX11	17	48112093	48121508	5	0	3376	0	4610	0	0
SNX12	X	71061015	71068306	NA	NA	NA	NA	NA	NA	NA
SNX13	7	17794044	17940295	16	0	3376	0	4610	0	0
SNX14	6	85505966	85593718	16	4	3376	6	4610	0.118	0.13
SNX15	11	65027537	65039792	12	124	3376	178	4610	3.673	3.861
SNX16	8	81801496	81839986	10	0	3376	0	4610	0	0
SNX17	2	27370743	27376719	13	2	3376	4	4610	0.059	0.087
SNX18	5	54517952	54543432	11	0	3376	0	4610	0	0
SNX19	11	130878421	130910323	12	3	3376	7	4610	0.089	0.152
SNX1	15	64096013	64138197	14	2	3376	10	4610	0.059	0.217
SNX20	16	50668014	50677526	4	0	3376	0	4610	0	0
SNX21	20	45833919	45840657	10	741	3376	1081	4610	21.949	23.449
SNX22	15	64151775	64154508	5	0	3376	0	4610	0	0
SNX24	5	123009212	123009212	NA	NA	NA	NA	NA	NA	NA
SNX25	4	185247356	185363465	16	8	3376	5	4610	0.237	0.108
SNX27	1	151612201	151694417	11	1	3376	0	4610	0.03	0
SNX29	16	11976806	12135581	9	1	3376	3	4610	0.03	0.065
SNX29P1	16	21385933	21385933	NA	NA	NA	NA	NA	NA	NA
SNX29P2	16	29365059	29365059	NA	NA	NA	NA	NA	NA	NA
SNX2	5	122799816	122829648	6	1	3376	0	4610	0.03	0
SNX30	9	112751001	112868843	8	0	3376	0	4610	0	0
SNX31	8	100573864	100618354	5	0	3376	0	4610	0	0
SNX32	11	65834065	65853335	15	0	3376	0	4610	0	0
SNX33	15	75649102	75657215	12	2	3376	0	4610	0.059	0
SNX3	6	108212194	108260921	2	0	3376	0	4610	0	0
SNX4	3	125447778	125520172	5	0	3376	0	4610	0	0
SNX5	20	17942356	17954069	7	0	3376	0	4610	0	0
SNX6	14	34563121	34630116	5	0	3376	0	4610	0	0
SNX7	1	98684896	98760131	6	22	3376	39	4610	0.652	0.846
SNX8	7	2255055	2314421	13	17	3376	20	4610	0.504	0.434
SNX9	6	157823434	157942838	9	0	3376	1	4610	0	0.022
SOAT1	1	179302799	179353641	8	22	3376	46	4610	0.652	0.998
SOAT2	12	53103577	53124123	17	0	3376	0	4610	0	0
SOBP	6	107490616	107635466	9	0	3376	0	4610	0	0
SOCS1	16	11254842	11255478	12	1	3376	0	4610	0.03	0
SOCS2-AS1	12	93571398	93571398	NA	NA	NA	NA	NA	NA	NA
SOCS2	12	93572897	93575179	4	0	3376	0	4610	0	0
SOCS3	17	78358417	78359095	3	0	3376	0	4610	0	0
SOCS4	14	55043041	55044364	9	0	3376	0	4610	0	0
SOCS5	2	46758530	46760141	10	0	3376	0	4610	0	0
SOCS6	18	70324668	70326276	5	0	3376	0	4610	0	0
SOCS7	17	38352052	38395968	14	11	3376	14	4610	0.326	0.304
SOD1	21	31659769	31668578	2	0	3376	0	4610	0	0
SOD2	6	159682492	159693167	5	0	3376	0	4610	0	0
SOD2-OT1	6	159762332	159762332	NA	NA	NA	NA	NA	NA	NA
SOD3	4	24799521	24800244	4	3	3376	1	4610	0.089	0.022
SOGA1	20	36777773	36839414	33	0	3376	0	4610	0	0
SOGA3	6	127473280	127516614	13	4	3376	2	4610	0.118	0.043
SOHLH1	9	135694345	135699467	4	0	3376	0	4610	0	0
SOHLH2	13	36169033	36214526	5	0	3376	0	4610	0	0
SON	21	33543092	33557551	43	301	3376	469	4610	8.916	10.174
SORBS1	10	95315058	95441135	49	287	3376	443	4610	8.501	9.61
SORBS2	4	185587626	185684814	17	0	3376	6	4610	0	0.13
SORBS3	8	22554506	22574728	27	2	3376	0	4610	0.059	0
SORCS1	10	106577220	107164526	27	0	3376	0	4610	0	0
SORCS2	4	7192646	7740264	44	1	3376	2	4610	0.03	0.043
SORCS3-AS1	10	104666216	104666216	NA	NA	NA	NA	NA	NA	NA
SORCS3	10	104641327	105263374	25	2	3376	1	4610	0.059	0.022
SORD2P	15	44882619	44882619	NA	NA	NA	NA	NA	NA	NA
SORD	15	45023283	45073530	6	0	3376	0	4610	0	0
SORL1	11	121452331	121629563	52	61	3376	104	4610	1.807	2.256
SORT1	1	109314042	109367439	15	0	3376	0	4610	0	0
SOS1	2	38985823	39124729	18	1	3376	3	4610	0.03	0.065
SOS2	14	50118343	50231283	23	50	3376	83	4610	1.481	1.8
SOST	17	43755341	43758741	3	0	3376	0	4610	0	0
SOSTDC1	7	16462547	16465668	4	0	3376	1	4610	0	0.022
SOWAHA	5	132813621	132815271	6	0	3376	0	4610	0	0
SOWAHB	4	76895467	76897849	7	0	3376	0	4610	0	0
SOWAHC	2	109614489	109616067	9	205	3376	288	4610	6.072	6.247
SOWAHD	X	119758667	119759615	NA	NA	NA	NA	NA	NA	NA
SOX10	22	37973494	37983784	4	0	3376	0	4610	0	0
SOX11	2	5692721	5694047	14	0	3376	0	4610	0	0
SOX12	20	325924	326872	8	2	3376	4	4610	0.059	0.087
SOX13	1	204112915	204126134	15	0	3376	1	4610	0	0.022
SOX14	3	137764784	137765507	5	0	3376	0	4610	0	0
SOX15	17	7588377	7589676	5	0	3376	0	4610	0	0
SOX17	8	54458138	54459995	10	0	3376	1	4610	0	0.022
SOX18	20	64048165	64049516	11	0	3376	1	4610	0	0.022
SOX1	13	112067658	112068834	2	0	3376	0	4610	0	0
SOX1-OT	13	112108015	112108015	NA	NA	NA	NA	NA	NA	NA
SOX21-AS1	13	94715945	94715945	NA	NA	NA	NA	NA	NA	NA
SOX21	13	94711218	94712049	5	1064	3376	1480	4610	31.517	32.104
SOX2	3	181712360	181713314	11	0	3376	0	4610	0	0
SOX2-OT	3	181742225	181742225	NA	NA	NA	NA	NA	NA	NA
SOX30	5	157626339	157667849	15	24	3376	30	4610	0.711	0.651
SOX3	X	140503719	140505060	NA	NA	NA	NA	NA	NA	NA
SOX4	6	21594534	21595959	14	5	3376	3	4610	0.148	0.065
SOX5-AS1	12	24237965	24237965	NA	NA	NA	NA	NA	NA	NA
SOX5	12	23534218	23896023	14	0	3376	1	4610	0	0.022
SOX6	11	15972808	16341248	11	832	3376	1163	4610	24.645	25.228
SOX7	8	10725737	10730433	2	457	3376	641	4610	13.537	13.905
SOX8	16	981922	985386	11	0	3376	0	4610	0	0
SOX9-AS1	17	72116016	72116016	NA	NA	NA	NA	NA	NA	NA
SOX9	17	72121391	72124387	10	138	3376	213	4610	4.088	4.62
SP100	2	230416296	230470112	NA	NA	NA	NA	NA	NA	NA
SP110	2	230169123	230221721	9	1	3376	2	4610	0.03	0.043
SP140	2	230225844	230312684	4	0	3376	0	4610	0	0
SP140L	2	230327269	230402896	7	57	3376	67	4610	1.688	1.453
SP1	12	53380291	53411240	14	0	3376	0	4610	0	0
SP2-AS1	17	47941404	47941404	NA	NA	NA	NA	NA	NA	NA
SP2	17	47896286	47927824	14	118	3376	150	4610	3.495	3.254
SP3	2	173909940	173963835	8	58	3376	71	4610	1.718	1.54
SP4	7	21428720	21511269	10	0	3376	0	4610	0	0
SP5	2	170715512	170717404	7	0	3376	0	4610	0	0
SP6	17	47847298	47848429	5	0	3376	1	4610	0	0.022
SP7	12	53328145	53335646	8	3	3376	1	4610	0.089	0.022
SP8	7	20784289	20786798	7	1	3376	0	4610	0.03	0
SP9	2	174335092	174337540	7	152	3376	187	4610	4.502	4.056
SPA17	11	124675264	124694446	3	0	3376	0	4610	0	0
SPAAR	9	35910463	35910691	3	0	3376	0	4610	0	0
SPACA1	6	88047905	88066335	4	0	3376	0	4610	0	0
SPACA3	17	32991938	32997778	10	1	3376	3	4610	0.03	0.065
SPACA4	19	48606978	48607353	2	0	3376	0	4610	0	0
SPACA5B	X	48007802	48009645	NA	NA	NA	NA	NA	NA	NA
SPACA5	X	48007802	48009645	NA	NA	NA	NA	NA	NA	NA
SPACA6	19	51689491	51705123	3	0	3376	0	4610	0	0
SPACA6P-AS	19	51693456	51693456	NA	NA	NA	NA	NA	NA	NA
SPACA7	13	112376385	112434549	3	0	3376	0	4610	0	0
SPACA9	9	132883947	132888611	9	0	3376	0	4610	0	0
SPAG11A	8	7448014	7463503	NA	NA	NA	NA	NA	NA	NA
SPAG11B	8	7448014	7463503	NA	NA	NA	NA	NA	NA	NA
SPAG16	2	213284483	213317372	5	2	3376	3	4610	0.059	0.065
SPAG16-DT	2	213284209	213284209	NA	NA	NA	NA	NA	NA	NA
SPAG17	1	117963798	118185157	32	1500	3376	2059	4610	44.431	44.664
SPAG1	8	100162280	100241022	17	0	3376	0	4610	0	0
SPAG4	20	35616003	35621022	11	1	3376	0	4610	0.03	0
SPAG5-AS1	17	28617377	28617377	NA	NA	NA	NA	NA	NA	NA
SPAG5	17	28577698	28598946	17	1	3376	1	4610	0.03	0.022
SPAG6	10	22345763	22412505	8	1	3376	2	4610	0.03	0.043
SPAG7	17	4959533	4967804	5	2	3376	8	4610	0.059	0.174
SPAG8	9	35808285	35812147	14	0	3376	1	4610	0	0.022
SPAG9	17	50966271	51120656	32	1	3376	4	4610	0.03	0.087
SPAM1	7	123953570	123959969	4	0	3376	0	4610	0	0
SPANXA1	X	141583737	141584678	NA	NA	NA	NA	NA	NA	NA
SPANXA2	X	141583737	141584678	NA	NA	NA	NA	NA	NA	NA
SPANXA2-OT1	X	141649939	141649939	NA	NA	NA	NA	NA	NA	NA
SPANXB1	X	141002693	141003652	NA	NA	NA	NA	NA	NA	NA
SPANXC	X	141241516	141242457	NA	NA	NA	NA	NA	NA	NA
SPANXD	X	141697464	141698405	NA	NA	NA	NA	NA	NA	NA
SPANXN1	X	145247586	145255814	NA	NA	NA	NA	NA	NA	NA
SPANXN2	X	143712034	143720668	NA	NA	NA	NA	NA	NA	NA
SPANXN3	X	143508814	143517391	NA	NA	NA	NA	NA	NA	NA
SPANXN4	X	143026014	143034246	NA	NA	NA	NA	NA	NA	NA
SPANXN5	X	52796487	52797348	NA	NA	NA	NA	NA	NA	NA
SPARC	5	151663570	151676188	10	26	3376	31	4610	0.77	0.672
SPARCL1	4	87473774	87499574	4	0	3376	0	4610	0	0
SPART-AS1	13	36369735	36369735	NA	NA	NA	NA	NA	NA	NA
SPART	13	36304364	36335830	9	0	3376	0	4610	0	0
SPAST	2	32063831	32154496	12	2	3376	0	4610	0.059	0
SPATA12	3	57073694	57074267	3	0	3376	0	4610	0	0
SPATA13-AS1	13	24254439	24254439	NA	NA	NA	NA	NA	NA	NA
SPATA13	13	23983893	24302773	30	63	3376	81	4610	1.866	1.757
SPATA16	3	172889569	173117731	16	1014	3376	1356	4610	30.036	29.414
SPATA17-AS1	1	217785120	217785120	NA	NA	NA	NA	NA	NA	NA
SPATA17	1	217631378	217862854	9	7	3376	14	4610	0.207	0.304
SPATA18	4	52051704	52094887	15	0	3376	1	4610	0	0.022
SPATA19	11	133842038	133845446	7	443	3376	601	4610	13.122	13.037
SPATA1	1	84516359	84553124	3	0	3376	0	4610	0	0
SPATA20	17	50547208	50555662	31	1401	3376	1874	4610	41.499	40.651
SPATA21	1	16437424	16437424	NA	NA	NA	NA	NA	NA	NA
SPATA22	17	3440146	3469325	4	0	3376	0	4610	0	0
SPATA24	5	139396799	139404060	6	0	3376	1	4610	0	0.022
SPATA25	20	45886516	45887590	5	4	3376	4	4610	0.118	0.087
SPATA2	20	49905618	49908490	18	1	3376	0	4610	0.03	0
SPATA2L	16	89697333	89701232	5	0	3376	0	4610	0	0
SPATA31A1	9	39355730	39361809	NA	NA	NA	NA	NA	NA	NA
SPATA31A3	9	66986453	66992521	NA	NA	NA	NA	NA	NA	NA
SPATA31A5	9	60914435	60920500	NA	NA	NA	NA	NA	NA	NA
SPATA31A6	9	42183687	42189734	NA	NA	NA	NA	NA	NA	NA
SPATA31A7	9	60914435	60920500	NA	NA	NA	NA	NA	NA	NA
SPATA31C1	9	87917990	87923474	NA	NA	NA	NA	NA	NA	NA
SPATA31C2	9	88129631	88134956	NA	NA	NA	NA	NA	NA	NA
SPATA31D1	9	81988818	81995201	9	27	3376	30	4610	0.8	0.651
SPATA31D3	9	81943585	81948007	NA	NA	NA	NA	NA	NA	NA
SPATA31D4	9	81928513	81932915	NA	NA	NA	NA	NA	NA	NA
SPATA31D5P	9	81919927	81919927	NA	NA	NA	NA	NA	NA	NA
SPATA31E1	9	87882891	87888825	5	0	3376	0	4610	0	0
SPATA32	17	45254425	45262016	2	0	3376	0	4610	0	0
SPATA33	16	89657801	89669497	3	0	3376	0	4610	0	0
SPATA3-AS1	2	230996032	230996032	NA	NA	NA	NA	NA	NA	NA
SPATA3	2	230996233	231002789	5	232	3376	266	4610	6.872	5.77
SPATA41	15	100350718	100350718	NA	NA	NA	NA	NA	NA	NA
SPATA42	1	108858524	108858524	NA	NA	NA	NA	NA	NA	NA
SPATA45	1	212830241	212836149	2	0	3376	0	4610	0	0
SPATA46	1	162374047	162376790	5	0	3376	0	4610	0	0
SPATA48	7	50096085	50159169	10	629	3376	821	4610	18.632	17.809
SPATA4	4	176184779	176195562	6	0	3376	0	4610	0	0
SPATA5	4	122923142	123028407	10	0	3376	3	4610	0	0.065
SPATA5L1	15	45402429	45415805	23	1564	3376	2180	4610	46.327	47.289
SPATA6	1	48298712	48472008	10	785	3376	1095	4610	23.252	23.753
SPATA6L	9	4666480	4666480	NA	NA	NA	NA	NA	NA	NA
SPATA7	14	88385818	88438422	7	601	3376	856	4610	17.802	18.568
SPATA8-AS1	15	96783337	96783337	NA	NA	NA	NA	NA	NA	NA
SPATA8	15	96785615	96785615	NA	NA	NA	NA	NA	NA	NA
SPATA9	5	95682991	95682991	NA	NA	NA	NA	NA	NA	NA
SPATC1	8	144012515	144046646	8	0	3376	0	4610	0	0
SPATC1L	21	46161378	46182816	10	1	3376	1	4610	0.03	0.022
SPATS1	6	44343095	44377063	6	291	3376	360	4610	8.62	7.809
SPATS2	12	49461012	49526255	12	1	3376	3	4610	0.03	0.065
SPATS2L	2	200389244	200478031	9	0	3376	0	4610	0	0
SPC24	19	11147182	11149227	2	0	3376	0	4610	0	0
SPC25	2	168871430	168889519	7	0	3376	0	4610	0	0
SPCS1	3	52706246	52707812	2	0	3376	0	4610	0	0
SPCS2	11	74949285	74977043	2	0	3376	0	4610	0	0
SPCS3	4	176320076	176328330	3	0	3376	7	4610	0	0.152
SPDEF	6	34538273	34544455	10	0	3376	2	4610	0	0.043
SPDL1	5	169588416	169601824	18	0	3376	1	4610	0	0.022
SPDYA	2	28816014	28849941	2	0	3376	0	4610	0	0
SPDYC	11	65170235	65173217	5	0	3376	0	4610	0	0
SPDYE10P	7	73106384	73112252	NA	NA	NA	NA	NA	NA	NA
SPDYE11	7	73022098	73027966	NA	NA	NA	NA	NA	NA	NA
SPDYE12P	7	74906669	74913280	NA	NA	NA	NA	NA	NA	NA
SPDYE13	7	73022098	73027966	NA	NA	NA	NA	NA	NA	NA
SPDYE14	7	73078351	73084238	NA	NA	NA	NA	NA	NA	NA
SPDYE15	7	73022098	73027966	NA	NA	NA	NA	NA	NA	NA
SPDYE16	7	76533693	76540386	NA	NA	NA	NA	NA	NA	NA
SPDYE17	7	77024685	77030570	NA	NA	NA	NA	NA	NA	NA
SPDYE18	7	77052777	77060512	NA	NA	NA	NA	NA	NA	NA
SPDYE1	7	43999949	44007768	5	1	3376	2	4610	0.03	0.043
SPDYE21	7	67278713	67286619	NA	NA	NA	NA	NA	NA	NA
SPDYE2B	7	102553255	102561175	NA	NA	NA	NA	NA	NA	NA
SPDYE2	7	102553255	102561175	NA	NA	NA	NA	NA	NA	NA
SPDYE3	7	100307885	100319990	6	1	3376	1	4610	0.03	0.022
SPDYE4	17	8753137	8758382	4	0	3376	0	4610	0	0
SPDYE5	7	75494047	75501937	4	0	3376	0	4610	0	0
SPDYE6	7	102348101	102356023	NA	NA	NA	NA	NA	NA	NA
SPDYE7P	7	72863902	72870382	NA	NA	NA	NA	NA	NA	NA
SPDYE8	7	73022098	73027966	NA	NA	NA	NA	NA	NA	NA
SPDYE9	7	73022098	73027966	NA	NA	NA	NA	NA	NA	NA
SPECC1	17	20096651	20314065	22	93	3376	112	4610	2.755	2.43
SPECC1L-ADORA2A	22	24442360	24442360	NA	NA	NA	NA	NA	NA	NA
SPECC1L	22	24302231	24414623	24	3	3376	3	4610	0.089	0.065
SPEF1	20	3778211	3781287	7	0	3376	0	4610	0	0
SPEF2	5	35617997	35814553	41	361	3376	467	4610	10.693	10.13
SPEG	2	219434977	219492786	69	987	3376	1384	4610	29.236	30.022
SPEGNB	2	219496354	219498189	3	0	3376	0	4610	0	0
SPEM1	17	7420384	7421605	9	0	3376	1	4610	0	0.022
SPEM2	17	7425688	7427497	9	423	3376	611	4610	12.53	13.254
SPEM3	17	7428902	7432762	NA	NA	NA	NA	NA	NA	NA
SPEN	1	15848067	15939427	50	2	3376	2	4610	0.059	0.043
SPESP1	15	68930653	68946587	3	0	3376	0	4610	0	0
SPG11	15	44563120	44663647	46	904	3376	1137	4610	26.777	24.664
SPG21	15	64963619	64983569	3	0	3376	0	4610	0	0
SPG7	16	89508417	89556927	24	1230	3376	1539	4610	36.434	33.384
SPHK1	17	76385644	76387586	8	0	3376	0	4610	0	0
SPHK2	19	48627798	48629773	8	0	3376	1	4610	0	0.022
SPHKAP	2	227981716	228181598	31	327	3376	448	4610	9.686	9.718
SPI1	11	47355226	47378353	5	0	3376	0	4610	0	0
SPIB	19	50422479	50428336	7	0	3376	0	4610	0	0
SPIC	12	101476904	101486771	9	6	3376	14	4610	0.178	0.304
SPICE1	3	113445306	113506605	17	8	3376	21	4610	0.237	0.456
SPIDR	8	47279971	47735450	14	0	3376	1	4610	0	0.022
SPIN1	9	88426539	88475277	NA	NA	NA	NA	NA	NA	NA
SPIN2A	X	57135820	57136597	NA	NA	NA	NA	NA	NA	NA
SPIN2B	X	57119852	57120629	NA	NA	NA	NA	NA	NA	NA
SPIN3	X	56995541	56995541	NA	NA	NA	NA	NA	NA	NA
SPIN4	X	63350069	63350819	NA	NA	NA	NA	NA	NA	NA
SPINDOC	11	63813686	63827139	7	0	3376	0	4610	0	0
SPINK13	5	148270072	148286048	2	0	3376	0	4610	0	0
SPINK14	5	148169732	148175398	NA	NA	NA	NA	NA	NA	NA
SPINK1	5	147824660	147831577	2	0	3376	0	4610	0	0
SPINK2	4	56811691	56821662	2	13	3376	16	4610	0.385	0.347
SPINK4	9	33240208	33248471	3	0	3376	0	4610	0	0
SPINK5	5	148064044	148136991	19	99	3376	135	4610	2.932	2.928
SPINK6	5	148203096	148214950	3	19	3376	28	4610	0.563	0.607
SPINK7	5	148312483	148315684	3	0	3376	0	4610	0	0
SPINK8	3	48306991	48328341	2	0	3376	0	4610	0	0
SPINK9	5	148335613	148339712	2	0	3376	0	4610	0	0
SPINT1-AS1	15	40844524	40844524	NA	NA	NA	NA	NA	NA	NA
SPINT1	15	40844554	40856975	21	3	3376	1	4610	0.089	0.022
SPINT2	19	38264892	38292006	5	1	3376	7	4610	0.03	0.152
SPINT3	20	45512650	45515608	2	1	3376	0	4610	0.03	0
SPINT4	20	45722367	45725635	2	0	3376	0	4610	0	0
SPIRE1	18	12449637	12657866	9	0	3376	0	4610	0	0
SPIRE2	16	89828550	89870272	15	0	3376	1	4610	0	0.022
SPN	16	29663728	29664931	7	0	3376	0	4610	0	0
SPNS1	16	28975151	28984299	15	23	3376	26	4610	0.681	0.564
SPNS2	17	4499047	4536942	24	2	3376	3	4610	0.059	0.065
SPNS3	17	4439702	4487894	16	94	3376	133	4610	2.784	2.885
SPO11	20	57329867	57343460	10	0	3376	0	4610	0	0
SPOCD1	1	31790602	31815333	10	0	3376	1	4610	0	0.022
SPOCK1	5	136978653	137498558	9	0	3376	0	4610	0	0
SPOCK2	10	72062759	72088328	17	0	3376	1	4610	0	0.022
SPOCK3	4	166734920	167234173	8	0	3376	0	4610	0	0
SPON1	11	13962904	14265687	21	256	3376	420	4610	7.583	9.111
SPON2	4	1167471	1172071	8	0	3376	0	4610	0	0
SPOP	17	49600377	49622810	3	0	3376	0	4610	0	0
SPOPL	2	138550216	138569080	6	0	3376	0	4610	0	0
SPOUT1	9	128822764	128829780	7	0	3376	0	4610	0	0
SPP1	4	87976895	87982896	8	0	3376	0	4610	0	0
SPP2	2	234050786	234070013	4	0	3376	1	4610	0	0.022
SPPL2A	15	50707799	50765533	12	9	3376	16	4610	0.267	0.347
SPPL2B	19	2328709	2351615	17	0	3376	2	4610	0	0.043
SPPL2C	17	45844906	45846961	21	1112	3376	1940	4610	32.938	42.082
SPPL3	12	120764998	120903867	4	0	3376	0	4610	0	0
SPR	2	72887432	72891537	9	0	3376	2	4610	0	0.043
SPRED1	15	38253185	38351664	6	0	3376	0	4610	0	0
SPRED2	2	65313500	65366606	14	0	3376	0	4610	0	0
SPRED3	19	38390302	38396145	7	0	3376	0	4610	0	0
SPRING1	12	116717809	116737967	16	158	3376	236	4610	4.68	5.119
SPRN	10	133423225	133423681	3	0	3376	0	4610	0	0
SPRNP1	10	133569958	133569958	NA	NA	NA	NA	NA	NA	NA
SPRR1A	1	152985230	152985500	2	0	3376	0	4610	0	0
SPRR1B	1	153032345	153032615	2	0	3376	0	4610	0	0
SPRR2A	1	153056516	153056735	2	0	3376	0	4610	0	0
SPRR2B	1	153070620	153070839	3	0	3376	0	4610	0	0
SPRR2C	1	153141493	153141493	NA	NA	NA	NA	NA	NA	NA
SPRR2D	1	153040127	153040346	NA	NA	NA	NA	NA	NA	NA
SPRR2E	1	153093532	153093751	NA	NA	NA	NA	NA	NA	NA
SPRR2F	1	153112514	153112733	NA	NA	NA	NA	NA	NA	NA
SPRR2G	1	153149888	153150110	NA	NA	NA	NA	NA	NA	NA
SPRR3	1	153003020	153003530	2	0	3376	0	4610	0	0
SPRR4	1	152971890	152972130	2	0	3376	0	4610	0	0
SPRTN	1	231338383	231351606	5	1	3376	0	4610	0.03	0
SPRY1	4	123401591	123402551	9	0	3376	0	4610	0	0
SPRY2	13	80336757	80337705	6	438	3376	595	4610	12.974	12.907
SPRY3	X	155773871	155774738	NA	NA	NA	NA	NA	NA	NA
SPRY4-AS1	5	142464054	142464054	NA	NA	NA	NA	NA	NA	NA
SPRY4	5	142314208	142315108	14	1	3376	2	4610	0.03	0.043
SPRY4-IT1	5	142318322	142318322	NA	NA	NA	NA	NA	NA	NA
SPRYD3	12	53065831	53079333	2	0	3376	0	4610	0	0
SPRYD4	12	56468591	56469577	4	0	3376	0	4610	0	0
SPRYD7	13	49915062	49936235	2	0	3376	0	4610	0	0
SPSB1	1	9355891	9367575	2	0	3376	0	4610	0	0
SPSB2	12	6871191	6872901	13	0	3376	0	4610	0	0
SPSB3	16	1777096	1781483	7	0	3376	1	4610	0	0.022
SPSB4	3	141066104	141147269	7	0	3376	0	4610	0	0
SPTA1	1	158611263	158686517	77	2047	3376	2843	4610	60.634	61.67
SPTAN1	9	128566740	128633334	33	3	3376	1	4610	0.089	0.022
SPTB	14	64749305	64823094	71	982	3376	1358	4610	29.088	29.458
SPTBN1	2	54526418	54668569	29	2	3376	2	4610	0.059	0.043
SPTBN2	11	66685870	66721240	58	14	3376	18	4610	0.415	0.39
SPTBN4	19	40472621	40575569	48	896	3376	1232	4610	26.54	26.725
SPTBN5	15	41848615	41893497	77	2880	3376	3928	4610	85.308	85.206
SPTLC1	9	92032312	92115370	8	4	3376	1	4610	0.118	0.022
SPTLC2	14	77512283	77616579	4	0	3376	0	4610	0	0
SPTLC3	20	13009267	13164867	15	8	3376	20	4610	0.237	0.434
SPTSSA	14	34435200	34462207	4	0	3376	0	4610	0	0
SPTSSB	3	161346092	161346323	NA	NA	NA	NA	NA	NA	NA
SPTY2D1	11	18609860	18634257	14	34	3376	31	4610	1.007	0.672
SPTY2D1OS	11	18599928	18603179	NA	NA	NA	NA	NA	NA	NA
SPX	12	21526472	21531195	2	0	3376	0	4610	0	0
SPZ1	5	80320215	80321508	NA	NA	NA	NA	NA	NA	NA
SQLE	8	124999403	125021945	8	0	3376	2	4610	0	0.043
SQOR	15	45658923	45691030	12	147	3376	220	4610	4.354	4.772
SQSTM1	5	179823004	179836593	12	0	3376	0	4610	0	0
SRA1	5	140550699	140557452	13	0	3376	2	4610	0	0.043
SRARP	1	16004303	16006346	NA	NA	NA	NA	NA	NA	NA
SRBD1	2	45389309	45605441	27	67	3376	82	4610	1.985	1.779
SRCAP	16	30700824	30739733	50	21	3376	26	4610	0.622	0.564
SRC	20	37384153	37403379	3	0	3376	0	4610	0	0
SRCIN1	17	38533296	38605705	29	5	3376	12	4610	0.148	0.26
SRD5A1	5	6633576	6668268	6	0	3376	0	4610	0	0
SRD5A1P1	X	139448973	139448973	NA	NA	NA	NA	NA	NA	NA
SRD5A2	2	31526195	31580900	6	0	3376	0	4610	0	0
SRD5A3-AS1	4	55385580	55385580	NA	NA	NA	NA	NA	NA	NA
SRD5A3	4	55346336	55370091	4	0	3376	0	4610	0	0
SREBF1	17	17812621	17836817	21	1	3376	4	4610	0.03	0.087
SREBF2-AS1	22	41834665	41834665	NA	NA	NA	NA	NA	NA	NA
SREBF2	22	41833270	41905660	35	283	3376	413	4610	8.383	8.959
SREK1	5	66144376	66178868	7	0	3376	0	4610	0	0
SREK1IP1	5	64724383	64768517	4	6	3376	9	4610	0.178	0.195
SRFBP1	5	121962032	122027126	13	0	3376	0	4610	0	0
SRF	6	43171656	43179190	7	0	3376	0	4610	0	0
SRGAP1	12	63844816	64142672	23	2	3376	7	4610	0.059	0.152
SRGAP2-AS1	1	121397905	121397905	NA	NA	NA	NA	NA	NA	NA
SRGAP2B	1	144892159	145092901	NA	NA	NA	NA	NA	NA	NA
SRGAP2C	1	121187446	121387855	3	0	3376	0	4610	0	0
SRGAP2	1	206205970	206461420	12	4	3376	5	4610	0.118	0.108
SRGAP2D	1	144069704	144069704	NA	NA	NA	NA	NA	NA	NA
SRGAP3-AS2	3	9194453	9194453	NA	NA	NA	NA	NA	NA	NA
SRGAP3-AS3	3	9219508	9219508	NA	NA	NA	NA	NA	NA	NA
SRGAP3-AS4	3	9257507	9257507	NA	NA	NA	NA	NA	NA	NA
SRGAP3	3	8985518	9248951	24	0	3376	0	4610	0	0
SRGN	10	69088157	69104120	3	0	3376	0	4610	0	0
SRI-AS1	7	88219224	88219224	NA	NA	NA	NA	NA	NA	NA
SRI	7	88206477	88220026	5	0	3376	0	4610	0	0
SRL	16	4192152	4242067	12	0	3376	0	4610	0	0
SRM	1	11054864	11059943	3	0	3376	0	4610	0	0
SRMS	20	63540817	63547463	18	36	3376	54	4610	1.066	1.171
SRP14-AS1	15	40067509	40067509	NA	NA	NA	NA	NA	NA	NA
SRP14	15	40036332	40038307	2	326	3376	372	4610	9.656	8.069
SRP19	5	112861376	112867403	4	0	3376	0	4610	0	0
SRP54-AS1	14	34982566	34982566	NA	NA	NA	NA	NA	NA	NA
SRP54	14	34996764	35029152	NA	NA	NA	NA	NA	NA	NA
SRP68	17	76039705	76072491	9	0	3376	1	4610	0	0.022
SRP72	4	56467635	56501861	15	9	3376	15	4610	0.267	0.325
SRP9	1	225777940	225786969	2	0	3376	0	4610	0	0
SRPK1	6	35835303	35921056	15	427	3376	599	4610	12.648	12.993
SRPK2	7	105117837	105268843	8	0	3376	0	4610	0	0
SRPK3	X	153781086	153785520	NA	NA	NA	NA	NA	NA	NA
SRPRA	11	126263915	126268804	18	2	3376	0	4610	0.059	0
SRPRB	3	133805848	133819766	7	0	3376	0	4610	0	0
SRPX2	X	100646322	100670987	NA	NA	NA	NA	NA	NA	NA
SRPX	X	38149710	38220792	NA	NA	NA	NA	NA	NA	NA
SRR	17	2321353	2323873	2	0	3376	0	4610	0	0
SRRD	22	26483890	26491672	6	0	3376	0	4610	0	0
SRRM1	1	24643326	24672286	15	6	3376	4	4610	0.178	0.087
SRRM2-AS1	16	2744797	2744797	NA	NA	NA	NA	NA	NA	NA
SRRM2	16	2756364	2770867	110	23	3376	27	4610	0.681	0.586
SRRM3	7	76235066	76285843	12	0	3376	0	4610	0	0
SRRM4	12	118981882	119156798	22	3	3376	3	4610	0.089	0.065
SRRM5	19	43612121	43614269	3	0	3376	0	4610	0	0
SRRT	7	100875590	100888549	17	0	3376	2	4610	0	0.043
SRSF10	1	23971141	23980255	3	0	3376	0	4610	0	0
SRSF11	1	70221636	70250805	8	0	3376	0	4610	0	0
SRSF12	6	89098577	89105249	6	1	3376	0	4610	0.03	0
SRSF1	17	58005746	58007137	3	0	3376	0	4610	0	0
SRSF2	17	76736160	76737160	13	23	3376	27	4610	0.681	0.586
SRSF3	6	36604467	36604467	NA	NA	NA	NA	NA	NA	NA
SRSF3P2	8	95948348	95948348	NA	NA	NA	NA	NA	NA	NA
SRSF4	1	29148409	29181752	10	164	3376	224	4610	4.858	4.859
SRSF5	14	69768156	69771461	10	0	3376	0	4610	0	0
SRSF6	20	43458033	43461063	12	18	3376	26	4610	0.533	0.564
SRSF7	2	38745132	38751256	7	0	3376	0	4610	0	0
SRSF8	11	95067226	95068075	7	0	3376	0	4610	0	0
SRSF9	12	120462018	120469609	11	120	3376	153	4610	3.555	3.319
SRXN1	20	648713	653185	7	2	3376	1	4610	0.059	0.022
SS18	18	26018353	26090569	12	0	3376	0	4610	0	0
SS18L1	20	62162768	62179208	8	0	3376	0	4610	0	0
SS18L2	3	42590897	42594509	NA	NA	NA	NA	NA	NA	NA
SSB	2	169800960	169811756	5	24	3376	31	4610	0.711	0.672
SSBP1	7	141739166	141750354	NA	NA	NA	NA	NA	NA	NA
SSBP2	5	81420503	81751042	5	0	3376	0	4610	0	0
SSBP3-AS1	1	54239063	54239063	NA	NA	NA	NA	NA	NA	NA
SSBP3	1	54227130	54406008	8	0	3376	0	4610	0	0
SSBP4	19	18419648	18434246	11	0	3376	0	4610	0	0
SSC4D	7	76390058	76404439	10	18	3376	37	4610	0.533	0.803
SSC5D	19	55488589	55518998	31	32	3376	40	4610	0.948	0.868
SSH1	12	108787987	108857496	20	1	3376	2	4610	0.03	0.043
SSH2	17	29630840	29930000	26	498	3376	678	4610	14.751	14.707
SSH3	11	67303625	67311887	16	1	3376	5	4610	0.03	0.108
SSMEM1	7	130207910	130216470	3	0	3376	0	4610	0	0
SSNA1	9	137188726	137189914	4	0	3376	0	4610	0	0
SSPN	12	26224322	26231076	5	2	3376	6	4610	0.059	0.13
SSPOP	7	149833964	149833964	NA	NA	NA	NA	NA	NA	NA
SSR1	6	7289863	7313120	10	348	3376	466	4610	10.308	10.108
SSR2	1	156009539	156020167	4	0	3376	0	4610	0	0
SSR3	3	156543202	156555089	2	0	3376	0	4610	0	0
SSR4	X	153794324	153798433	NA	NA	NA	NA	NA	NA	NA
SSR4P1	21	45073211	45073211	NA	NA	NA	NA	NA	NA	NA
SSRP1	11	57326406	57335121	13	88	3376	131	4610	2.607	2.842
SST	3	187669064	187670291	7	4	3376	2	4610	0.118	0.043
SSTR1	14	38209389	38210565	4	0	3376	0	4610	0	0
SSTR2	17	73169319	73170429	4	0	3376	0	4610	0	0
SSTR3	22	37206546	37207803	16	1	3376	1	4610	0.03	0.022
SSTR4	20	23035483	23036650	13	2188	3376	2913	4610	64.81	63.189
SSTR5-AS1	16	1078731	1078731	NA	NA	NA	NA	NA	NA	NA
SSTR5	16	1078868	1079963	17	17	3376	29	4610	0.504	0.629
SSU72	1	1542065	1574557	NA	NA	NA	NA	NA	NA	NA
SSUH2	3	8619867	8644758	11	6	3376	2	4610	0.178	0.043
SSX1	X	48257241	48266387	NA	NA	NA	NA	NA	NA	NA
SSX2B	X	52697987	52705749	NA	NA	NA	NA	NA	NA	NA
SSX2	X	52697987	52705749	NA	NA	NA	NA	NA	NA	NA
SSX2IP	1	84647432	84671219	4	464	3376	607	4610	13.744	13.167
SSX3	X	48347503	48355249	NA	NA	NA	NA	NA	NA	NA
SSX4B	X	48384053	48391969	NA	NA	NA	NA	NA	NA	NA
SSX4	X	48384053	48392782	NA	NA	NA	NA	NA	NA	NA
SSX5	X	48187630	48195358	NA	NA	NA	NA	NA	NA	NA
SSX6P	X	48120686	48120686	NA	NA	NA	NA	NA	NA	NA
SSX7	X	52645442	52653472	NA	NA	NA	NA	NA	NA	NA
SSX8P	X	52633948	52633948	NA	NA	NA	NA	NA	NA	NA
SSX9P	X	48306179	48306179	NA	NA	NA	NA	NA	NA	NA
ST13	22	40826537	40856540	5	31	3376	36	4610	0.918	0.781
ST13P4	13	50173615	50173615	NA	NA	NA	NA	NA	NA	NA
ST14	11	130159979	130209823	10	0	3376	3	4610	0	0.065
ST18	8	52113197	52214257	19	51	3376	65	4610	1.511	1.41
ST20-AS1	15	79924854	79924854	NA	NA	NA	NA	NA	NA	NA
ST20	15	79923752	79923752	NA	NA	NA	NA	NA	NA	NA
ST20-MTHFS	15	79845209	79907673	10	0	3376	0	4610	0	0
ST3GAL1	8	133459763	133476024	NA	NA	NA	NA	NA	NA	NA
ST3GAL2	16	70381688	70398530	7	0	3376	0	4610	0	0
ST3GAL3-AS1	1	43727343	43727343	NA	NA	NA	NA	NA	NA	NA
ST3GAL3	1	43736262	43899267	4	0	3376	0	4610	0	0
ST3GAL4	11	126406155	126414047	8	0	3376	0	4610	0	0
ST3GAL5-AS1	2	85892252	85892252	NA	NA	NA	NA	NA	NA	NA
ST3GAL5	2	85840143	85867617	5	0	3376	0	4610	0	0
ST3GAL6-AS1	3	98732651	98732651	NA	NA	NA	NA	NA	NA	NA
ST3GAL6	3	98772903	98793761	2	10	3376	6	4610	0.296	0.13
ST6GAL1	3	187042703	187075803	5	0	3376	0	4610	0	0
ST6GAL2	2	106806677	106843977	15	11	3376	14	4610	0.326	0.304
ST6GALNAC1	17	76625329	76629446	12	0	3376	0	4610	0	0
ST6GALNAC2	17	76566103	76585808	20	0	3376	0	4610	0	0
ST6GALNAC3	1	76074866	76576855	3	0	3376	0	4610	0	0
ST6GALNAC4	9	127908391	127916419	3	0	3376	0	4610	0	0
ST6GALNAC5	1	76867675	77050323	5	0	3376	0	4610	0	0
ST6GALNAC6	9	127886471	127897981	7	34	3376	45	4610	1.007	0.976
ST7-AS1	7	116954334	116954334	NA	NA	NA	NA	NA	NA	NA
ST7-AS2	7	117090781	117090781	NA	NA	NA	NA	NA	NA	NA
ST7	7	116953540	117229857	4	0	3376	0	4610	0	0
ST7L	1	112526012	112598043	10	241	3376	357	4610	7.139	7.744
ST7-OT3	7	117209937	117209937	NA	NA	NA	NA	NA	NA	NA
ST7-OT4	7	116959817	116959817	NA	NA	NA	NA	NA	NA	NA
ST8SIA1	12	22201551	22287210	4	0	3376	0	4610	0	0
ST8SIA2	15	92394064	92464385	5	0	3376	0	4610	0	0
ST8SIA3	18	57352846	57360277	9	1458	3376	1928	4610	43.187	41.822
ST8SIA4	5	100811846	100902955	6	0	3376	0	4610	0	0
ST8SIA5	18	46680041	46756508	11	0	3376	0	4610	0	0
ST8SIA6-AS1	10	17408286	17408286	NA	NA	NA	NA	NA	NA	NA
ST8SIA6	10	17320877	17454255	10	0	3376	0	4610	0	0
STAB1	3	52495413	52524356	62	8	3376	6	4610	0.237	0.13
STAB2	12	103587476	103766336	63	532	3376	771	4610	15.758	16.725
STAC2	17	39212291	39217144	10	0	3376	0	4610	0	0
STAC3	12	57243811	57249257	9	0	3376	0	4610	0	0
STAC	3	36380643	36546289	16	227	3376	341	4610	6.724	7.397
STAG1	3	136338253	136630898	9	0	3376	0	4610	0	0
STAG2	X	124022627	124100597	NA	NA	NA	NA	NA	NA	NA
STAG3	7	100180556	100214015	17	0	3376	1	4610	0	0.022
STAG3L1	7	75367809	75367809	NA	NA	NA	NA	NA	NA	NA
STAG3L2	7	74890612	74890612	NA	NA	NA	NA	NA	NA	NA
STAG3L3	7	73005943	73005943	NA	NA	NA	NA	NA	NA	NA
STAG3L4	7	67321526	67321526	NA	NA	NA	NA	NA	NA	NA
STAG3L5P	7	100341328	100341328	NA	NA	NA	NA	NA	NA	NA
STAG3L5P-PVRIG2P-PILRB	7	100367831	100367831	NA	NA	NA	NA	NA	NA	NA
STAM2	2	152120573	152175642	4	0	3376	0	4610	0	0
STAM-AS1	10	17643918	17643918	NA	NA	NA	NA	NA	NA	NA
STAMBP	2	73830856	73862259	10	0	3376	0	4610	0	0
STAMBPL1	10	88901708	88923224	11	5	3376	12	4610	0.148	0.26
STAM	10	17644339	17714780	11	0	3376	0	4610	0	0
STAP1	4	67558809	67606357	6	0	3376	0	4610	0	0
STAP2	19	4324132	4338753	7	1	3376	0	4610	0.03	0
STAR	8	38144272	38150818	8	0	3376	1	4610	0	0.022
STARD10	11	72754896	72781181	7	0	3376	0	4610	0	0
STARD13-AS	13	33281334	33281334	NA	NA	NA	NA	NA	NA	NA
STARD13	13	33105592	33524267	35	188	3376	238	4610	5.569	5.163
STARD3	17	39653531	39662908	9	486	3376	657	4610	14.396	14.252
STARD3NL	7	38207504	38228854	NA	NA	NA	NA	NA	NA	NA
STARD4-AS1	5	111739726	111739726	NA	NA	NA	NA	NA	NA	NA
STARD4	5	111499885	111507433	4	0	3376	0	4610	0	0
STARD5	15	81313255	81324099	8	0	3376	0	4610	0	0
STARD6	18	54324691	54354573	4	4	3376	8	4610	0.118	0.174
STARD7-AS1	2	96242623	96242623	NA	NA	NA	NA	NA	NA	NA
STARD7	2	96186729	96195536	4	97	3376	121	4610	2.873	2.625
STARD8	X	68647882	68724422	NA	NA	NA	NA	NA	NA	NA
STARD9	15	42575715	42719574	50	5	3376	3	4610	0.148	0.065
STAT1	2	190970702	191010003	5	0	3376	3	4610	0	0.065
STAT2	12	56343388	56356571	13	0	3376	0	4610	0	0
STAT3	17	42315744	42348516	4	0	3376	0	4610	0	0
STAT4	2	191029839	191148203	13	0	3376	0	4610	0	0
STAT5A	17	42289411	42310669	15	0	3376	0	4610	0	0
STAT5B	17	42201737	42232127	6	0	3376	0	4610	0	0
STAT6	12	57096571	57108278	7	0	3376	0	4610	0	0
STATH	4	69998437	70000949	NA	NA	NA	NA	NA	NA	NA
STAU1	20	49114877	49154033	8	0	3376	0	4610	0	0
STAU2-AS1	8	73441518	73441518	NA	NA	NA	NA	NA	NA	NA
STAU2	8	73421371	73709145	8	6	3376	4	4610	0.178	0.087
STBD1	4	76306769	76310000	9	0	3376	0	4610	0	0
STC1	8	23844769	23854523	3	0	3376	0	4610	0	0
STC2	5	173317846	173328193	8	0	3376	0	4610	0	0
STEAP1B	7	22419803	22494855	12	929	3376	1330	4610	27.518	28.85
STEAP1	7	90159788	90164734	3	0	3376	1	4610	0	0.022
STEAP2-AS1	7	90211635	90211635	NA	NA	NA	NA	NA	NA	NA
STEAP2	7	90225082	90232624	7	830	3376	1169	4610	24.585	25.358
STEAP3-AS1	2	119249071	119249071	NA	NA	NA	NA	NA	NA	NA
STEAP3	2	119245496	119263338	22	0	3376	0	4610	0	0
STEAP4	7	88279397	88284269	7	146	3376	195	4610	4.325	4.23
STH	17	45999279	45999666	NA	NA	NA	NA	NA	NA	NA
STIL	1	47251135	47310319	15	773	3376	1048	4610	22.897	22.733
STIM1	11	3967634	4075266	5	0	3376	0	4610	0	0
STIM2-AS1	4	26860599	26860599	NA	NA	NA	NA	NA	NA	NA
STIM2	4	26861218	27021037	7	0	3376	0	4610	0	0
STIMATE	3	52840493	52897450	4	1	3376	2	4610	0.03	0.043
STIMATE-MUSTN1	3	52833323	52897450	12	3	3376	4	4610	0.089	0.087
STING1	5	139476361	139481704	5	73	3376	109	4610	2.162	2.364
STIP1	11	64185824	64204126	9	0	3376	0	4610	0	0
STK10	5	172044881	172188042	16	1	3376	1	4610	0.03	0.022
STK11	19	1206913	1226647	11	1	3376	0	4610	0.03	0
STK11IP	2	219598119	219616193	23	2	3376	1	4610	0.059	0.022
STK16	2	219245999	219248559	10	1	3376	3	4610	0.03	0.065
STK17A	7	43583243	43624842	12	1	3376	0	4610	0.03	0
STK17B	2	196137446	196163383	5	2178	3376	2995	4610	64.514	64.967
STK19	6	31981446	31981446	NA	NA	NA	NA	NA	NA	NA
STK24-AS1	13	98578841	98578841	NA	NA	NA	NA	NA	NA	NA
STK24	13	98453172	98576786	6	0	3376	0	4610	0	0
STK25	2	241495661	241508035	7	0	3376	0	4610	0	0
STK26	X	132023617	132074159	NA	NA	NA	NA	NA	NA	NA
STK31	7	23712117	23832366	22	1417	3376	1993	4610	41.973	43.232
STK32A-AS1	5	147234859	147234859	NA	NA	NA	NA	NA	NA	NA
STK32A	5	147239634	147383983	11	1	3376	1	4610	0.03	0.022
STK32B	4	5168331	5499083	7	50	3376	48	4610	1.481	1.041
STK32C	10	132208009	132228095	6	0	3376	2	4610	0	0.043
STK33	11	8392509	8474782	11	0	3376	0	4610	0	0
STK35	20	2101881	2117378	8	0	3376	0	4610	0	0
STK36	2	218672829	218702009	30	346	3376	447	4610	10.249	9.696
STK38	6	36495783	36540202	2	0	3376	0	4610	0	0
STK38L	12	27297720	27322455	NA	NA	NA	NA	NA	NA	NA
STK39	2	167955495	168247435	7	3	3376	1	4610	0.089	0.022
STK3	8	98455841	98825540	8	0	3376	0	4610	0	0
STK40	1	36341754	36361332	16	239	3376	286	4610	7.079	6.204
STK4-AS1	20	44966458	44966458	NA	NA	NA	NA	NA	NA	NA
STK4	20	44966568	45053169	10	358	3376	490	4610	10.604	10.629
STKLD1	9	133376473	133405421	15	538	3376	775	4610	15.936	16.811
STMN1	1	25885722	25904676	NA	NA	NA	NA	NA	NA	NA
STMN2	8	79611195	79664816	2	0	3376	0	4610	0	0
STMN3	20	63641337	63644295	5	0	3376	0	4610	0	0
STMN4	8	27239258	27243723	5	0	3376	0	4610	0	0
STMND1	6	17102257	17130881	3	0	3376	0	4610	0	0
STMP1	7	135662579	135674165	2	0	3376	1	4610	0	0.022
STN1	10	103882683	103917594	6	0	3376	0	4610	0	0
STOM	9	121341383	121370187	NA	NA	NA	NA	NA	NA	NA
STOML1	15	73983936	73992223	9	0	3376	0	4610	0	0
STOML2	9	35100034	35103094	8	0	3376	0	4610	0	0
STOML3	13	38966824	38980076	11	0	3376	0	4610	0	0
STON1	2	48580633	48595302	18	1	3376	3	4610	0.03	0.065
STON1-GTF2A1L	2	48580633	48776315	31	35	3376	46	4610	1.037	0.998
STON2	14	81261781	81398382	23	1140	3376	1588	4610	33.768	34.447
STOX1	10	68827623	68892736	17	442	3376	654	4610	13.092	14.187
STOX2	4	184023530	184023530	NA	NA	NA	NA	NA	NA	NA
STPG1	1	24358542	24401388	11	185	3376	276	4610	5.48	5.987
STPG2-AS1	4	97490164	97490164	NA	NA	NA	NA	NA	NA	NA
STPG2	4	97559057	98143150	14	560	3376	722	4610	16.588	15.662
STPG3-AS1	9	137253497	137253497	NA	NA	NA	NA	NA	NA	NA
STPG3	9	137251286	137253245	5	0	3376	0	4610	0	0
STPG4	2	47087007	47155251	6	2	3376	2	4610	0.059	0.043
STRA6	15	74180079	74202267	12	0	3376	0	4610	0	0
STRA8	7	135240524	135258492	NA	NA	NA	NA	NA	NA	NA
STRADA	17	63703598	63728369	7	0	3376	0	4610	0	0
STRADB	2	201454840	201480028	4	0	3376	0	4610	0	0
STRAP	12	15882707	15902978	5	0	3376	0	4610	0	0
STRBP	9	123122321	123184134	8	0	3376	0	4610	0	0
STRC	15	43599671	43618722	12	1	3376	0	4610	0.03	0
STRCP1	15	43718260	43718260	NA	NA	NA	NA	NA	NA	NA
STRIP1	1	110038717	110053912	9	0	3376	0	4610	0	0
STRIP2	7	129434472	129483069	17	3	3376	6	4610	0.089	0.13
STRIT1	3	155290943	155293632	NA	NA	NA	NA	NA	NA	NA
STRN3	14	30895410	31026185	23	1108	3376	1480	4610	32.82	32.104
STRN4	19	46720601	46746430	11	0	3376	0	4610	0	0
STRN	2	36849455	36966463	16	5	3376	13	4610	0.148	0.282
STS	X	7190976	7350261	NA	NA	NA	NA	NA	NA	NA
STT3A-AS1	11	125592568	125592568	NA	NA	NA	NA	NA	NA	NA
STT3A	11	125595915	125620810	6	19	3376	28	4610	0.563	0.607
STT3B	3	31532998	31636064	5	0	3376	0	4610	0	0
STUB1	16	681208	682489	3	0	3376	0	4610	0	0
STUM	1	226548904	226602040	2	0	3376	0	4610	0	0
STX10	19	13144582	13150173	7	0	3376	0	4610	0	0
STX11	6	144186627	144187491	12	0	3376	0	4610	0	0
STX12	1	27773307	27822329	5	0	3376	0	4610	0	0
STX16	20	58652006	58676291	13	933	3376	1253	4610	27.636	27.18
STX16-NPEPL1	20	58715844	58715844	NA	NA	NA	NA	NA	NA	NA
STX17-AS1	9	99906601	99906601	NA	NA	NA	NA	NA	NA	NA
STX17	9	99915239	99968673	9	19	3376	38	4610	0.563	0.824
STX18-AS1	4	4710937	4710937	NA	NA	NA	NA	NA	NA	NA
STX18	4	4420033	4541964	9	323	3376	434	4610	9.568	9.414
STX18-IT1	4	4481700	4481700	NA	NA	NA	NA	NA	NA	NA
STX19	3	94014384	94015269	8	0	3376	0	4610	0	0
STX1A	7	73700471	73719631	3	0	3376	0	4610	0	0
STX1B	16	30992820	31010396	6	252	3376	383	4610	7.464	8.308
STX2	12	130791868	130839099	10	5	3376	4	4610	0.148	0.087
STX3	11	59755605	59800902	12	6	3376	5	4610	0.178	0.108
STX4	16	31033520	31039803	4	0	3376	0	4610	0	0
STX5	11	62807608	62831243	16	0	3376	0	4610	0	0
STX6	1	180976569	180993422	7	0	3376	0	4610	0	0
STX7	6	132460757	132503530	3	0	3376	0	4610	0	0
STX8	17	9250577	9575808	5	4	3376	4	4610	0.118	0.087
STXBP1	9	127651607	127690857	4	0	3376	0	4610	0	0
STXBP2	19	7637149	7647810	29	8	3376	5	4610	0.237	0.108
STXBP3	1	108746737	108808877	5	0	3376	0	4610	0	0
STXBP4	17	54986219	55159911	7	0	3376	0	4610	0	0
STXBP5-AS1	6	147204614	147204614	NA	NA	NA	NA	NA	NA	NA
STXBP5	6	147204532	147384755	13	1	3376	2	4610	0.03	0.043
STXBP5L	3	120909578	121419097	23	55	3376	66	4610	1.629	1.432
STXBP6	14	24812708	24974818	3	0	3376	0	4610	0	0
STYK1	12	10620143	10634618	9	537	3376	713	4610	15.906	15.466
STYX	14	52730474	52771106	4	0	3376	0	4610	0	0
STYXL1	7	75996467	76021889	4	0	3376	1	4610	0	0.022
STYXL2	1	167094849	167128608	35	451	3376	614	4610	13.359	13.319
SUB1	5	32588512	32601084	NA	NA	NA	NA	NA	NA	NA
SUCLA2	13	47943370	48001269	13	125	3376	190	4610	3.703	4.121
SUCLG1	2	84423745	84459269	11	0	3376	0	4610	0	0
SUCLG2-AS1	3	67947712	67947712	NA	NA	NA	NA	NA	NA	NA
SUCLG2	3	67360628	67654586	15	2	3376	1	4610	0.059	0.022
SUCNR1	3	151879892	151881548	4	0	3376	0	4610	0	0
SUCO	1	172532472	172610259	20	235	3376	337	4610	6.961	7.31
SUDS3	12	118376691	118414433	3	0	3376	0	4610	0	0
SUFU	10	102504152	102619071	8	1	3376	0	4610	0.03	0
SUGCT	7	40135020	40860479	11	0	3376	1	4610	0	0.022
SUGP1	19	19276647	19320496	8	109	3376	137	4610	3.229	2.972
SUGP2	19	18994365	19033519	20	0	3376	0	4610	0	0
SUGT1	13	52652920	52687835	6	0	3376	1	4610	0	0.022
SUGT1P1	9	33511166	33511166	NA	NA	NA	NA	NA	NA	NA
SUGT1P3	13	40921774	40921774	NA	NA	NA	NA	NA	NA	NA
SUGT1P4-STRA6LP-CCDC180	9	97377295	97377295	NA	NA	NA	NA	NA	NA	NA
SUGT1P4-STRA6LP	9	97297314	97297314	NA	NA	NA	NA	NA	NA	NA
SULF1	8	69563975	69658535	18	3	3376	8	4610	0.089	0.174
SULF2	20	47658361	47757363	24	142	3376	251	4610	4.206	5.445
SULT1A1	16	28605820	28608855	5	0	3376	0	4610	0	0
SULT1A2	16	28592027	28595930	12	824	3376	1051	4610	24.408	22.798
SULT1A3	16	29461385	29464575	NA	NA	NA	NA	NA	NA	NA
SULT1A4	16	29461385	29464575	NA	NA	NA	NA	NA	NA	NA
SULT1B1	4	69727087	69755217	5	0	3376	0	4610	0	0
SULT1C2	2	108293667	108308464	16	24	3376	34	4610	0.711	0.738
SULT1C2P1	2	108353798	108353798	NA	NA	NA	NA	NA	NA	NA
SULT1C3	2	108247194	108265351	11	171	3376	241	4610	5.065	5.228
SULT1C4	2	108378337	108387432	6	0	3376	1	4610	0	0.022
SULT1E1	4	69841993	69857644	5	0	3376	0	4610	0	0
SULT2A1	19	47871454	47886257	5	0	3376	0	4610	0	0
SULT2B1	19	48552252	48599406	6	1	3376	5	4610	0.03	0.108
SULT4A1	22	43826000	43862382	3	0	3376	0	4610	0	0
SULT6B1	2	37167934	37188526	12	248	3376	307	4610	7.346	6.659
SUMF1	3	4362143	4467245	9	296	3376	412	4610	8.768	8.937
SUMF2	7	56064311	56079612	9	1	3376	2	4610	0.03	0.043
SUMO1	2	202207252	202238451	NA	NA	NA	NA	NA	NA	NA
SUMO1P1	20	53875709	53875709	NA	NA	NA	NA	NA	NA	NA
SUMO1P3	1	160318470	160318470	NA	NA	NA	NA	NA	NA	NA
SUMO2	17	75168338	75182834	NA	NA	NA	NA	NA	NA	NA
SUMO3	21	44806950	44817968	NA	NA	NA	NA	NA	NA	NA
SUMO4	6	149400391	149400679	3	0	3376	0	4610	0	0
SUN1	7	832524	843636	8	629	3376	909	4610	18.632	19.718
SUN2	22	38736266	38752628	28	66	3376	81	4610	1.955	1.757
SUN3	7	47987329	48028938	7	0	3376	0	4610	0	0
SUN5	20	32983793	33004340	8	0	3376	0	4610	0	0
SUOX	12	56002221	56005027	16	1	3376	1	4610	0.03	0.022
SUPT16H	14	21352672	21383927	11	1	3376	0	4610	0.03	0
SUPT20H	13	37009671	37051490	20	0	3376	0	4610	0	0
SUPT20HL1	X	24362682	24365424	NA	NA	NA	NA	NA	NA	NA
SUPT20HL2	X	24310861	24313393	NA	NA	NA	NA	NA	NA	NA
SUPT3H	6	45377864	45377864	NA	NA	NA	NA	NA	NA	NA
SUPT4H1	17	58346245	58352135	4	0	3376	0	4610	0	0
SUPT5H	19	39445890	39476399	7	0	3376	0	4610	0	0
SUPT6H	17	28673401	28701625	20	0	3376	0	4610	0	0
SUPT7L	2	27653484	27662192	6	0	3376	0	4610	0	0
SUPV3L1	10	69186486	69209035	7	0	3376	0	4610	0	0
SURF1	9	133351912	133356453	7	0	3376	0	4610	0	0
SURF2	9	133356592	133361139	7	0	3376	0	4610	0	0
SURF4	9	133363492	133377852	5	0	3376	0	4610	0	0
SURF6	9	133332558	133336132	2	427	3376	508	4610	12.648	11.02
SUSD1	9	112041900	112175235	17	0	3376	1	4610	0	0.022
SUSD2	22	24181519	24188436	19	16	3376	22	4610	0.474	0.477
SUSD3	9	93058742	93084747	9	116	3376	168	4610	3.436	3.644
SUSD4	1	223222191	223363425	9	0	3376	0	4610	0	0
SUSD5	3	33152741	33218797	15	85	3376	108	4610	2.518	2.343
SUSD6	14	69658592	69710979	12	0	3376	0	4610	0	0
SUV39H1	X	48695819	48707570	NA	NA	NA	NA	NA	NA	NA
SUV39H2	10	14878888	14902512	4	4	3376	2	4610	0.118	0.043
SUZ12	17	31937246	31999003	11	0	3376	0	4610	0	0
SUZ12P1	17	30770050	30770050	NA	NA	NA	NA	NA	NA	NA
SV2A	1	149905013	149906890	3	7	3376	3	4610	0.207	0.065
SV2B	15	91226263	91292552	11	1	3376	4	4610	0.03	0.087
SV2C	5	76131750	76353160	17	19	3376	30	4610	0.563	0.651
SVBP	1	42807413	42816544	3	1	3376	3	4610	0.03	0.065
SVEP1	9	110366538	110579543	89	2887	3376	3902	4610	85.515	84.642
SVIL2P	10	30717013	30717013	NA	NA	NA	NA	NA	NA	NA
SVIL-AS1	10	29422372	29422372	NA	NA	NA	NA	NA	NA	NA
SVIL	10	29458246	29555058	49	896	3376	1157	4610	26.54	25.098
SVIP	11	22823118	22829748	3	0	3376	0	4610	0	0
SVOP	12	108912534	109020868	3	1	3376	1	4610	0.03	0.022
SVOPL	7	138594609	138679045	25	292	3376	434	4610	8.649	9.414
SWAP70	11	9664179	9749970	11	365	3376	530	4610	10.812	11.497
SWI5	9	128275407	128288716	2	0	3376	0	4610	0	0
SWSAP1	19	11374680	11376016	10	0	3376	1	4610	0	0.022
SWT1	1	185160841	185290803	7	662	3376	822	4610	19.609	17.831
SYAP1	X	16719724	16760359	NA	NA	NA	NA	NA	NA	NA
SYBU	8	109574905	109644659	12	3	3376	2	4610	0.089	0.043
SYCE1	10	133554289	133565529	7	0	3376	0	4610	0	0
SYCE1L	16	77199451	77212931	3	0	3376	0	4610	0	0
SYCE2	19	12899340	12919257	7	0	3376	0	4610	0	0
SYCE3	22	50551244	50556405	4	0	3376	1	4610	0	0.022
SYCN	19	39202986	39204254	NA	NA	NA	NA	NA	NA	NA
SYCP1	1	114855464	114995019	16	5	3376	4	4610	0.148	0.087
SYCP2	20	59864310	59922413	12	16	3376	27	4610	0.474	0.586
SYCP2L	6	10887126	10963806	6	6	3376	9	4610	0.178	0.195
SYCP3	12	101728926	101737935	4	0	3376	0	4610	0	0
SYDE1	19	15107433	15113963	10	0	3376	0	4610	0	0
SYDE2	1	85158749	85200996	28	43	3376	73	4610	1.274	1.584
SYF2	1	25223265	25232467	5	8	3376	13	4610	0.237	0.282
SYK	9	90843898	90895600	4	0	3376	0	4610	0	0
SYMPK	19	45815559	45854495	17	7	3376	11	4610	0.207	0.239
SYN1	X	47572863	47619728	NA	NA	NA	NA	NA	NA	NA
SYN2	3	12004551	12183440	17	0	3376	0	4610	0	0
SYN3	22	32513691	33006662	25	870	3376	1181	4610	25.77	25.618
SYNC	1	32681787	32702660	14	222	3376	331	4610	6.576	7.18
SYNCRIP	6	85612881	85640301	6	0	3376	0	4610	0	0
SYNDIG1	20	24543097	24665504	3	0	3376	0	4610	0	0
SYNDIG1L	14	74407534	74409744	6	42	3376	58	4610	1.244	1.258
SYNE1-AS1	6	152381712	152381712	NA	NA	NA	NA	NA	NA	NA
SYNE1	6	152122640	152180201	27	1949	3376	2640	4610	57.731	57.267
SYNE2	14	63909148	64225526	117	992	3376	1415	4610	29.384	30.694
SYNE3	14	95417825	95475821	22	1521	3376	1989	4610	45.053	43.145
SYNE4	19	36003336	36008681	8	0	3376	1	4610	0	0.022
SYNGAP1	6	33420264	33451802	8	0	3376	0	4610	0	0
SYNGR1	22	39350010	39377690	6	0	3376	0	4610	0	0
SYNGR2	17	78168616	78171809	10	3	3376	3	4610	0.089	0.065
SYNGR3	16	1990102	1993072	12	0	3376	0	4610	0	0
SYNGR4	19	48365842	48376318	7	12	3376	10	4610	0.355	0.217
SYNJ1	21	32634863	32726895	23	332	3376	479	4610	9.834	10.39
SYNJ2BP	14	70372990	70416963	5	0	3376	0	4610	0	0
SYNJ2BP-COX16	14	70326332	70416963	8	0	3376	0	4610	0	0
SYNJ2	6	157981961	158096364	39	2	3376	3	4610	0.059	0.065
SYNJ2-IT1	6	158002383	158002383	NA	NA	NA	NA	NA	NA	NA
SYNM	15	99105199	99133058	28	131	3376	180	4610	3.88	3.905
SYNPO2	4	118850928	119057934	24	0	3376	3	4610	0	0.065
SYNPO2L	10	73646717	73655922	17	936	3376	1251	4610	27.725	27.137
SYNPO	5	150618367	150650333	19	0	3376	0	4610	0	0
SYNPR-AS1	3	63550051	63550051	NA	NA	NA	NA	NA	NA	NA
SYNPR	3	63278533	63615481	8	0	3376	0	4610	0	0
SYNRG	17	37518939	37609355	25	158	3376	232	4610	4.68	5.033
SYP-AS1	X	49202454	49202454	NA	NA	NA	NA	NA	NA	NA
SYP	X	49191436	49200186	NA	NA	NA	NA	NA	NA	NA
SYPL1	7	106091804	106112529	5	0	3376	0	4610	0	0
SYPL2	1	109466843	109479548	10	22	3376	23	4610	0.652	0.499
SYS1	20	45363531	45367115	7	0	3376	0	4610	0	0
SYS1-DBNDD2	20	45410610	45410610	NA	NA	NA	NA	NA	NA	NA
SYT10	12	33376829	33439522	8	2	3376	1	4610	0.059	0.022
SYT11	1	155859761	155881508	6	1	3376	0	4610	0.03	0
SYT12	11	67030144	67048757	12	2	3376	1	4610	0.059	0.022
SYT13	11	45244051	45254381	4	0	3376	0	4610	0	0
SYT14	1	209938250	210161042	7	0	3376	0	4610	0	0
SYT14P1	4	68063297	68063297	NA	NA	NA	NA	NA	NA	NA
SYT15	10	46579168	46587647	2	0	3376	0	4610	0	0
SYT16	14	62075316	62100707	9	0	3376	0	4610	0	0
SYT17	16	19180391	19267076	15	0	3376	0	4610	0	0
SYT1	12	79217519	79449124	3	12	3376	23	4610	0.355	0.499
SYT2	1	202596756	202605772	7	0	3376	0	4610	0	0
SYT3	19	50622689	50637411	8	0	3376	0	4610	0	0
SYT4	18	43270340	43277281	10	3	3376	6	4610	0.089	0.13
SYT5	19	55173483	55179205	14	0	3376	0	4610	0	0
SYT6	1	114093785	114153772	13	133	3376	164	4610	3.94	3.557
SYT7	11	61518626	61580820	22	79	3376	101	4610	2.34	2.191
SYT8	11	1834584	1837431	16	2282	3376	3024	4610	67.595	65.597
SYT9	11	7252186	7466800	15	0	3376	1	4610	0	0.022
SYTL1	1	27345334	27353852	13	0	3376	0	4610	0	0
SYTL2	11	85695194	85757725	26	6	3376	11	4610	0.178	0.239
SYTL3	6	158663268	158764604	26	467	3376	627	4610	13.833	13.601
SYTL4	X	100676027	100702037	NA	NA	NA	NA	NA	NA	NA
SYTL5	X	38033889	38126730	NA	NA	NA	NA	NA	NA	NA
SYVN1	11	65128381	65133601	13	0	3376	0	4610	0	0
SZRD1	1	16367257	16395140	2	0	3376	0	4610	0	0
SZT2-AS1	1	43448644	43448644	NA	NA	NA	NA	NA	NA	NA
SZT2	1	43389968	43450480	53	5	3376	3	4610	0.148	0.065
TAAR1	6	132644983	132646003	7	0	3376	0	4610	0	0
TAAR2	6	132617149	132624275	7	1	3376	4	4610	0.03	0.087
TAAR3P	6	132609302	132609302	NA	NA	NA	NA	NA	NA	NA
TAAR5	6	132588672	132589686	15	0	3376	2	4610	0	0.043
TAAR6	6	132570321	132571359	7	1	3376	0	4610	0.03	0
TAAR8	6	132552692	132553721	NA	NA	NA	NA	NA	NA	NA
TAAR9	6	132538289	132539336	8	246	3376	339	4610	7.287	7.354
TAB1	22	39399802	39430222	14	0	3376	0	4610	0	0
TAB2-AS1	6	149257551	149257551	NA	NA	NA	NA	NA	NA	NA
TAB2	6	149230159	149230159	NA	NA	NA	NA	NA	NA	NA
TAB3-AS1	X	30839073	30839073	NA	NA	NA	NA	NA	NA	NA
TAB3	X	30831426	30859588	NA	NA	NA	NA	NA	NA	NA
TAC1	7	97732612	97739920	4	0	3376	0	4610	0	0
TAC3	12	57012378	57015797	2	0	3376	0	4610	0	0
TAC4	17	49838641	49848017	NA	NA	NA	NA	NA	NA	NA
TACC1	8	38819829	38848023	10	0	3376	0	4610	0	0
TACC2	10	122021981	122254056	39	484	3376	621	4610	14.336	13.471
TACC3	4	1723421	1745013	8	0	3376	0	4610	0	0
TACO1	17	63601083	63608002	5	0	3376	0	4610	0	0
TACR1	2	75049431	75198934	9	0	3376	0	4610	0	0
TACR2	10	69404825	69416323	11	0	3376	0	4610	0	0
TACR3	4	103589681	103719675	4	0	3376	0	4610	0	0
TACSTD2	1	58576184	58577156	10	381	3376	553	4610	11.286	11.996
TADA1	1	166857566	166876233	10	1	3376	3	4610	0.03	0.065
TADA2A	17	37411365	37476982	7	80	3376	97	4610	2.37	2.104
TADA2B	4	7043579	7055054	6	0	3376	0	4610	0	0
TADA3	3	9780356	9791466	7	0	3376	1	4610	0	0.022
TAF10	11	6610921	6612189	13	0	3376	1	4610	0	0.022
TAF11	6	34878589	34887957	3	8	3376	14	4610	0.237	0.304
TAF12	1	28603538	28622081	3	0	3376	0	4610	0	0
TAF13	1	109064522	109075947	2	0	3376	0	4610	0	0
TAF15	17	35809569	35846945	18	0	3376	0	4610	0	0
TAF1A-AS1	1	222592633	222592633	NA	NA	NA	NA	NA	NA	NA
TAF1A	1	222558659	222588563	4	3	3376	3	4610	0.089	0.065
TAF1B	2	9882763	9933984	10	41	3376	52	4610	1.214	1.128
TAF1C	16	84178940	84181783	11	1	3376	0	4610	0.03	0
TAF1	X	71366374	71464046	NA	NA	NA	NA	NA	NA	NA
TAF1D	11	93741537	93741537	NA	NA	NA	NA	NA	NA	NA
TAF1L	9	32630098	32635579	41	72	3376	139	4610	2.133	3.015
TAF2	8	119731923	119832564	17	734	3376	987	4610	21.742	21.41
TAF3	10	7818709	8014751	13	671	3376	942	4610	19.876	20.434
TAF4B	18	26226933	26390012	15	3	3376	5	4610	0.089	0.108
TAF4	20	61976167	62065810	6	0	3376	0	4610	0	0
TAF5	10	103367989	103388223	14	453	3376	586	4610	13.418	12.711
TAF5L	1	229594296	229614482	11	0	3376	0	4610	0	0
TAF6	7	100107245	100119746	14	0	3376	3	4610	0	0.065
TAF6L	11	62775783	62787296	17	5	3376	6	4610	0.148	0.13
TAF7	5	141318994	141320044	3	0	3376	0	4610	0	0
TAF7L	X	101269192	101287543	NA	NA	NA	NA	NA	NA	NA
TAF8	6	42050541	42077545	5	0	3376	0	4610	0	0
TAF9B	X	78131609	78139611	NA	NA	NA	NA	NA	NA	NA
TAF9	5	69364942	69365737	NA	NA	NA	NA	NA	NA	NA
TAFA1	3	68006626	68544503	2	0	3376	0	4610	0	0
TAFA2	12	61710405	61867425	3	0	3376	0	4610	0	0
TAFA3	1	112722233	112726680	10	0	3376	3	4610	0	0.065
TAFA4	3	68733141	68885188	8	0	3376	0	4610	0	0
TAFA5	22	48489592	48749847	4	0	3376	0	4610	0	0
TAGAP	6	159035826	159040775	5	0	3376	0	4610	0	0
TAGLN2	1	159918799	159920509	6	0	3376	2	4610	0	0.043
TAGLN3	3	111999422	112013551	2	0	3376	0	4610	0	0
TAGLN	11	117203013	117204359	13	15	3376	29	4610	0.444	0.629
TAL1	1	47219719	47225888	5	0	3376	0	4610	0	0
TAL2	9	105662496	105662823	3	0	3376	0	4610	0	0
TALAM1	11	65507432	65507432	NA	NA	NA	NA	NA	NA	NA
TALDO1	11	747481	764845	14	2	3376	3	4610	0.059	0.065
TAMALIN-AS1	12	52007655	52007655	NA	NA	NA	NA	NA	NA	NA
TAMALIN	12	52007019	52015199	7	7	3376	7	4610	0.207	0.152
TAMM41	3	11790504	11846636	7	1	3376	0	4610	0.03	0
TANC1	2	159065910	159229618	28	1	3376	2	4610	0.03	0.043
TANC2	17	63009559	63421955	42	6	3376	6	4610	0.178	0.13
TANGO2	22	20036798	20064662	9	3	3376	1	4610	0.089	0.022
TANGO6	16	68843617	69083661	17	0	3376	0	4610	0	0
TANK	2	161179662	161204826	3	0	3376	0	4610	0	0
TAOK1	17	29451548	29543022	8	0	3376	0	4610	0	0
TAOK2	16	29977772	29987980	17	0	3376	0	4610	0	0
TAOK3	12	118150996	118255567	12	335	3376	435	4610	9.923	9.436
TAP1	6	32845578	32853636	16	473	3376	613	4610	14.011	13.297
TAP2	6	32822288	32838233	15	445	3376	679	4610	13.181	14.729
TAPBP	6	33301759	33314041	6	0	3376	2	4610	0	0.043
TAPBPL	12	6462322	6462322	NA	NA	NA	NA	NA	NA	NA
TAPT1-AS1	4	16258187	16258187	NA	NA	NA	NA	NA	NA	NA
TAPT1	4	16163307	16226457	7	662	3376	878	4610	19.609	19.046
TARBP1	1	234391576	234479103	30	12	3376	21	4610	0.355	0.456
TARBP2	12	53502024	53506148	10	11	3376	22	4610	0.326	0.477
TARDBP	1	11013727	11022654	7	0	3376	0	4610	0	0
TARDBPP3	2	238234344	238234344	NA	NA	NA	NA	NA	NA	NA
TARID	6	133889006	133889006	NA	NA	NA	NA	NA	NA	NA
TARM1	19	54070002	54081340	3	18	3376	23	4610	0.533	0.499
TARP	7	38265489	38265666	NA	NA	NA	NA	NA	NA	NA
TARS1	5	33441086	33467708	16	1	3376	5	4610	0.03	0.108
TARS2	1	150487450	150507064	8	4	3376	0	4610	0.118	0
TARS3	15	101654581	101724387	23	0	3376	0	4610	0	0
TAS1R1	1	6555373	6579584	24	7	3376	12	4610	0.207	0.26
TAS1R2	1	18839598	18859660	22	2	3376	1	4610	0.059	0.022
TAS1R3	1	1331345	1334464	29	0	3376	0	4610	0	0
TAS2R10	12	10825345	10826269	4	0	3376	0	4610	0	0
TAS2R13	12	10908386	10909298	4	0	3376	0	4610	0	0
TAS2R14	12	10938253	10939207	3	0	3376	0	4610	0	0
TAS2R16	7	122994758	122995634	NA	NA	NA	NA	NA	NA	NA
TAS2R19	12	11021671	11022571	NA	NA	NA	NA	NA	NA	NA
TAS2R1	5	9629132	9630032	3	0	3376	0	4610	0	0
TAS2R20	12	10996945	10997875	3	0	3376	0	4610	0	0
TAS2R30	12	11133284	11134244	2	0	3376	0	4610	0	0
TAS2R31	12	11030405	11031335	NA	NA	NA	NA	NA	NA	NA
TAS2R38	7	141972687	141973689	4	0	3376	0	4610	0	0
TAS2R39	7	143183418	143184435	5	4	3376	4	4610	0.118	0.087
TAS2R3	7	141764158	141765109	4	0	3376	0	4610	0	0
TAS2R40	7	143222078	143223050	7	0	3376	0	4610	0	0
TAS2R41	7	143477872	143478796	8	301	3376	358	4610	8.916	7.766
TAS2R42	12	11185992	11186937	3	77	3376	109	4610	2.281	2.364
TAS2R43	12	11091299	11092229	NA	NA	NA	NA	NA	NA	NA
TAS2R46	12	11061364	11062294	2	0	3376	0	4610	0	0
TAS2R4	7	141778488	141779388	3	0	3376	0	4610	0	0
TAS2R50	12	10985960	10986860	3	0	3376	0	4610	0	0
TAS2R5	7	141790361	141791261	3	2	3376	1	4610	0.059	0.022
TAS2R60	7	143443452	143444409	3	0	3376	0	4610	0	0
TAS2R7	12	10801613	10802570	6	2	3376	5	4610	0.059	0.108
TAS2R8	12	10806050	10806980	2	0	3376	0	4610	0	0
TAS2R9	12	10809136	10810075	4	0	3376	0	4610	0	0
TASL	X	30559449	30560355	NA	NA	NA	NA	NA	NA	NA
TASOR2	10	5720642	5763032	18	2	3376	5	4610	0.059	0.108
TASOR	3	56623787	56683006	23	755	3376	987	4610	22.364	21.41
TASP1	20	13390359	13630078	9	0	3376	0	4610	0	0
TAT-AS1	16	71572438	71572438	NA	NA	NA	NA	NA	NA	NA
TAT	16	71568143	71576415	9	0	3376	0	4610	0	0
TATDN1	8	124488593	124518878	4	0	3376	0	4610	0	0
TATDN2	3	10249200	10279025	9	0	3376	0	4610	0	0
TATDN3	1	212791921	212815156	9	5	3376	7	4610	0.148	0.152
TAX1BP1	7	27748524	27828829	13	60	3376	76	4610	1.777	1.649
TAX1BP3	17	3663747	3668526	5	38	3376	57	4610	1.126	1.236
TAZ	X	154411843	154421004	NA	NA	NA	NA	NA	NA	NA
TBATA	10	70771375	70783379	13	37	3376	67	4610	1.096	1.453
TBC1D10A	22	30292374	30326881	11	65	3376	93	4610	1.925	2.017
TBC1D10B	16	30357943	30370183	22	543	3376	728	4610	16.084	15.792
TBC1D10C	11	67404202	67409540	12	0	3376	0	4610	0	0
TBC1D12	10	94402613	94533096	6	0	3376	0	4610	0	0
TBC1D13	9	128787353	128807879	5	0	3376	0	4610	0	0
TBC1D14	4	6923389	7030392	9	2	3376	0	4610	0.059	0
TBC1D15	12	71839781	71923204	6	0	3376	0	4610	0	0
TBC1D16	17	79940858	79950761	8	43	3376	54	4610	1.274	1.171
TBC1D17	19	49877723	49888624	20	0	3376	1	4610	0	0.022
TBC1D19	4	26584193	26754947	10	0	3376	0	4610	0	0
TBC1D1	4	37902095	38137335	14	217	3376	292	4610	6.428	6.334
TBC1D20	20	438585	462405	5	0	3376	0	4610	0	0
TBC1D21	15	73873709	73889101	8	0	3376	3	4610	0	0.065
TBC1D22A-AS1	22	46916042	46916042	NA	NA	NA	NA	NA	NA	NA
TBC1D22A	22	46762786	47173626	11	0	3376	0	4610	0	0
TBC1D22B	6	37257917	37331172	12	0	3376	0	4610	0	0
TBC1D23	3	100261018	100323668	17	1	3376	3	4610	0.03	0.065
TBC1D24	16	2496148	2500958	13	0	3376	0	4610	0	0
TBC1D25	X	48539797	48560975	NA	NA	NA	NA	NA	NA	NA
TBC1D26	17	15735348	15742028	2	0	3376	0	4610	0	0
TBC1D27P	17	16933176	16933176	NA	NA	NA	NA	NA	NA	NA
TBC1D28	17	18636461	18641352	4	0	3376	1	4610	0	0.022
TBC1D2B	15	77998254	78077652	11	0	3376	0	4610	0	0
TBC1D2	9	98199380	98213212	11	1	3376	0	4610	0.03	0
TBC1D30	12	64830436	64875788	8	1	3376	0	4610	0.03	0
TBC1D31	8	123072769	123151939	27	160	3376	222	4610	4.739	4.816
TBC1D32	6	121080770	121334430	29	85	3376	120	4610	2.518	2.603
TBC1D3B	17	36165994	36175050	NA	NA	NA	NA	NA	NA	NA
TBC1D3C	17	38005560	38138553	NA	NA	NA	NA	NA	NA	NA
TBC1D3	17	37925999	37935056	NA	NA	NA	NA	NA	NA	NA
TBC1D3D	17	36165994	36175050	NA	NA	NA	NA	NA	NA	NA
TBC1D3E	17	38129495	38138553	NA	NA	NA	NA	NA	NA	NA
TBC1D3F	17	36428926	36437981	NA	NA	NA	NA	NA	NA	NA
TBC1D3G	17	36165994	36175050	NA	NA	NA	NA	NA	NA	NA
TBC1D3H	17	36165994	36175050	NA	NA	NA	NA	NA	NA	NA
TBC1D3I	17	36165994	36175050	NA	NA	NA	NA	NA	NA	NA
TBC1D3J	17	36450145	36457005	NA	NA	NA	NA	NA	NA	NA
TBC1D3K	17	36377845	36437981	NA	NA	NA	NA	NA	NA	NA
TBC1D3L	17	36165994	36175050	NA	NA	NA	NA	NA	NA	NA
TBC1D3P1-DHX40P1	17	60019052	60019052	NA	NA	NA	NA	NA	NA	NA
TBC1D3P2	17	62275655	62275655	NA	NA	NA	NA	NA	NA	NA
TBC1D3P5	17	27431623	27431623	NA	NA	NA	NA	NA	NA	NA
TBC1D4	13	75286791	75481767	22	271	3376	323	4610	8.027	7.007
TBC1D5	3	17160962	17508570	17	3	3376	5	4610	0.089	0.108
TBC1D7	6	13305100	13326898	10	0	3376	1	4610	0	0.022
TBC1D7-LOC100130357	6	13305100	13326898	10	0	3376	1	4610	0	0.022
TBC1D8-AS1	2	101155412	101155412	NA	NA	NA	NA	NA	NA	NA
TBC1D8B	X	106802853	106873965	NA	NA	NA	NA	NA	NA	NA
TBC1D8	2	101007820	101151253	26	57	3376	105	4610	1.688	2.278
TBC1D9B	5	179863447	179907821	30	0	3376	1	4610	0	0.022
TBC1D9	4	140622194	140756045	14	6	3376	5	4610	0.178	0.108
TBCA	5	77693121	77776257	2	0	3376	0	4610	0	0
TBCB	19	36125948	36125948	NA	NA	NA	NA	NA	NA	NA
TBCC	6	42745032	42746073	9	0	3376	0	4610	0	0
TBCCD1	3	186551149	186564329	10	0	3376	0	4610	0	0
TBCD	17	82752193	82942463	30	813	3376	1034	4610	24.082	22.43
TBCE	1	235419440	235448762	8	0	3376	0	4610	0	0
TBCEL	11	121045690	121087096	5	0	3376	0	4610	0	0
TBCEL-TECTA	11	121045690	121190806	62	1548	3376	1991	4610	45.853	43.189
TBCK	4	106046569	106308960	21	221	3376	240	4610	6.546	5.206
TBILA	3	112135359	112135359	NA	NA	NA	NA	NA	NA	NA
TBK1	12	64455870	64501381	16	28	3376	16	4610	0.829	0.347
TBKBP1	17	47696112	47710626	13	46	3376	66	4610	1.363	1.432
TBL1X	X	9653586	9716246	NA	NA	NA	NA	NA	NA	NA
TBL1XR1	3	177025497	177064977	2	0	3376	0	4610	0	0
TBL2	7	73570506	73576571	12	15	3376	13	4610	0.444	0.282
TBL3	16	1972164	1978685	33	770	3376	1183	4610	22.808	25.662
TBP	6	170561796	170572265	3	0	3376	0	4610	0	0
TBPL1	6	133980125	133987040	3	0	3376	0	4610	0	0
TBPL2	14	55414378	55440545	4	0	3376	0	4610	0	0
TBR1	2	161416410	161424227	9	0	3376	0	4610	0	0
TBRG1	11	124623083	124632238	10	0	3376	0	4610	0	0
TBRG4	7	45100324	45111669	9	14	3376	16	4610	0.415	0.347
TBX10	11	67631604	67639472	11	289	3376	418	4610	8.56	9.067
TBX15	1	118884731	118987795	13	173	3376	213	4610	5.124	4.62
TBX18-AS1	6	84709534	84709534	NA	NA	NA	NA	NA	NA	NA
TBX18	6	84736684	84764181	11	0	3376	0	4610	0	0
TBX19	1	168281090	168313002	8	0	3376	0	4610	0	0
TBX1	22	19759643	19783022	11	1332	3376	1877	4610	39.455	40.716
TBX20	7	35202429	35253620	8	349	3376	454	4610	10.338	9.848
TBX21	17	47733454	47745366	6	4	3376	6	4610	0.118	0.13
TBX22	X	80022269	80031111	NA	NA	NA	NA	NA	NA	NA
TBX2-AS1	17	61399606	61399606	NA	NA	NA	NA	NA	NA	NA
TBX2	17	61400176	61408506	15	23	3376	53	4610	0.681	1.15
TBX3	12	114671840	114683200	19	2	3376	0	4610	0.059	0
TBX4	17	61456490	61483516	18	1199	3376	1645	4610	35.515	35.683
TBX5-AS1	12	114412832	114412832	NA	NA	NA	NA	NA	NA	NA
TBX5	12	114355531	114403898	13	0	3376	2	4610	0	0.043
TBX6	16	30086224	30091193	12	3	3376	6	4610	0.089	0.13
TBXA2R	19	3595687	3600634	8	436	3376	551	4610	12.915	11.952
TBXAS1	7	139829390	140020099	21	1	3376	6	4610	0.03	0.13
TBXT	6	166158314	166167591	8	815	3376	1158	4610	24.141	25.119
TC2N	14	91783099	91813769	9	0	3376	0	4610	0	0
TCAF1	7	143857095	143876608	3	0	3376	0	4610	0	0
TCAF2	7	143639669	143833869	5	0	3376	0	4610	0	0
TCAF2P1	7	143647646	143647646	NA	NA	NA	NA	NA	NA	NA
TCAIM	3	44354782	44358264	NA	NA	NA	NA	NA	NA	NA
TCAM1P	17	63864379	63864379	NA	NA	NA	NA	NA	NA	NA
TCAP	17	39665359	39666109	8	0	3376	0	4610	0	0
TCEA1	8	53968103	54022125	7	0	3376	0	4610	0	0
TCEA2	20	64066484	64072180	3	0	3376	1	4610	0	0.022
TCEA3	1	23381465	23424633	9	0	3376	0	4610	0	0
TCEAL1	X	103629916	103630396	NA	NA	NA	NA	NA	NA	NA
TCEAL2	X	102126830	102127514	NA	NA	NA	NA	NA	NA	NA
TCEAL3	X	103609064	103609667	NA	NA	NA	NA	NA	NA	NA
TCEAL4	X	103576469	103587323	NA	NA	NA	NA	NA	NA	NA
TCEAL5	X	103273942	103274563	NA	NA	NA	NA	NA	NA	NA
TCEAL6	X	102140779	102141331	NA	NA	NA	NA	NA	NA	NA
TCEAL7	X	103331403	103331706	NA	NA	NA	NA	NA	NA	NA
TCEAL8	X	103253625	103253979	NA	NA	NA	NA	NA	NA	NA
TCEAL9	X	103357684	103357999	NA	NA	NA	NA	NA	NA	NA
TCEANC2	1	54054422	54096473	4	1	3376	0	4610	0.03	0
TCEANC	X	13662508	13663564	NA	NA	NA	NA	NA	NA	NA
TCERG1	5	146447349	146510642	14	1	3376	1	4610	0.03	0.022
TCERG1L-AS1	10	131095777	131095777	NA	NA	NA	NA	NA	NA	NA
TCERG1L	10	131093161	131311635	18	4	3376	4	4610	0.118	0.087
TCF12	15	56919913	57282587	21	0	3376	1	4610	0	0.022
TCF15	20	604590	610237	5	0	3376	1	4610	0	0.022
TCF19	6	31159469	31162717	7	22	3376	53	4610	0.652	1.15
TCF20	22	42168652	42215305	27	5	3376	6	4610	0.148	0.13
TCF21	6	133889397	133891802	7	0	3376	1	4610	0	0.022
TCF23	2	27149133	27152867	5	0	3376	0	4610	0	0
TCF24	8	66948050	66961765	2	1	3376	0	4610	0.03	0
TCF25	16	89873667	89911238	19	2	3376	6	4610	0.059	0.13
TCF3	19	1611706	1650248	40	10	3376	11	4610	0.296	0.239
TCF4-AS1	18	55482941	55482941	NA	NA	NA	NA	NA	NA	NA
TCF4	18	55228224	55587116	7	134	3376	178	4610	3.969	3.861
TCF7	5	134114906	134146303	17	0	3376	0	4610	0	0
TCF7L1	2	85133684	85309462	15	26	3376	36	4610	0.77	0.781
TCF7L1-IT1	2	85187253	85187253	NA	NA	NA	NA	NA	NA	NA
TCF7L2	10	112950756	113165972	13	5	3376	4	4610	0.148	0.087
TCFL5	20	62841974	62861670	7	30	3376	30	4610	0.889	0.651
TCHH	1	152107384	152114080	20	154	3376	179	4610	4.562	3.883
TCHHL1	1	152084966	152088143	6	0	3376	0	4610	0	0
TCHP	12	109903026	109916623	16	0	3376	0	4610	0	0
TCIM	8	40153532	40153853	3	0	3376	0	4610	0	0
TCIRG1	11	68044218	68050819	21	2	3376	4	4610	0.059	0.087
TCL1A	14	95711754	95714066	2	0	3376	0	4610	0	0
TCL1B	14	95686467	95691321	NA	NA	NA	NA	NA	NA	NA
TCL6	14	95673452	95673452	NA	NA	NA	NA	NA	NA	NA
TCN1	11	59852974	59866470	8	0	3376	0	4610	0	0
TCN2	22	30607331	30626521	9	8	3376	8	4610	0.237	0.174
TCOF1	5	150357746	150399048	20	1187	3376	1643	4610	35.16	35.64
TCP10L3	6	167384510	167384510	NA	NA	NA	NA	NA	NA	NA
TCP10L	21	32576773	32584304	2	0	3376	0	4610	0	0
TCP11	6	35118268	35136153	11	40	3376	72	4610	1.185	1.562
TCP11L1	11	33043773	33072676	12	156	3376	228	4610	4.621	4.946
TCP11L2	12	106311075	106329358	6	0	3376	0	4610	0	0
TCP11X1	X	102221565	102226597	NA	NA	NA	NA	NA	NA	NA
TCP11X2	X	102221565	102226597	NA	NA	NA	NA	NA	NA	NA
TCP1	6	159779044	159785408	9	0	3376	0	4610	0	0
TCTA	3	49412426	49414862	4	0	3376	0	4610	0	0
TCTE1	6	44280180	44287825	18	105	3376	121	4610	3.11	2.625
TCTE3	6	169740184	169751458	4	6	3376	9	4610	0.178	0.195
TCTEX1D1	1	66754658	66777454	3	60	3376	82	4610	1.777	1.779
TCTEX1D2	3	196291303	196318152	4	0	3376	0	4610	0	0
TCTEX1D4	1	44806002	44806668	6	0	3376	0	4610	0	0
TCTN1	12	110614182	110647892	8	3	3376	5	4610	0.089	0.108
TCTN2	12	123671240	123707713	9	0	3376	0	4610	0	0
TCTN3	10	95664066	95693899	11	13	3376	14	4610	0.385	0.304
TDG	12	103980913	103987090	3	3	3376	4	4610	0.089	0.087
TDGF1	3	46579107	46581250	4	0	3376	0	4610	0	0
TDGF1P3	X	110523021	110523021	NA	NA	NA	NA	NA	NA	NA
TDH	8	11368452	11368452	NA	NA	NA	NA	NA	NA	NA
TDO2	4	155903758	155919990	7	9	3376	7	4610	0.267	0.152
TDP1	14	89963114	90043143	11	0	3376	1	4610	0	0.022
TDP2	6	24650787	24666862	3	5	3376	15	4610	0.148	0.325
TDRD10	1	154506903	154547557	5	0	3376	0	4610	0	0
TDRD12	19	32720072	32790679	9	1	3376	3	4610	0.03	0.065
TDRD15	2	21137467	21143272	15	4	3376	5	4610	0.118	0.108
TDRD1	10	114187831	114231517	12	0	3376	0	4610	0	0
TDRD3	13	60460466	60567641	8	0	3376	0	4610	0	0
TDRD5	1	179592615	179690943	16	1698	3376	2246	4610	50.296	48.72
TDRD6	6	46704319	46704319	NA	NA	NA	NA	NA	NA	NA
TDRD7	9	97430947	97495883	17	0	3376	0	4610	0	0
TDRD9	14	103928509	104052082	29	292	3376	421	4610	8.649	9.132
TDRG1	6	40379893	40379893	NA	NA	NA	NA	NA	NA	NA
TDRKH-AS1	1	151794402	151794402	NA	NA	NA	NA	NA	NA	NA
TDRKH	1	151774451	151783022	10	276	3376	383	4610	8.175	8.308
TDRP	8	491571	544757	4	0	3376	0	4610	0	0
TEAD1	11	12764232	12937222	7	0	3376	0	4610	0	0
TEAD2	19	49341323	49360075	13	0	3376	1	4610	0	0.022
TEAD3	6	35475043	35486662	13	6	3376	10	4610	0.178	0.217
TEAD4	12	2994766	3040478	16	3	3376	3	4610	0.089	0.065
TEC	4	48137415	48228614	6	0	3376	0	4610	0	0
TECPR1	7	98217389	98246146	22	1	3376	0	4610	0.03	0
TECPR2	14	102376721	102465304	17	3	3376	4	4610	0.089	0.087
TECR	19	14545120	14565871	6	2	3376	0	4610	0.059	0
TECRL	4	64277034	64409351	7	0	3376	0	4610	0	0
TECTA	11	121102665	121190806	57	1536	3376	1972	4610	45.498	42.777
TECTB	10	112283734	112303312	11	0	3376	0	4610	0	0
TEDC1	14	105491102	105498946	21	1	3376	1	4610	0.03	0.022
TEDC2	16	2460144	2464668	5	0	3376	0	4610	0	0
TEDDM1	1	182399663	182400485	3	0	3376	0	4610	0	0
TEF	22	41367532	41395960	8	0	3376	0	4610	0	0
TEFM	17	30899168	30906198	5	0	3376	0	4610	0	0
TEK	9	27109590	27229232	22	500	3376	633	4610	14.81	13.731
TEKT1	17	6800026	6830376	13	171	3376	221	4610	5.065	4.794
TEKT2	1	36084921	36088186	15	0	3376	0	4610	0	0
TEKT3	17	15303935	15331585	17	830	3376	1089	4610	24.585	23.623
TEKT4	2	94873567	94876769	14	6	3376	7	4610	0.178	0.152
TEKT4P2	21	9129761	9129761	NA	NA	NA	NA	NA	NA	NA
TEKT5	16	10627582	10694873	30	880	3376	1165	4610	26.066	25.271
TELO2	16	1494281	1509936	22	241	3376	350	4610	7.139	7.592
TEMN3-AS1	4	181829973	181829973	NA	NA	NA	NA	NA	NA	NA
TEN1-CDK3	17	76005999	76005999	NA	NA	NA	NA	NA	NA	NA
TEN1	17	75986192	76000262	6	0	3376	0	4610	0	0
TENM1	X	124380535	124963753	NA	NA	NA	NA	NA	NA	NA
TENM2	5	167284837	168262810	66	14	3376	16	4610	0.415	0.347
TENM3-AS1	4	182144515	182144515	NA	NA	NA	NA	NA	NA	NA
TENM3	4	182324020	182800351	64	64	3376	106	4610	1.896	2.299
TENM4	11	78658057	79069944	103	78	3376	91	4610	2.31	1.974
TENT2	5	79619648	79685273	9	0	3376	0	4610	0	0
TENT4A	5	6713983	6754945	4	0	3376	0	4610	0	0
TENT4B	16	50152952	50229328	13	12	3376	22	4610	0.355	0.477
TENT5A	6	81749694	81752141	8	37	3376	46	4610	1.096	0.998
TENT5B	1	27005943	27012670	10	1	3376	0	4610	0.03	0
TENT5C	1	117622868	117624044	8	1	3376	2	4610	0.03	0.043
TENT5D	X	80442539	80443709	NA	NA	NA	NA	NA	NA	NA
TEP1	14	20368436	20408439	76	1705	3376	2280	4610	50.504	49.458
TEPP	16	57977816	57987426	9	94	3376	109	4610	2.784	2.364
TEPSIN	17	81228927	81239033	15	4	3376	8	4610	0.118	0.174
TERB1	16	66754975	66796798	11	0	3376	0	4610	0	0
TERB2	15	44956718	44978628	5	1	3376	4	4610	0.03	0.087
TERC	3	169765060	169765060	NA	NA	NA	NA	NA	NA	NA
TERF1	8	73008886	73046137	3	0	3376	0	4610	0	0
TERF2	16	69356897	69385971	7	0	3376	0	4610	0	0
TERF2IP	16	75657443	75657443	NA	NA	NA	NA	NA	NA	NA
TERT	5	1253727	1294989	6	0	3376	0	4610	0	0
TESC-AS1	12	117141489	117141489	NA	NA	NA	NA	NA	NA	NA
TESC	12	117039132	117099282	3	0	3376	0	4610	0	0
TES	7	116210707	116257482	10	0	3376	0	4610	0	0
TESK1	9	35606843	35609742	12	2	3376	2	4610	0.059	0.043
TESK2	1	45344839	45421819	7	20	3376	41	4610	0.592	0.889
TESMIN	11	68708307	68750660	14	57	3376	94	4610	1.688	2.039
TESPA1	12	54961168	54974562	12	88	3376	136	4610	2.607	2.95
TET1	10	68572338	68691814	26	15	3376	13	4610	0.444	0.282
TET2-AS1	4	105352881	105352881	NA	NA	NA	NA	NA	NA	NA
TET2	4	105233942	105237440	12	67	3376	100	4610	1.985	2.169
TET3	2	73986403	74102176	21	27	3376	23	4610	0.8	0.499
TEX101	19	43406504	43418397	4	50	3376	69	4610	1.481	1.497
TEX10	9	100302190	100352421	16	438	3376	575	4610	12.974	12.473
TEX11	X	70529094	70897546	NA	NA	NA	NA	NA	NA	NA
TEX12	11	112169268	112171916	3	0	3376	0	4610	0	0
TEX13A	X	105218963	105220397	NA	NA	NA	NA	NA	NA	NA
TEX13B	X	107981079	107982127	NA	NA	NA	NA	NA	NA	NA
TEX13C	X	125320119	125323101	NA	NA	NA	NA	NA	NA	NA
TEX13D	X	124332917	124335062	NA	NA	NA	NA	NA	NA	NA
TEX14	17	58557010	58652001	26	0	3376	1	4610	0	0.022
TEX15	8	30833285	30887302	29	3	3376	6	4610	0.089	0.13
TEX19	17	82362150	82362645	3	0	3376	0	4610	0	0
TEX21P	14	64347611	64347611	NA	NA	NA	NA	NA	NA	NA
TEX22	14	105399340	105411833	NA	NA	NA	NA	NA	NA	NA
TEX261	2	70988599	70994757	9	0	3376	1	4610	0	0.022
TEX264	3	51674304	51704016	7	0	3376	0	4610	0	0
TEX26-AS1	13	30932608	30932608	NA	NA	NA	NA	NA	NA	NA
TEX26	13	30956953	30974907	6	1	3376	2	4610	0.03	0.043
TEX28	X	154271414	154292117	NA	NA	NA	NA	NA	NA	NA
TEX29	13	111328200	111344123	NA	NA	NA	NA	NA	NA	NA
TEX2	17	64148968	64214217	18	1	3376	2	4610	0.03	0.043
TEX30	13	102766536	102770026	3	0	3376	0	4610	0	0
TEX33	22	36991178	37003987	9	22	3376	35	4610	0.652	0.759
TEX35	1	178513188	178523339	7	1	3376	0	4610	0.03	0
TEX36-AS1	10	125578445	125578445	NA	NA	NA	NA	NA	NA	NA
TEX36	10	125576748	125682989	8	0	3376	0	4610	0	0
TEX37	2	88525644	88529474	4	0	3376	1	4610	0	0.022
TEX38	1	46671934	46673456	4	0	3376	0	4610	0	0
TEX41	2	145076724	145076724	NA	NA	NA	NA	NA	NA	NA
TEX43	5	126631734	126636241	3	0	3376	0	4610	0	0
TEX44	2	231592951	231594139	2	0	3376	0	4610	0	0
TEX45	19	7500822	7508430	8	449	3376	576	4610	13.3	12.495
TEX46	1	23010900	23015773	2	0	3376	0	4610	0	0
TEX47	7	88794180	88794942	5	0	3376	0	4610	0	0
TEX48	9	114666642	114671723	2	0	3376	0	4610	0	0
TEX49	12	48727480	48765655	4	1	3376	0	4610	0.03	0
TEX50	1	173635521	173637036	NA	NA	NA	NA	NA	NA	NA
TEX51	2	126898918	126901402	4	78	3376	86	4610	2.31	1.866
TEX52	12	2849230	2857026	9	0	3376	0	4610	0	0
TEX53	9	114656528	114657774	NA	NA	NA	NA	NA	NA	NA
TEX55	3	119146189	119151292	2	0	3376	0	4610	0	0
TEX9	15	56383993	56428444	8	0	3376	0	4610	0	0
TFAM	10	58385547	58395074	2	0	3376	0	4610	0	0
TFAMP1	7	1616692	1616692	NA	NA	NA	NA	NA	NA	NA
TFAP2A-AS1	6	10416169	10416169	NA	NA	NA	NA	NA	NA	NA
TFAP2A-AS2	6	10407927	10407927	NA	NA	NA	NA	NA	NA	NA
TFAP2A	6	10398416	10411596	6	0	3376	0	4610	0	0
TFAP2B	6	50818891	50843392	7	0	3376	0	4610	0	0
TFAP2C	20	56629544	56638013	5	0	3376	0	4610	0	0
TFAP2D	6	50714055	50772864	7	29	3376	44	4610	0.859	0.954
TFAP2E	1	35573577	35594676	12	0	3376	1	4610	0	0.022
TFAP4	16	4258054	4272746	7	818	3376	1154	4610	24.23	25.033
TFB1M	6	155314484	155314484	NA	NA	NA	NA	NA	NA	NA
TFB2M	1	246541030	246566138	5	0	3376	0	4610	0	0
TF	3	133748500	133778620	11	15	3376	14	4610	0.444	0.304
TFCP2	12	51095240	51172422	3	0	3376	0	4610	0	0
TFCP2L1	2	121224340	121285109	12	0	3376	0	4610	0	0
TFDP1	13	113641473	113641473	NA	NA	NA	NA	NA	NA	NA
TFDP2	3	141952512	142005443	5	0	3376	1	4610	0	0.022
TFDP3	X	133217041	133218259	NA	NA	NA	NA	NA	NA	NA
TFE3	X	49030157	49039325	NA	NA	NA	NA	NA	NA	NA
TFEB	6	41684598	41736165	10	0	3376	0	4610	0	0
TFEC	7	115940550	115968250	4	0	3376	0	4610	0	0
TFF1	21	42362478	42366495	NA	NA	NA	NA	NA	NA	NA
TFF2	21	42346532	42350957	2	0	3376	0	4610	0	0
TFF3	21	42312255	42315374	3	1	3376	0	4610	0.03	0
TFG	3	100713685	100748531	7	0	3376	0	4610	0	0
TFIP11	22	26492012	26510272	18	0	3376	2	4610	0	0.043
TFPI2	7	93886819	93890678	3	0	3376	0	4610	0	0
TFPI2-DT	7	93893585	93893585	NA	NA	NA	NA	NA	NA	NA
TFPI	2	187466935	187503768	2	0	3376	0	4610	0	0
TFPT	19	54107049	54114696	8	1	3376	1	4610	0.03	0.022
TFR2	7	100620856	100633516	14	7	3376	4	4610	0.207	0.087
TFRC	3	196051941	196077099	6	0	3376	0	4610	0	0
TG	8	132867000	133134794	69	2283	3376	3160	4610	67.624	68.547
TGDS	13	94574781	94593897	7	0	3376	0	4610	0	0
TGFA	2	70450858	70553767	3	0	3376	0	4610	0	0
TGFA-IT1	2	70481640	70481640	NA	NA	NA	NA	NA	NA	NA
TGFB1	19	41331051	41353044	11	1014	3376	1426	4610	30.036	30.933
TGFB1I1	16	31472188	31477576	10	1	3376	1	4610	0.03	0.022
TGFB2-AS1	1	218345678	218345678	NA	NA	NA	NA	NA	NA	NA
TGFB2	1	218346701	218441362	10	0	3376	2	4610	0	0.043
TGFB2-OT1	1	218443995	218443995	NA	NA	NA	NA	NA	NA	NA
TGFB3	14	75959186	75980893	8	0	3376	0	4610	0	0
TGFBI	5	136029055	136063226	21	0	3376	0	4610	0	0
TGFBR1	9	99105205	99149305	7	0	3376	0	4610	0	0
TGFBR2	3	30606883	30691599	12	0	3376	1	4610	0	0.022
TGFBR3	1	91683738	91861531	15	39	3376	56	4610	1.155	1.215
TGFBR3L	19	7916267	7918124	7	0	3376	0	4610	0	0
TGFBRAP1	2	105250343	105308301	15	0	3376	2	4610	0	0.043
TGIF1	18	3456397	3457940	7	63	3376	110	4610	1.866	2.386
TGIF2	20	36578774	36591431	4	0	3376	0	4610	0	0
TGIF2LX	X	89922085	89922811	NA	NA	NA	NA	NA	NA	NA
TGIF2-RAB5IF	20	36578774	36612051	9	0	3376	0	4610	0	0
TGM1	14	24249312	24262352	27	4	3376	3	4610	0.118	0.065
TGM2	20	38130218	38165198	19	0	3376	0	4610	0	0
TGM3	20	2296063	2340581	16	4	3376	6	4610	0.118	0.13
TGM4	3	44874678	44913725	11	749	3376	1044	4610	22.186	22.646
TGM5	15	43233190	43266849	15	0	3376	1	4610	0	0.022
TGM6	20	2380968	2432534	25	5	3376	7	4610	0.148	0.152
TGM7	15	43276454	43302250	16	21	3376	30	4610	0.622	0.651
TGOLN2	2	85322664	85327962	7	535	3376	814	4610	15.847	17.657
TGS1	8	55785831	55824593	19	2	3376	3	4610	0.059	0.065
TH2LCRR	5	132641790	132641790	NA	NA	NA	NA	NA	NA	NA
THADA	2	43230947	43592392	43	926	3376	1207	4610	27.429	26.182
THAP10	15	70882453	70892272	5	0	3376	0	4610	0	0
THAP11	16	67842554	67843499	10	0	3376	0	4610	0	0
THAP12	11	76350863	76380836	11	0	3376	0	4610	0	0
THAP1	8	42837961	42843094	2	0	3376	0	4610	0	0
THAP2	12	71664509	71677108	9	0	3376	4	4610	0	0.087
THAP3	1	6625218	6633077	9	0	3376	0	4610	0	0
THAP4	2	241584605	241617415	5	0	3376	0	4610	0	0
THAP5	7	108564190	108569569	5	0	3376	0	4610	0	0
THAP6	4	75515452	75527214	4	0	3376	0	4610	0	0
THAP7-AS1	22	21010374	21010374	NA	NA	NA	NA	NA	NA	NA
THAP7	22	20999879	21001911	11	0	3376	1	4610	0	0.022
THAP8	19	36035439	36054217	13	428	3376	574	4610	12.678	12.451
THAP9-AS1	4	82900916	82900916	NA	NA	NA	NA	NA	NA	NA
THAP9	4	82906479	82918924	9	692	3376	1019	4610	20.498	22.104
THBD	20	23047776	23049504	5	0	3376	0	4610	0	0
THBS1	15	39581857	39595369	34	1006	3376	1361	4610	29.799	29.523
THBS2	6	169217821	169250784	30	988	3376	1373	4610	29.265	29.783
THBS3	1	155195840	155207876	22	161	3376	200	4610	4.769	4.338
THBS4-AS1	5	80083665	80083665	NA	NA	NA	NA	NA	NA	NA
THBS4	5	80040261	80083141	24	1764	3376	2377	4610	52.251	51.562
THCAT155	12	3492819	3492819	NA	NA	NA	NA	NA	NA	NA
THCAT158	17	47323901	47323901	NA	NA	NA	NA	NA	NA	NA
TH	11	2164232	2171786	21	0	3376	0	4610	0	0
THEG5	19	31592616	31593039	NA	NA	NA	NA	NA	NA	NA
THEG	19	362199	375970	24	28	3376	40	4610	0.829	0.868
THEGL	4	56530676	56603323	11	1	3376	2	4610	0.03	0.043
THEM4	1	151874887	151909458	2	0	3376	0	4610	0	0
THEM5	1	151847370	151853565	5	0	3376	0	4610	0	0
THEM6	8	142727346	142735439	4	0	3376	2	4610	0	0.043
THEMIS2	1	27872571	27885431	8	0	3376	3	4610	0	0.065
THEMIS	6	127709984	127900932	11	0	3376	3	4610	0	0.065
THG1L	5	157732977	157739482	5	0	3376	0	4610	0	0
THNSL1	10	25023223	25025455	19	1	3376	0	4610	0.03	0
THNSL2	2	88173150	88185691	10	0	3376	0	4610	0	0
THOC1	18	214625	268019	7	0	3376	0	4610	0	0
THOC2	X	123610935	123733022	NA	NA	NA	NA	NA	NA	NA
THOC3	5	175959968	175968208	NA	NA	NA	NA	NA	NA	NA
THOC5	22	29508456	29549147	8	0	3376	2	4610	0	0.043
THOC6	16	3024326	3027657	11	1	3376	3	4610	0.03	0.065
THOC7-AS1	3	63861819	63861819	NA	NA	NA	NA	NA	NA	NA
THOC7	3	63834131	63838480	3	0	3376	0	4610	0	0
THOP1	19	2785662	2813276	18	1	3376	1	4610	0.03	0.022
THORLNC	2	118186386	118186386	NA	NA	NA	NA	NA	NA	NA
THPO	3	184372512	184376259	3	0	3376	0	4610	0	0
THRA1-BTR	17	48307829	48307829	NA	NA	NA	NA	NA	NA	NA
THRA	17	40074488	40093382	8	0	3376	0	4610	0	0
THRAP3	1	36282563	36304017	21	0	3376	0	4610	0	0
THRB-AS1	3	24500011	24500011	NA	NA	NA	NA	NA	NA	NA
THRB-AS2	3	24189956	24189956	NA	NA	NA	NA	NA	NA	NA
THRB	3	24122883	24228959	5	0	3376	0	4610	0	0
THRIL	12	125027423	125027423	NA	NA	NA	NA	NA	NA	NA
THRSP	11	78063881	78064322	3	0	3376	0	4610	0	0
THSD1	13	52377410	52402600	15	336	3376	489	4610	9.953	10.607
THSD4-AS1	15	71189059	71189059	NA	NA	NA	NA	NA	NA	NA
THSD4-AS2	15	71691539	71691539	NA	NA	NA	NA	NA	NA	NA
THSD4	15	71141527	71777374	31	4	3376	6	4610	0.118	0.13
THSD7A	7	11375793	11831946	30	1011	3376	1448	4610	29.947	31.41
THSD7B	2	136882178	137676605	27	2110	3376	2860	4610	62.5	62.039
THTPA	14	23559581	23559581	NA	NA	NA	NA	NA	NA	NA
THUMPD1	16	20736879	20741739	8	0	3376	0	4610	0	0
THUMPD2	2	39744406	39779239	6	0	3376	0	4610	0	0
THUMPD3-AS1	3	9396623	9396623	NA	NA	NA	NA	NA	NA	NA
THUMPD3	3	9365068	9384688	12	1161	3376	1609	4610	34.39	34.902
THY1	11	119419407	119420905	2	0	3376	0	4610	0	0
THYN1	11	134248463	134252882	7	0	3376	0	4610	0	0
TIA1	2	70212718	70248430	11	2	3376	2	4610	0.059	0.043
TIAF1	17	29073851	29074199	NA	NA	NA	NA	NA	NA	NA
TIAL1	10	119575664	119596465	2	0	3376	0	4610	0	0
TIAM1	21	31120367	31160534	14	8	3376	14	4610	0.237	0.304
TIAM2	6	155129223	155257121	46	937	3376	1293	4610	27.755	28.048
TICAM1	19	4816238	4818478	6	0	3376	0	4610	0	0
TICAM2	5	115580548	115581256	5	0	3376	0	4610	0	0
TICRR	15	89575586	89627086	27	1945	3376	2698	4610	57.613	58.525
TIE1	1	43301123	43322722	26	0	3376	1	4610	0	0.022
TIFAB	5	135449453	135449939	3	0	3376	0	4610	0	0
TIFA	4	112277861	112278416	4	0	3376	0	4610	0	0
TIGAR	12	4321271	4352691	2	0	3376	0	4610	0	0
TIGD1	2	232548106	232549882	10	0	3376	0	4610	0	0
TIGD2	4	89112974	89114552	6	104	3376	142	4610	3.081	3.08
TIGD3	11	65355808	65357224	9	0	3376	0	4610	0	0
TIGD4	4	152769465	152771004	8	0	3376	0	4610	0	0
TIGD5	8	143597903	143599832	4	0	3376	0	4610	0	0
TIGD6	5	149994782	149996348	7	0	3376	0	4610	0	0
TIGD7	16	3298964	3300614	4	0	3376	0	4610	0	0
TIGIT	3	114294061	114308131	3	0	3376	0	4610	0	0
TIMD4	5	156919456	156963198	4	0	3376	2	4610	0	0.043
TIMELESS	12	56417715	56434170	40	2290	3376	3193	4610	67.832	69.262
TIMM10B	11	6481516	6482221	3	0	3376	0	4610	0	0
TIMM10	11	57528716	57530189	3	0	3376	0	4610	0	0
TIMM13	19	2426947	2427533	2	6	3376	4	4610	0.178	0.087
TIMM17A	1	201955526	201969554	6	34	3376	58	4610	1.007	1.258
TIMM17B	X	48893728	48897749	NA	NA	NA	NA	NA	NA	NA
TIMM21	18	74148808	74158480	5	0	3376	0	4610	0	0
TIMM22	17	997142	1001088	6	0	3376	0	4610	0	0
TIMM23B-AGAP6	10	50010516	50010516	NA	NA	NA	NA	NA	NA	NA
TIMM23B	10	49942194	49973064	3	0	3376	0	4610	0	0
TIMM23	10	46003741	46003741	NA	NA	NA	NA	NA	NA	NA
TIMM29	19	10928822	10929702	12	1	3376	0	4610	0.03	0
TIMM44	19	7927186	7943651	15	45	3376	42	4610	1.333	0.911
TIMM50	19	39480853	39489820	8	0	3376	1	4610	0	0.022
TIMM8A	X	101348386	101348664	NA	NA	NA	NA	NA	NA	NA
TIMM8B	11	112085294	112086723	4	0	3376	0	4610	0	0
TIMM9	14	58409033	58411945	4	0	3376	0	4610	0	0
TIMMDC1	3	119498733	119523756	7	2	3376	1	4610	0.059	0.022
TIMP1	X	47583415	47586691	NA	NA	NA	NA	NA	NA	NA
TIMP2	17	78855666	78925088	7	0	3376	0	4610	0	0
TIMP3	22	32802001	32859377	7	839	3376	1118	4610	24.852	24.252
TIMP4	3	12153514	12158840	8	0	3376	0	4610	0	0
TINAG	6	54308550	54389925	19	49	3376	54	4610	1.451	1.171
TINAGL1	1	31577148	31586979	15	0	3376	1	4610	0	0.022
TINCR	19	5568034	5568034	NA	NA	NA	NA	NA	NA	NA
TINF2	14	24240414	24242332	6	0	3376	0	4610	0	0
TIPARP-AS1	3	156675713	156675713	NA	NA	NA	NA	NA	NA	NA
TIPARP	3	156677697	156705131	9	0	3376	0	4610	0	0
TIPIN	15	66336957	66352947	6	100	3376	155	4610	2.962	3.362
TIPRL	1	168179077	168192228	3	0	3376	0	4610	0	0
TIRAP	11	126290894	126293687	12	3	3376	6	4610	0.089	0.13
TJAP1	6	43499001	43505855	17	2	3376	5	4610	0.059	0.108
TJP1	15	29701594	29968839	42	126	3376	238	4610	3.732	5.163
TJP2	9	69212556	69254374	28	104	3376	149	4610	3.081	3.232
TJP3	19	3728432	3750684	51	176	3376	223	4610	5.213	4.837
TK1	17	78174758	78186994	6	481	3376	667	4610	14.248	14.469
TK2	16	66511967	66550283	6	0	3376	0	4610	0	0
TKFC	11	61334728	61352991	22	0	3376	0	4610	0	0
TKT	3	53225755	53255942	13	1	3376	1	4610	0.03	0.022
TKTL1	X	154295859	154329688	NA	NA	NA	NA	NA	NA	NA
TKTL2	4	163471853	163473734	12	0	3376	0	4610	0	0
TLCD1	17	28724509	28726808	7	5	3376	7	4610	0.148	0.152
TLCD2	17	1707769	1710242	7	0	3376	1	4610	0	0.022
TLCD3A	17	732647	741570	5	0	3376	0	4610	0	0
TLCD3B	16	30025182	30029490	6	0	3376	0	4610	0	0
TLCD4	1	95143901	95191868	2	0	3376	0	4610	0	0
TLCD4-RWDD3	1	95143901	95244250	6	1	3376	1	4610	0.03	0.022
TLCD5	11	120327375	120330515	9	0	3376	0	4610	0	0
TLDC2	20	36876174	36889386	11	30	3376	40	4610	0.889	0.868
TLE1	9	81584197	81688240	21	202	3376	265	4610	5.983	5.748
TLE2	19	2997923	3045788	15	0	3376	3	4610	0	0.065
TLE3	15	70050096	70096798	16	183	3376	254	4610	5.421	5.51
TLE4	9	79572790	79725144	10	4	3376	9	4610	0.118	0.195
TLE5	19	3053818	3062200	4	0	3376	0	4610	0	0
TLE6	19	2978233	2995004	6	0	3376	0	4610	0	0
TLE7	16	71430261	71433324	NA	NA	NA	NA	NA	NA	NA
TLK1	2	170993779	171117852	4	0	3376	0	4610	0	0
TLK2	17	62481125	62612565	4	0	3376	0	4610	0	0
TLL1	4	165873904	166030473	7	0	3376	0	4610	0	0
TLL2	10	96368087	96513685	28	6	3376	19	4610	0.178	0.412
TLN1	9	35697790	35725694	45	357	3376	462	4610	10.575	10.022
TLN2	15	62647310	62840610	67	829	3376	1126	4610	24.556	24.425
TLNRD1	15	81002271	81003360	10	0	3376	2	4610	0	0.043
TLR10	4	38773154	38775548	12	759	3376	1108	4610	22.482	24.035
TLR1	4	38796470	38798831	24	8	3376	14	4610	0.237	0.304
TLR2	4	153702907	153705262	16	15	3376	19	4610	0.444	0.412
TLR3	4	186076619	186084873	12	323	3376	429	4610	9.568	9.306
TLR4	9	117708589	117714648	12	0	3376	2	4610	0	0.043
TLR5	1	223110454	223113031	11	34	3376	48	4610	1.007	1.041
TLR6	4	38827082	38829473	6	1	3376	0	4610	0.03	0
TLR7	X	12867578	12888658	NA	NA	NA	NA	NA	NA	NA
TLR8-AS1	X	12943300	12943300	NA	NA	NA	NA	NA	NA	NA
TLR8	X	12910385	12922166	NA	NA	NA	NA	NA	NA	NA
TLR9	3	52221216	52225529	10	2	3376	1	4610	0.059	0.022
TLX1	10	101131541	101136671	10	7	3376	6	4610	0.207	0.13
TLX1NB	10	101131146	101131146	NA	NA	NA	NA	NA	NA	NA
TLX2	2	74514806	74516189	7	0	3376	0	4610	0	0
TLX3	5	171309365	171311599	8	0	3376	1	4610	0	0.022
TM2D1	1	61683435	61725120	5	0	3376	0	4610	0	0
TM2D2	8	38991331	38995503	2	0	3376	0	4610	0	0
TM2D3	15	101633676	101652361	9	0	3376	0	4610	0	0
TM4SF18	3	149321477	149333382	7	2	3376	1	4610	0.059	0.022
TM4SF19-AS1	3	196325570	196325570	NA	NA	NA	NA	NA	NA	NA
TM4SF19	3	196323713	196327590	6	0	3376	1	4610	0	0.022
TM4SF19-TCTEX1D2	3	196338420	196338420	NA	NA	NA	NA	NA	NA	NA
TM4SF1-AS1	3	149386583	149386583	NA	NA	NA	NA	NA	NA	NA
TM4SF1	3	149369865	149377547	10	0	3376	0	4610	0	0
TM4SF20	2	227363723	227379268	4	0	3376	0	4610	0	0
TM4SF4	3	149474877	149502693	6	0	3376	0	4610	0	0
TM4SF5	17	4771922	4783128	3	0	3376	0	4610	0	0
TM6SF1	15	83107680	83136672	8	97	3376	160	4610	2.873	3.471
TM6SF2	19	19264663	19273215	15	33	3376	26	4610	0.977	0.564
TM7SF2	11	65112015	65116053	15	0	3376	0	4610	0	0
TM7SF3	12	26973964	27014168	15	40	3376	36	4610	1.185	0.781
TM9SF1	14	24189414	24194758	18	0	3376	3	4610	0	0.065
TM9SF2	13	99501606	99562758	4	0	3376	0	4610	0	0
TM9SF3	10	96522262	96586835	4	0	3376	0	4610	0	0
TM9SF4	20	32109740	32165444	8	1	3376	3	4610	0.03	0.065
TMA16	4	163494801	163519514	6	0	3376	0	4610	0	0
TMA7	3	48440296	48443882	2	0	3376	0	4610	0	0
TMBIM1	2	218275474	218282141	13	712	3376	999	4610	21.09	21.67
TMBIM4	12	66137959	66169951	8	0	3376	0	4610	0	0
TMBIM6	12	49752493	49762896	6	0	3376	0	4610	0	0
TMBIM7P	7	92437314	92437314	NA	NA	NA	NA	NA	NA	NA
TMC1	9	72648648	72835973	20	301	3376	386	4610	8.916	8.373
TMC2	20	2536621	2641351	20	16	3376	26	4610	0.474	0.564
TMC3-AS1	15	81443076	81443076	NA	NA	NA	NA	NA	NA	NA
TMC3	15	81332418	81374077	29	27	3376	35	4610	0.8	0.759
TMC4	19	54160305	54173117	10	359	3376	520	4610	10.634	11.28
TMC5	16	19440038	19497966	14	0	3376	0	4610	0	0
TMC6	17	78113147	78126832	16	355	3376	452	4610	10.515	9.805
TMC7	16	18984063	19059665	17	571	3376	721	4610	16.914	15.64
TMC8	17	78131588	78141112	14	18	3376	17	4610	0.533	0.369
TMCC1-AS1	3	129908912	129908912	NA	NA	NA	NA	NA	NA	NA
TMCC1	3	129651480	129828378	6	0	3376	0	4610	0	0
TMCC2	1	205228564	205272124	13	2	3376	2	4610	0.059	0.043
TMCC3	12	94571434	94582523	14	1	3376	1	4610	0.03	0.022
TMCO1-AS1	1	165775448	165775448	NA	NA	NA	NA	NA	NA	NA
TMCO1	1	165728022	165768904	4	0	3376	0	4610	0	0
TMCO2	1	40247993	40251594	2	2	3376	3	4610	0.059	0.065
TMCO3	13	113495581	113534276	10	0	3376	0	4610	0	0
TMCO4	1	19683039	19780758	20	5	3376	8	4610	0.148	0.174
TMCO5A	15	37936323	37966643	6	0	3376	1	4610	0	0.022
TMCO5B	15	33247555	33247555	NA	NA	NA	NA	NA	NA	NA
TMCO6	5	140639527	140645098	13	0	3376	0	4610	0	0
TMED10	14	75134884	75176579	6	9	3376	9	4610	0.267	0.195
TMED10P1	8	144998897	144998897	NA	NA	NA	NA	NA	NA	NA
TMED11P	4	1123164	1123164	NA	NA	NA	NA	NA	NA	NA
TMED1	19	10832994	10836191	3	0	3376	0	4610	0	0
TMED2	12	123584636	123596729	4	0	3376	0	4610	0	0
TMED2-DT	12	123584327	123584327	NA	NA	NA	NA	NA	NA	NA
TMED3	15	79311249	79411504	13	0	3376	0	4610	0	0
TMED4	7	44579478	44582206	4	0	3376	0	4610	0	0
TMED5	1	93154826	93180242	4	497	3376	675	4610	14.722	14.642
TMED6	16	69343406	69351753	9	1	3376	1	4610	0.03	0.022
TMED7	5	115616208	115625792	4	3	3376	0	4610	0.089	0
TMED7-TICAM2	5	115580548	115625792	8	3	3376	0	4610	0.089	0
TMED8	14	77341770	77346471	5	1	3376	1	4610	0.03	0.022
TMED9	5	177592214	177595416	3	0	3376	0	4610	0	0
TMEFF1	9	100473544	100576600	11	2	3376	1	4610	0.059	0.022
TMEFF2	2	191950451	192194524	4	0	3376	0	4610	0	0
TMEM100	17	55720665	55721070	4	0	3376	0	4610	0	0
TMEM101	17	44011927	44014500	5	0	3376	0	4610	0	0
TMEM102	17	7435871	7437506	16	0	3376	0	4610	0	0
TMEM104	17	74777330	74839101	21	465	3376	685	4610	13.774	14.859
TMEM105	17	81330674	81330674	NA	NA	NA	NA	NA	NA	NA
TMEM106A	17	43213041	43217801	8	7	3376	5	4610	0.207	0.108
TMEM106B	7	12214810	12231975	2	0	3376	0	4610	0	0
TMEM106C	12	47964236	47968229	11	125	3376	193	4610	3.703	4.187
TMEM107	17	8174202	8176286	NA	NA	NA	NA	NA	NA	NA
TMEM108-AS1	3	133257121	133257121	NA	NA	NA	NA	NA	NA	NA
TMEM108	3	133229311	133395986	10	0	3376	1	4610	0	0.022
TMEM109	11	60919693	60922165	5	0	3376	1	4610	0	0.022
TMEM114	16	8589838	8589838	NA	NA	NA	NA	NA	NA	NA
TMEM115	3	50355342	50359063	6	0	3376	0	4610	0	0
TMEM116	12	111931620	112005270	10	0	3376	0	4610	0	0
TMEM117	12	43844651	44388064	5	0	3376	0	4610	0	0
TMEM119	12	108591531	108592383	11	0	3376	0	4610	0	0
TMEM11	17	21198323	21214152	6	0	3376	0	4610	0	0
TMEM120A	7	75987031	75994570	18	0	3376	1	4610	0	0.022
TMEM120B	12	121712895	121775722	11	682	3376	934	4610	20.201	20.26
TMEM121B	22	17119390	17120062	6	1	3376	0	4610	0.03	0
TMEM121	14	105528834	105529794	5	0	3376	0	4610	0	0
TMEM123	11	102398866	102452623	2	0	3376	0	4610	0	0
TMEM125	1	43272722	43273382	10	0	3376	1	4610	0	0.022
TMEM126A	11	85654186	85656501	6	0	3376	0	4610	0	0
TMEM126B	11	85629241	85636229	4	0	3376	0	4610	0	0
TMEM127	2	96253807	96265381	7	0	3376	0	4610	0	0
TMEM128	4	4237835	4248202	6	0	3376	0	4610	0	0
TMEM129	4	1717179	1720837	12	2	3376	4	4610	0.059	0.087
TMEM130	7	98848055	98869861	4	0	3376	0	4610	0	0
TMEM131	2	97757098	97995662	32	593	3376	673	4610	17.565	14.599
TMEM131L	4	153466397	153636576	29	1664	3376	2172	4610	49.289	47.115
TMEM132A	11	60924633	60936907	28	972	3376	1260	4610	28.791	27.332
TMEM132B	12	125186799	125654710	16	1	3376	1	4610	0.03	0.022
TMEM132C	12	128267402	128706295	35	9	3376	9	4610	0.267	0.195
TMEM132D-AS1	12	129113298	129113298	NA	NA	NA	NA	NA	NA	NA
TMEM132D-AS2	12	129212660	129212660	NA	NA	NA	NA	NA	NA	NA
TMEM132D	12	129073874	129903339	17	1	3376	1	4610	0.03	0.022
TMEM132E	17	34581076	34638232	23	17	3376	19	4610	0.504	0.412
TMEM134	11	67464613	67469192	9	0	3376	0	4610	0	0
TMEM135	11	87038045	87321333	14	1	3376	8	4610	0.03	0.174
TMEM138	11	61366090	61368709	3	0	3376	0	4610	0	0
TMEM139-AS1	7	143286334	143286334	NA	NA	NA	NA	NA	NA	NA
TMEM139	7	143285957	143286829	5	5	3376	4	4610	0.148	0.087
TMEM140	7	135164441	135164999	4	0	3376	0	4610	0	0
TMEM141	9	136791370	136792832	4	1	3376	1	4610	0.03	0.022
TMEM143	19	48333218	48363920	15	0	3376	1	4610	0	0.022
TMEM144	4	158212667	158253527	8	2	3376	1	4610	0.059	0.022
TMEM145	19	42313376	42324526	10	0	3376	0	4610	0	0
TMEM147-AS1	19	35546029	35546029	NA	NA	NA	NA	NA	NA	NA
TMEM147	19	35546525	35547447	3	0	3376	0	4610	0	0
TMEM14A	6	52677102	52686049	NA	NA	NA	NA	NA	NA	NA
TMEM14B	6	10749245	10756518	6	0	3376	0	4610	0	0
TMEM14C	6	10724613	10730666	2	0	3376	0	4610	0	0
TMEM14EP	3	152340990	152340990	NA	NA	NA	NA	NA	NA	NA
TMEM150A	2	85599075	85601948	3	0	3376	0	4610	0	0
TMEM150B	19	55312858	55321036	7	0	3376	0	4610	0	0
TMEM150C	4	82485510	82504657	4	0	3376	0	4610	0	0
TMEM151A	11	66292013	66295653	12	2	3376	0	4610	0.059	0
TMEM151B	6	44270742	44276527	8	381	3376	508	4610	11.286	11.02
TMEM154	4	152628545	152679933	5	0	3376	0	4610	0	0
TMEM156	4	38971069	39032313	4	356	3376	482	4610	10.545	10.456
TMEM158	3	45225124	45226027	NA	NA	NA	NA	NA	NA	NA
TMEM159	16	21161182	21179556	4	210	3376	265	4610	6.22	5.748
TMEM160	19	47045986	47048614	5	0	3376	0	4610	0	0
TMEM161A	19	19119929	19138428	17	0	3376	1	4610	0	0.022
TMEM161B-AS1	5	88436674	88436674	NA	NA	NA	NA	NA	NA	NA
TMEM161B	5	88189422	88268723	3	0	3376	0	4610	0	0
TMEM163	2	134456715	134718935	4	0	3376	0	4610	0	0
TMEM164	X	110004155	110173451	NA	NA	NA	NA	NA	NA	NA
TMEM165	4	55396189	55425452	3	0	3376	0	4610	0	0
TMEM167A	5	83057083	83077323	NA	NA	NA	NA	NA	NA	NA
TMEM167B	1	109090872	109094579	2	0	3376	0	4610	0	0
TMEM168	7	112767196	112784825	9	1	3376	0	4610	0.03	0
TMEM169	2	216095963	216100542	10	0	3376	0	4610	0	0
TMEM170A	16	75447557	75464600	7	0	3376	0	4610	0	0
TMEM170B	6	11538277	11575561	3	0	3376	0	4610	0	0
TMEM171	5	73123373	73131730	5	309	3376	393	4610	9.153	8.525
TMEM174	5	73173243	73174165	3	0	3376	0	4610	0	0
TMEM175	4	951687	958496	16	8	3376	11	4610	0.237	0.239
TMEM176A	7	150801550	150804868	2	0	3376	0	4610	0	0
TMEM176B	7	150791530	150796569	2	605	3376	791	4610	17.921	17.158
TMEM177	2	119680853	119681789	4	0	3376	0	4610	0	0
TMEM178A	2	39707080	39717251	2	0	3376	0	4610	0	0
TMEM178B	7	141074310	141470786	9	0	3376	0	4610	0	0
TMEM179B	11	62787431	62789901	2	0	3376	0	4610	0	0
TMEM179	14	104593478	104604741	4	0	3376	0	4610	0	0
TMEM17	2	62501208	62506129	4	524	3376	742	4610	15.521	16.095
TMEM181	6	158536734	158631888	11	3	3376	4	4610	0.089	0.087
TMEM182	2	102758470	102814968	7	0	3376	0	4610	0	0
TMEM183A	1	203007465	203022949	6	52	3376	68	4610	1.54	1.475
TMEM183B	3	149982177	149983308	NA	NA	NA	NA	NA	NA	NA
TMEM184A	7	1546951	1555484	12	1	3376	0	4610	0.03	0
TMEM184B	22	38221468	38247961	6	0	3376	0	4610	0	0
TMEM184C	4	147617956	147634434	7	0	3376	0	4610	0	0
TMEM185A	X	149598010	149631580	NA	NA	NA	NA	NA	NA	NA
TMEM185B	2	120221923	120222976	10	320	3376	481	4610	9.479	10.434
TMEM186	16	8795951	8797614	9	1	3376	2	4610	0.03	0.043
TMEM187	X	153982062	153982848	NA	NA	NA	NA	NA	NA	NA
TMEM18	2	669579	675775	3	0	3376	0	4610	0	0
TMEM190	19	55376853	55378203	4	0	3376	0	4610	0	0
TMEM191A	22	20704603	20704603	NA	NA	NA	NA	NA	NA	NA
TMEM191B	22	18527980	18530459	NA	NA	NA	NA	NA	NA	NA
TMEM191C	22	21467318	21469821	NA	NA	NA	NA	NA	NA	NA
TMEM192	4	165079657	165112773	4	0	3376	0	4610	0	0
TMEM196	7	19722127	19772696	4	0	3376	0	4610	0	0
TMEM198B	12	55836246	55836246	NA	NA	NA	NA	NA	NA	NA
TMEM198	2	219544727	219549854	16	5	3376	5	4610	0.148	0.108
TMEM199	17	28357670	28361252	16	1	3376	1	4610	0.03	0.022
TMEM19	12	71686680	71700995	9	0	3376	1	4610	0	0.022
TMEM200A	6	130440422	130441898	13	0	3376	0	4610	0	0
TMEM200B	1	29120904	29121828	6	0	3376	0	4610	0	0
TMEM200C	18	5890197	5892063	13	20	3376	27	4610	0.592	0.586
TMEM201	1	9588930	9602291	9	0	3376	0	4610	0	0
TMEM202-AS1	15	72474239	72474239	NA	NA	NA	NA	NA	NA	NA
TMEM202	15	72398326	72407893	5	0	3376	0	4610	0	0
TMEM203	9	137205003	137205414	3	0	3376	0	4610	0	0
TMEM204	16	1534275	1555026	6	0	3376	0	4610	0	0
TMEM205	19	11342814	11345619	3	0	3376	0	4610	0	0
TMEM207	3	190429594	190449809	NA	NA	NA	NA	NA	NA	NA
TMEM208	16	67228542	67229113	6	0	3376	0	4610	0	0
TMEM209	7	130166450	130205375	16	1	3376	1	4610	0.03	0.022
TMEM210	9	137170974	137172027	3	0	3376	2	4610	0	0.043
TMEM211	22	24935332	24938275	3	0	3376	0	4610	0	0
TMEM212-AS1	3	171900740	171900740	NA	NA	NA	NA	NA	NA	NA
TMEM212	3	171843383	171856704	2	0	3376	0	4610	0	0
TMEM213	7	138798104	138803069	2	0	3376	0	4610	0	0
TMEM214	2	27033015	27040837	10	363	3376	492	4610	10.752	10.672
TMEM215	9	32784183	32784891	7	0	3376	0	4610	0	0
TMEM216	11	61392631	61398276	6	81	3376	101	4610	2.399	2.191
TMEM217	6	37212965	37219030	3	0	3376	0	4610	0	0
TMEM218	11	125097605	125102241	3	0	3376	0	4610	0	0
TMEM219	16	29963143	29971545	5	0	3376	0	4610	0	0
TMEM220-AS1	17	10767052	10767052	NA	NA	NA	NA	NA	NA	NA
TMEM220	17	10712384	10729851	4	20	3376	25	4610	0.592	0.542
TMEM221	19	17436457	17448462	15	0	3376	1	4610	0	0.022
TMEM222	1	27322197	27335466	14	5	3376	4	4610	0.148	0.087
TMEM223	11	62790622	62791994	8	5	3376	6	4610	0.148	0.13
TMEM225B	7	99604388	99610565	5	0	3376	0	4610	0	0
TMEM225	11	123883137	123885425	4	0	3376	2	4610	0	0.043
TMEM229A	7	124031860	124033003	7	0	3376	0	4610	0	0
TMEM229B	14	67473419	67473923	NA	NA	NA	NA	NA	NA	NA
TMEM230	20	5069187	5109430	6	0	3376	0	4610	0	0
TMEM231	16	75539993	75556209	10	15	3376	21	4610	0.444	0.456
TMEM232	5	110420579	110667352	19	43	3376	57	4610	1.274	1.236
TMEM233	12	119593848	119640705	5	0	3376	0	4610	0	0
TMEM234	1	32222371	32222371	NA	NA	NA	NA	NA	NA	NA
TMEM235	17	78232023	78239792	6	0	3376	0	4610	0	0
TMEM236	10	17752295	17796504	10	74	3376	82	4610	2.192	1.779
TMEM237	2	201624254	201643400	8	0	3376	0	4610	0	0
TMEM238	19	55383728	55384259	NA	NA	NA	NA	NA	NA	NA
TMEM238L	17	10804099	10804099	NA	NA	NA	NA	NA	NA	NA
TMEM239	20	2816334	2817013	6	0	3376	1	4610	0	0.022
TMEM240	1	1535358	1540346	9	0	3376	0	4610	0	0
TMEM241	18	23298006	23376846	2	0	3376	0	4610	0	0
TMEM242	6	157292900	157323499	5	2	3376	1	4610	0.059	0.022
TMEM243	7	87196635	87219503	5	0	3376	1	4610	0	0.022
TMEM244	6	129831318	129861188	7	2252	3376	3099	4610	66.706	67.223
TMEM245	9	109020459	109119913	20	300	3376	412	4610	8.886	8.937
TMEM246-AS1	9	101481506	101481506	NA	NA	NA	NA	NA	NA	NA
TMEM247	2	46479585	46484425	5	5	3376	8	4610	0.148	0.174
TMEM248	7	66941865	66955522	3	0	3376	0	4610	0	0
TMEM249	8	144353347	144354767	5	0	3376	1	4610	0	0.022
TMEM250	9	136116480	136116900	2	0	3376	0	4610	0	0
TMEM251	14	93186275	93186671	4	0	3376	0	4610	0	0
TMEM252	9	68537258	68540814	3	0	3376	0	4610	0	0
TMEM253	14	21101343	21103258	7	0	3376	0	4610	0	0
TMEM254-AS1	10	80079193	80079193	NA	NA	NA	NA	NA	NA	NA
TMEM254	10	80078699	80090412	3	0	3376	0	4610	0	0
TMEM255A	X	120260869	120311309	NA	NA	NA	NA	NA	NA	NA
TMEM255B	13	113759269	113811903	16	5	3376	12	4610	0.148	0.26
TMEM256	17	7403065	7404084	4	2	3376	0	4610	0.059	0
TMEM256-PLSCR3	17	7404131	7404131	NA	NA	NA	NA	NA	NA	NA
TMEM258	11	61789794	61792558	2	0	3376	0	4610	0	0
TMEM259	19	1010349	1020996	12	0	3376	0	4610	0	0
TMEM25	11	118531801	118534580	15	62	3376	110	4610	1.836	2.386
TMEM260	14	56579914	56647497	26	80	3376	91	4610	2.37	1.974
TMEM262	11	65088428	65089031	4	520	3376	723	4610	15.403	15.683
TMEM263	12	106967116	106971391	3	0	3376	0	4610	0	0
TMEM265	16	30741743	30743943	2	0	3376	0	4610	0	0
TMEM266	15	76134263	76204315	12	1	3376	1	4610	0.03	0.022
TMEM267	5	43446221	43453969	4	0	3376	0	4610	0	0
TMEM268	9	114617195	114643313	7	0	3376	0	4610	0	0
TMEM269	1	42785054	42798225	NA	NA	NA	NA	NA	NA	NA
TMEM269-DT	1	42784895	42784895	NA	NA	NA	NA	NA	NA	NA
TMEM26-AS1	10	61493431	61493431	NA	NA	NA	NA	NA	NA	NA
TMEM26	10	61410321	61453081	4	0	3376	0	4610	0	0
TMEM270	7	73861194	73865873	6	234	3376	324	4610	6.931	7.028
TMEM271	4	574904	576062	NA	NA	NA	NA	NA	NA	NA
TMEM272	13	51816750	51838530	4	0	3376	0	4610	0	0
TMEM273	10	49155884	49188336	6	1	3376	0	4610	0.03	0
TMEM274P	1	9960787	9960787	NA	NA	NA	NA	NA	NA	NA
TMEM275	1	46532993	46533527	NA	NA	NA	NA	NA	NA	NA
TMEM30A	6	75256101	75284638	3	0	3376	0	4610	0	0
TMEM30A-DT	6	75291864	75291864	NA	NA	NA	NA	NA	NA	NA
TMEM30B	14	61280091	61281147	11	0	3376	0	4610	0	0
TMEM30CP	3	100194186	100194186	NA	NA	NA	NA	NA	NA	NA
TMEM31	X	103712258	103713998	NA	NA	NA	NA	NA	NA	NA
TMEM33	4	41935484	41954199	3	0	3376	0	4610	0	0
TMEM35A	X	101079002	101094956	NA	NA	NA	NA	NA	NA	NA
TMEM35B	1	34981943	34985305	4	0	3376	0	4610	0	0
TMEM37	2	119431903	119437440	NA	NA	NA	NA	NA	NA	NA
TMEM38A	19	16661217	16688371	9	0	3376	0	4610	0	0
TMEM38B	9	105694660	105774080	8	0	3376	0	4610	0	0
TMEM39A	3	119431980	119462074	5	107	3376	113	4610	3.169	2.451
TMEM39B	1	32076792	32102673	6	0	3376	0	4610	0	0
TMEM40	3	12734773	12749832	4	0	3376	0	4610	0	0
TMEM41A	3	185491536	185498961	8	1	3376	2	4610	0.03	0.043
TMEM41B	11	9283423	9314441	4	1	3376	0	4610	0.03	0
TMEM42	3	44861924	44865180	4	0	3376	0	4610	0	0
TMEM43	3	14125193	14141795	12	363	3376	446	4610	10.752	9.675
TMEM44-AS1	3	194590832	194590832	NA	NA	NA	NA	NA	NA	NA
TMEM44	3	194588528	194633215	17	807	3376	1030	4610	23.904	22.343
TMEM45A	3	100519563	100577018	5	0	3376	0	4610	0	0
TMEM45B	11	129852482	129858685	4	0	3376	0	4610	0	0
TMEM47	X	34630312	34657029	NA	NA	NA	NA	NA	NA	NA
TMEM50A	1	25340486	25360705	5	0	3376	0	4610	0	0
TMEM50B	21	33480009	33480009	NA	NA	NA	NA	NA	NA	NA
TMEM51-AS1	1	15152464	15152464	NA	NA	NA	NA	NA	NA	NA
TMEM51	1	15215087	15219743	4	0	3376	0	4610	0	0
TMEM52B	12	10179574	10190140	5	0	3376	0	4610	0	0
TMEM52	1	1917881	1919265	2	0	3376	0	4610	0	0
TMEM53	1	44654558	44655173	6	0	3376	0	4610	0	0
TMEM54	1	32894804	32901238	10	1	3376	4	4610	0.03	0.087
TMEM59	1	54032149	54053188	11	5	3376	8	4610	0.148	0.174
TMEM59L	19	18612958	18620536	3	0	3376	0	4610	0	0
TMEM60	7	77793971	77794373	2	0	3376	0	4610	0	0
TMEM61	1	54981065	54992103	7	1	3376	3	4610	0.03	0.065
TMEM62	15	43135609	43184586	11	0	3376	1	4610	0	0.022
TMEM63A	1	225847039	225877580	24	111	3376	137	4610	3.288	2.972
TMEM63B	6	44134584	44154883	12	0	3376	0	4610	0	0
TMEM63C	14	77218813	77256726	14	0	3376	0	4610	0	0
TMEM64	8	90625670	90645905	7	0	3376	0	4610	0	0
TMEM65	8	124313959	124372157	3	0	3376	0	4610	0	0
TMEM67	8	93758547	93816452	11	2	3376	4	4610	0.059	0.087
TMEM68	8	55740131	55762959	4	0	3376	0	4610	0	0
TMEM69	1	45691068	45693905	4	0	3376	0	4610	0	0
TMEM70	8	73976281	73978869	NA	NA	NA	NA	NA	NA	NA
TMEM71	8	132706022	132758879	6	0	3376	2	4610	0	0.043
TMEM72-AS1	10	44959689	44959689	NA	NA	NA	NA	NA	NA	NA
TMEM72	10	44934660	44935134	4	0	3376	0	4610	0	0
TMEM74B	20	1180847	1183801	9	0	3376	0	4610	0	0
TMEM74	8	108787594	108787594	NA	NA	NA	NA	NA	NA	NA
TMEM75	8	127948723	127948723	NA	NA	NA	NA	NA	NA	NA
TMEM79	1	156292443	156292443	NA	NA	NA	NA	NA	NA	NA
TMEM80	11	695752	703986	6	0	3376	0	4610	0	0
TMEM81	1	205083552	205084320	2	8	3376	15	4610	0.237	0.325
TMEM82	1	15742559	15747632	17	29	3376	50	4610	0.859	1.085
TMEM86A	11	18698886	18702009	2	0	3376	0	4610	0	0
TMEM86B	19	55227180	55228485	4	0	3376	0	4610	0	0
TMEM87A	15	42211707	42273398	9	0	3376	0	4610	0	0
TMEM87B	2	112055591	112116143	16	0	3376	0	4610	0	0
TMEM88B	1	1426127	1427787	2	0	3376	0	4610	0	0
TMEM88	17	7855074	7855941	6	0	3376	0	4610	0	0
TMEM89	3	48620841	48621756	5	0	3376	0	4610	0	0
TMEM8B	9	35842438	35853840	10	0	3376	0	4610	0	0
TMEM91	19	41378309	41383904	3	0	3376	0	4610	0	0
TMEM92-AS1	17	50287855	50287855	NA	NA	NA	NA	NA	NA	NA
TMEM92	17	50274501	50279308	NA	NA	NA	NA	NA	NA	NA
TMEM94	17	75471905	75499334	28	174	3376	197	4610	5.154	4.273
TMEM95	17	7355204	7356721	3	0	3376	0	4610	0	0
TMEM97	17	28319239	28326793	NA	NA	NA	NA	NA	NA	NA
TMEM98	17	32931528	32940993	3	0	3376	0	4610	0	0
TMEM99	17	40836274	40836274	NA	NA	NA	NA	NA	NA	NA
TMEM9B-AS1	11	8976283	8976283	NA	NA	NA	NA	NA	NA	NA
TMEM9B	11	8948319	8956273	NA	NA	NA	NA	NA	NA	NA
TMEM9	1	201135662	201153923	2	0	3376	0	4610	0	0
TMF1	3	69023176	69052086	16	104	3376	149	4610	3.081	3.232
TMIE	3	46705855	46709688	3	0	3376	0	4610	0	0
TMIGD1	17	30317216	30332133	6	0	3376	0	4610	0	0
TMIGD2	19	4292598	4302385	5	0	3376	0	4610	0	0
TMIGD3	1	111483686	111563952	10	96	3376	132	4610	2.844	2.863
TMLHE-AS1	X	155374174	155374174	NA	NA	NA	NA	NA	NA	NA
TMLHE	X	155491534	155545276	NA	NA	NA	NA	NA	NA	NA
TMOD1	9	97524188	97599698	7	0	3376	0	4610	0	0
TMOD2	15	51766441	51808454	10	0	3376	0	4610	0	0
TMOD3	15	51862884	51908810	6	0	3376	0	4610	0	0
TMOD4	1	151170080	151174875	9	0	3376	0	4610	0	0
TMPO-AS1	12	98516226	98516226	NA	NA	NA	NA	NA	NA	NA
TMPO	12	98515867	98534342	21	49	3376	65	4610	1.451	1.41
TMPPE	3	33092833	33094195	4	0	3376	0	4610	0	0
TMPRSS11A	4	67911341	67963393	10	0	3376	0	4610	0	0
TMPRSS11B	4	68227910	68245558	8	0	3376	0	4610	0	0
TMPRSS11BNL	4	68218080	68218080	NA	NA	NA	NA	NA	NA	NA
TMPRSS11D	4	67822336	67883933	9	0	3376	0	4610	0	0
TMPRSS11E	4	68447512	68496804	9	186	3376	220	4610	5.509	4.772
TMPRSS11F	4	68053908	68129820	8	2	3376	2	4610	0.059	0.043
TMPRSS11GP	4	67997439	67997439	NA	NA	NA	NA	NA	NA	NA
TMPRSS12	12	50842964	50887513	6	0	3376	0	4610	0	0
TMPRSS13	11	117902238	117929307	8	0	3376	0	4610	0	0
TMPRSS15	21	18269968	18403622	27	583	3376	818	4610	17.269	17.744
TMPRSS2	21	41466141	41498133	12	177	3376	212	4610	5.243	4.599
TMPRSS3	21	42372761	42395417	25	132	3376	149	4610	3.91	3.232
TMPRSS4	11	118077302	118117913	12	646	3376	776	4610	19.135	16.833
TMPRSS5	11	113688259	113700040	12	414	3376	599	4610	12.263	12.993
TMPRSS6	22	37066079	37103417	26	2295	3376	3071	4610	67.98	66.616
TMPRSS7	3	112041957	112081084	27	61	3376	100	4610	1.807	2.169
TMPRSS9	19	2389785	2426088	41	246	3376	339	4610	7.287	7.354
TMSB10	2	84906017	84906423	NA	NA	NA	NA	NA	NA	NA
TMSB15A	X	102514086	102515163	NA	NA	NA	NA	NA	NA	NA
TMSB15B-AS1	X	103919548	103919548	NA	NA	NA	NA	NA	NA	NA
TMSB15B	X	103964522	103965576	NA	NA	NA	NA	NA	NA	NA
TMSB4X	X	12976261	12976811	NA	NA	NA	NA	NA	NA	NA
TMTC1	12	29506845	29768053	15	3	3376	2	4610	0.089	0.043
TMTC2	12	82895898	83132389	12	0	3376	0	4610	0	0
TMTC3	12	88148495	88195649	5	1	3376	5	4610	0.03	0.108
TMTC4	13	100604993	100668740	23	0	3376	0	4610	0	0
TMUB1	7	151081548	151082563	3	0	3376	0	4610	0	0
TMUB2	17	44189046	44190864	5	0	3376	0	4610	0	0
TMX1	14	51240292	51254519	11	188	3376	236	4610	5.569	5.119
TMX2	11	57712618	57740245	14	3	3376	3	4610	0.089	0.065
TMX2-CTNND1	11	57819180	57819180	NA	NA	NA	NA	NA	NA	NA
TMX3	18	68676932	68714981	3	0	3376	0	4610	0	0
TMX4	20	7982250	8019613	4	0	3376	0	4610	0	0
TNC	9	115021156	115091018	70	2681	3376	3604	4610	79.414	78.178
TNFAIP1	17	28339521	28344600	9	1	3376	1	4610	0.03	0.022
TNFAIP2	14	103126457	103136003	9	427	3376	601	4610	12.648	13.037
TNFAIP3	6	137871227	137881319	15	4	3376	13	4610	0.118	0.282
TNFAIP6	2	151357666	151379533	7	3	3376	7	4610	0.089	0.152
TNFAIP8	5	119268906	119393381	6	0	3376	0	4610	0	0
TNFAIP8L1	19	4651869	4652430	6	0	3376	0	4610	0	0
TNFAIP8L2	1	151158697	151159252	4	0	3376	0	4610	0	0
TNFAIP8L2-SCNM1	1	151166524	151169085	5	0	3376	0	4610	0	0
TNFAIP8L3	15	51057880	51094595	10	9	3376	21	4610	0.267	0.456
TNF	6	31575741	31577537	3	0	3376	0	4610	0	0
TNFRSF10A	8	23191693	23225061	12	0	3376	0	4610	0	0
TNFRSF10B	8	23022670	23068894	4	0	3376	0	4610	0	0
TNFRSF10C	8	23103121	23117031	NA	NA	NA	NA	NA	NA	NA
TNFRSF10D	8	23137869	23163935	3	42	3376	67	4610	1.244	1.453
TNFRSF11A	18	62325352	62384759	6	166	3376	267	4610	4.917	5.792
TNFRSF11B	8	118924373	118951821	10	1	3376	0	4610	0.03	0
TNFRSF12A	16	3020397	3021826	4	0	3376	0	4610	0	0
TNFRSF13B	17	16939546	16972075	14	0	3376	0	4610	0	0
TNFRSF13C	22	41925366	41926773	4	0	3376	1	4610	0	0.022
TNFRSF14-AS1	1	2557011	2557011	NA	NA	NA	NA	NA	NA	NA
TNFRSF14	1	2556664	2562868	2	0	3376	0	4610	0	0
TNFRSF17	16	11965324	11967847	5	0	3376	0	4610	0	0
TNFRSF18	1	1203843	1206571	4	0	3376	0	4610	0	0
TNFRSF19	13	23626743	23673380	6	2	3376	3	4610	0.059	0.065
TNFRSF1A	12	6329311	6341814	5	631	3376	898	4610	18.691	19.479
TNFRSF1B	1	12167091	12207020	6	0	3376	0	4610	0	0
TNFRSF21	6	47232764	47309511	9	0	3376	1	4610	0	0.022
TNFRSF25	1	6461433	6466107	4	16	3376	24	4610	0.474	0.521
TNFRSF4	1	1211554	1214127	3	0	3376	0	4610	0	0
TNFRSF6B	20	63696767	63698563	7	21	3376	36	4610	0.622	0.781
TNFRSF8	1	12063598	12142531	9	1	3376	0	4610	0.03	0
TNFRSF9	1	7920834	7939994	3	0	3376	0	4610	0	0
TNFSF10	3	172506883	172523384	2	0	3376	0	4610	0	0
TNFSF11	13	42581125	42606918	2	0	3376	0	4610	0	0
TNFSF12	17	7549153	7557350	8	226	3376	369	4610	6.694	8.004
TNFSF12-TNFSF13	17	7549153	7560833	14	750	3376	1067	4610	22.216	23.145
TNFSF13B	13	108269895	108306938	NA	NA	NA	NA	NA	NA	NA
TNFSF13	17	7559039	7560833	7	133	3376	204	4610	3.94	4.425
TNFSF14	19	6664925	6670069	3	0	3376	0	4610	0	0
TNFSF15	9	114790451	114792530	4	0	3376	0	4610	0	0
TNFSF18	1	173041366	173050896	2	0	3376	0	4610	0	0
TNFSF4	1	173186515	173205313	NA	NA	NA	NA	NA	NA	NA
TNFSF8	9	114894078	114930303	5	0	3376	0	4610	0	0
TNFSF9	19	6531036	6535066	4	0	3376	1	4610	0	0.022
TNIK	3	171063880	171460063	14	0	3376	1	4610	0	0.022
TNIP1	5	151032319	151065095	12	30	3376	45	4610	0.889	0.976
TNIP2	4	2742256	2747900	6	1	3376	4	4610	0.03	0.087
TNIP2P1	X	40833196	40833196	NA	NA	NA	NA	NA	NA	NA
TNIP3	4	121132647	121216482	3	1	3376	4	4610	0.03	0.087
TNK1	17	7382926	7389084	18	56	3376	61	4610	1.659	1.323
TNK2-AS1	3	195913264	195913264	NA	NA	NA	NA	NA	NA	NA
TNK2	3	195864180	195895299	47	9	3376	28	4610	0.267	0.607
TNKS1BP1	11	57300539	57321885	31	91	3376	101	4610	2.695	2.191
TNKS2-AS1	10	91798196	91798196	NA	NA	NA	NA	NA	NA	NA
TNKS2	10	91798690	91862999	18	0	3376	0	4610	0	0
TNKS	8	9555939	9776736	15	247	3376	259	4610	7.316	5.618
TNMD	X	100585018	100599717	NA	NA	NA	NA	NA	NA	NA
TNNC1	3	52451274	52454015	2	0	3376	0	4610	0	0
TNNC2	20	45823347	45827248	3	0	3376	0	4610	0	0
TNN	1	175077418	175147071	39	1098	3376	1555	4610	32.524	33.731
TNNI1	1	201410327	201417793	5	0	3376	0	4610	0	0
TNNI2	11	1839696	1841551	8	0	3376	0	4610	0	0
TNNI3	19	55151833	55157589	4	0	3376	0	4610	0	0
TNNI3K	1	74235451	74543982	36	5	3376	5	4610	0.148	0.108
TNNT1	19	55132914	55147157	6	30	3376	48	4610	0.889	1.041
TNNT2	1	201359209	201373254	7	292	3376	359	4610	8.649	7.787
TNNT3	11	1922874	1938492	8	0	3376	0	4610	0	0
TNP1	2	216859666	216860034	3	0	3376	0	4610	0	0
TNP2	16	11267995	11269262	5	760	3376	1039	4610	22.512	22.538
TNPO1	5	72816737	72905410	7	59	3376	86	4610	1.748	1.866
TNPO2	19	12701345	12720977	8	0	3376	0	4610	0	0
TNPO3	7	128957254	129054770	7	0	3376	0	4610	0	0
TNRC17	2	235517921	235517921	NA	NA	NA	NA	NA	NA	NA
TNRC18	7	5308105	5421246	66	1530	3376	2013	4610	45.32	43.666
TNRC18P1	4	140643080	140643080	NA	NA	NA	NA	NA	NA	NA
TNRC6A	16	24640929	24823807	49	248	3376	373	4610	7.346	8.091
TNRC6B	22	40125817	40323241	38	39	3376	66	4610	1.155	1.432
TNRC6C	17	78049062	78104845	44	84	3376	104	4610	2.488	2.256
TNR	1	175323356	175403220	26	429	3376	591	4610	12.707	12.82
TNS1-AS1	2	217992615	217992615	NA	NA	NA	NA	NA	NA	NA
TNS1	2	217804458	217897965	60	2672	3376	3595	4610	79.147	77.983
TNS2	12	53054291	53063882	39	20	3376	29	4610	0.592	0.629
TNS3	7	47278075	47439636	30	15	3376	15	4610	0.444	0.325
TNS4	17	40477587	40496425	13	262	3376	346	4610	7.761	7.505
TNXA	6	32013023	32013023	NA	NA	NA	NA	NA	NA	NA
TNXB	6	32008613	32012365	NA	NA	NA	NA	NA	NA	NA
TOB1-AS1	17	50868371	50868371	NA	NA	NA	NA	NA	NA	NA
TOB1	17	50862979	50864017	12	262	3376	370	4610	7.761	8.026
TOB2	22	41436310	41437345	6	0	3376	0	4610	0	0
TOB2P1	6	28218929	28218929	NA	NA	NA	NA	NA	NA	NA
TOE1	1	45340252	45343702	9	0	3376	0	4610	0	0
TOGARAM1	14	44962421	45073561	35	294	3376	399	4610	8.709	8.655
TOGARAM2	2	28994834	29052093	34	1007	3376	1386	4610	29.828	30.065
TOLLIP-AS1	11	1310707	1310707	NA	NA	NA	NA	NA	NA	NA
TOLLIP	11	1277038	1290385	9	0	3376	1	4610	0	0.022
TOM1	22	35317923	35347209	15	0	3376	0	4610	0	0
TOM1L1	17	54900865	54937234	7	0	3376	0	4610	0	0
TOM1L2	17	17847634	17972313	10	0	3376	0	4610	0	0
TOMM20	1	235112063	235128715	2	0	3376	0	4610	0	0
TOMM20L	14	58395957	58408582	3	0	3376	0	4610	0	0
TOMM22	22	38681978	38683841	7	0	3376	0	4610	0	0
TOMM34	20	44943108	44960333	3	0	3376	0	4610	0	0
TOMM40	19	44891415	44903169	11	165	3376	190	4610	4.887	4.121
TOMM40L	1	161226489	161229095	6	0	3376	0	4610	0	0
TOMM5	9	37588897	37592532	4	85	3376	130	4610	2.518	2.82
TOMM6	6	41787697	41789328	2	0	3376	0	4610	0	0
TOMM70	3	100365563	100400949	10	0	3376	1	4610	0	0.022
TOMM7	7	22813169	22822779	3	0	3376	0	4610	0	0
TONSL-AS1	8	144439893	144439893	NA	NA	NA	NA	NA	NA	NA
TONSL	8	144429142	144444414	23	0	3376	1	4610	0	0.022
TOP1	20	41029067	41123297	7	0	3376	0	4610	0	0
TOP1MT	8	143309440	143329415	20	652	3376	847	4610	19.313	18.373
TOP1P1	1	171341324	171341324	NA	NA	NA	NA	NA	NA	NA
TOP1P2	22	24766019	24766019	NA	NA	NA	NA	NA	NA	NA
TOP2A	17	40389518	40417791	20	0	3376	1	4610	0	0.022
TOP2B	3	25598306	25664297	21	6	3376	10	4610	0.178	0.217
TOP3A	17	18274801	18308910	27	44	3376	53	4610	1.303	1.15
TOP3B	22	21957113	21975709	22	9	3376	5	4610	0.267	0.108
TOPAZ1	3	44242053	44332011	20	2	3376	3	4610	0.059	0.065
TOPBP1	3	133601249	133661127	21	272	3376	392	4610	8.057	8.503
TOPORS	9	32541386	32552436	17	10	3376	15	4610	0.296	0.325
TOR1A	9	129813971	129824085	11	80	3376	99	4610	2.37	2.148
TOR1AIP1	1	179882502	179918239	15	518	3376	644	4610	15.344	13.97
TOR1AIP2	1	179846070	179852665	2	0	3376	0	4610	0	0
TOR1B	9	129811289	129811289	NA	NA	NA	NA	NA	NA	NA
TOR2A	9	127732033	127735270	17	0	3376	1	4610	0	0.022
TOR3A	1	179082128	179095218	11	0	3376	0	4610	0	0
TOR4A	9	137278689	137279961	5	0	3376	0	4610	0	0
TOX2	20	43914891	44068686	18	1	3376	5	4610	0.03	0.108
TOX3	16	52439224	52519480	13	1	3376	0	4610	0.03	0
TOX4	14	21477278	21496606	8	0	3376	0	4610	0	0
TOX	8	58807746	59118987	16	4	3376	8	4610	0.118	0.174
TP53AIP1	11	128935036	128937818	2	0	3376	0	4610	0	0
TP53BP1	15	43407382	43493043	29	443	3376	603	4610	13.122	13.08
TP53BP2	1	223780852	223845680	13	150	3376	182	4610	4.443	3.948
TP53	17	7669608	7676594	3	0	3376	0	4610	0	0
TP53I11	11	44934883	44938335	3	0	3376	0	4610	0	0
TP53I13	17	29569020	29572924	7	1	3376	1	4610	0.03	0.022
TP53I3	2	24077633	24084326	10	0	3376	0	4610	0	0
TP53INP1	8	94932085	94940941	3	0	3376	0	4610	0	0
TP53INP2	20	34708739	34710307	7	0	3376	0	4610	0	0
TP53RK	20	46686752	46689414	9	61	3376	92	4610	1.807	1.996
TP53TG1	7	87345492	87345492	NA	NA	NA	NA	NA	NA	NA
TP53TG3B	16	32676129	32676129	NA	NA	NA	NA	NA	NA	NA
TP53TG3C	16	32676110	32676110	NA	NA	NA	NA	NA	NA	NA
TP53TG3	16	32676129	32676129	NA	NA	NA	NA	NA	NA	NA
TP53TG3D	16	32253353	32254903	NA	NA	NA	NA	NA	NA	NA
TP53TG3E	16	32676110	32676110	NA	NA	NA	NA	NA	NA	NA
TP53TG3F	16	32676110	32676110	NA	NA	NA	NA	NA	NA	NA
TP53TG3HP	16	35507170	35507170	NA	NA	NA	NA	NA	NA	NA
TP53TG5	20	45373906	45378236	7	4	3376	3	4610	0.118	0.065
TP63	3	189597182	189894502	10	0	3376	0	4610	0	0
TP73-AS1	1	3747373	3747373	NA	NA	NA	NA	NA	NA	NA
TP73	1	3682365	3732762	8	0	3376	0	4610	0	0
TPBG	6	82364961	82366224	7	10	3376	14	4610	0.296	0.304
TPBGL	11	75241049	75242198	3	0	3376	0	4610	0	0
TPCN1	12	113225245	113296076	20	0	3376	1	4610	0	0.022
TPCN2	11	69048997	69087953	24	106	3376	116	4610	3.14	2.516
TPD52	8	80038115	80080453	8	2	3376	7	4610	0.059	0.152
TPD52L1	6	125153951	125262843	5	0	3376	0	4610	0	0
TPD52L2	20	63865365	63889945	4	0	3376	0	4610	0	0
TPD52L3	9	6328595	6331019	4	11	3376	20	4610	0.326	0.434
TPGS1	19	507506	519423	7	14	3376	19	4610	0.415	0.412
TPGS2	18	36780146	36828767	5	0	3376	1	4610	0	0.022
TPH1	11	18020990	18040762	14	0	3376	0	4610	0	0
TPH2	12	71938986	72031695	4	0	3376	0	4610	0	0
TPI1	12	6867455	6870383	11	21	3376	25	4610	0.622	0.542
TPI1P2	7	129057239	129057239	NA	NA	NA	NA	NA	NA	NA
TPI1P3	6	116039944	116039944	NA	NA	NA	NA	NA	NA	NA
TPK1	7	144453544	144835602	7	0	3376	1	4610	0	0.022
TPM1-AS	15	63049387	63049387	NA	NA	NA	NA	NA	NA	NA
TPM1	15	63042829	63064146	10	1	3376	1	4610	0.03	0.022
TPM2	9	35682080	35689817	4	0	3376	0	4610	0	0
TPM3	1	154157638	154183119	6	1	3376	0	4610	0.03	0
TPM3P9	19	53444672	53444672	NA	NA	NA	NA	NA	NA	NA
TPM4	19	16067624	16101346	6	0	3376	0	4610	0	0
TPMT	6	18130667	18149127	9	239	3376	321	4610	7.079	6.963
TPO	2	1414408	1542474	15	531	3376	727	4610	15.729	15.77
TPP1	11	6614545	6619400	15	0	3376	0	4610	0	0
TPP2	13	102597038	102678316	17	0	3376	0	4610	0	0
TPPP2	14	21030581	21032077	7	56	3376	86	4610	1.659	1.866
TPPP3	16	67390173	67391111	4	0	3376	0	4610	0	0
TPPP	5	665101	678060	2	0	3376	0	4610	0	0
TPRA1	3	127573520	127580146	12	2	3376	1	4610	0.059	0.022
TPR	1	186313970	186375028	31	405	3376	582	4610	11.996	12.625
TPRG1-AS1	3	188947639	188947639	NA	NA	NA	NA	NA	NA	NA
TPRG1-AS2	3	189240594	189240594	NA	NA	NA	NA	NA	NA	NA
TPRG1	3	189207384	189320820	8	0	3376	2	4610	0	0.043
TPRG1L	1	3625072	3628603	5	0	3376	0	4610	0	0
TPRKB	2	73729942	73734569	4	0	3376	0	4610	0	0
TPRN	9	137192111	137200711	13	0	3376	0	4610	0	0
TPRX1	19	47801774	47803533	3	0	3376	0	4610	0	0
TPRXL	3	14065981	14065981	NA	NA	NA	NA	NA	NA	NA
TPSAB1	16	1240938	1242240	2	0	3376	0	4610	0	0
TPSB2	16	1228649	1229951	NA	NA	NA	NA	NA	NA	NA
TPSD1	16	1256280	1258376	6	4	3376	1	4610	0.118	0.022
TPSG1	16	1221787	1225252	24	1806	3376	2481	4610	53.495	53.818
TPST1	7	66240425	66356842	5	0	3376	0	4610	0	0
TPST2	22	26528220	26541630	9	2	3376	3	4610	0.059	0.065
TPT1-AS1	13	45391483	45391483	NA	NA	NA	NA	NA	NA	NA
TPT1	13	45337475	45341069	6	0	3376	0	4610	0	0
TPTE2	13	19423061	19503234	9	0	3376	0	4610	0	0
TPTE2P1	13	24968469	24968469	NA	NA	NA	NA	NA	NA	NA
TPTE2P3	13	52587090	52587090	NA	NA	NA	NA	NA	NA	NA
TPTE2P5	13	40921750	40921750	NA	NA	NA	NA	NA	NA	NA
TPTE2P6	13	24597674	24597674	NA	NA	NA	NA	NA	NA	NA
TPTE	21	10561159	10605552	NA	NA	NA	NA	NA	NA	NA
TPTEP1	22	16648830	16648830	NA	NA	NA	NA	NA	NA	NA
TPTEP2	22	38398926	38398926	NA	NA	NA	NA	NA	NA	NA
TPTEP2-CSNK1E	22	38293286	38314157	4	0	3376	0	4610	0	0
TPX2	20	31757476	31801080	10	4	3376	0	4610	0.118	0
TRA2A	7	23505558	23516395	NA	NA	NA	NA	NA	NA	NA
TRA2B	3	185917714	185925496	NA	NA	NA	NA	NA	NA	NA
TRABD2A	2	84821916	84881039	11	5	3376	10	4610	0.148	0.217
TRABD2B	1	47765901	47996789	10	0	3376	0	4610	0	0
TRABD	22	50193060	50198519	8	0	3376	2	4610	0	0.043
TRADD	16	67154648	67156660	5	0	3376	0	4610	0	0
TRAF1	9	120905019	120926075	9	0	3376	0	4610	0	0
TRAF2	9	136898740	136925901	6	0	3376	1	4610	0	0.022
TRAF3	14	102870201	102905784	9	2	3376	0	4610	0.059	0
TRAF3IP1	2	238320662	238398919	14	0	3376	2	4610	0	0.043
TRAF3IP2-AS1	6	111602294	111602294	NA	NA	NA	NA	NA	NA	NA
TRAF3IP2	6	111559404	111592086	11	48	3376	56	4610	1.422	1.215
TRAF3IP3	1	209760039	209782148	10	182	3376	288	4610	5.391	6.247
TRAF4	17	28744112	28749577	10	1	3376	2	4610	0.03	0.043
TRAF5	1	211353239	211372702	6	0	3376	0	4610	0	0
TRAF6	11	36489837	36501515	3	0	3376	0	4610	0	0
TRAF7	16	2163920	2176574	16	0	3376	0	4610	0	0
TRAFD1	12	112130522	112152791	8	1	3376	6	4610	0.03	0.13
TRAIP	3	49829102	49856453	7	0	3376	1	4610	0	0.022
TRAK1	3	42176839	42223737	22	0	3376	1	4610	0	0.022
TRAK2	2	201380542	201420507	25	394	3376	564	4610	11.671	12.234
TRAM1	8	70574931	70608106	9	0	3376	0	4610	0	0
TRAM1L1	4	117084283	117085393	5	9	3376	11	4610	0.267	0.239
TRAM2-AS1	6	52583993	52583993	NA	NA	NA	NA	NA	NA	NA
TRAM2	6	52503196	52576915	8	0	3376	0	4610	0	0
TRANK1	3	36828274	36944809	30	0	3376	0	4610	0	0
TRAP1	16	3658128	3717508	58	588	3376	769	4610	17.417	16.681
TRAPPC10	21	44012493	44103531	11	0	3376	0	4610	0	0
TRAPPC11	4	183663867	183712622	29	286	3376	377	4610	8.472	8.178
TRAPPC12	2	3387623	3479461	26	531	3376	773	4610	15.729	16.768
TRAPPC13	5	65625060	65664611	10	2	3376	1	4610	0.059	0.022
TRAPPC1	17	7930605	7931829	6	0	3376	0	4610	0	0
TRAPPC2B	19	57364833	57365256	4	0	3376	0	4610	0	0
TRAPPC2	X	13714406	13719963	NA	NA	NA	NA	NA	NA	NA
TRAPPC2L	16	88862686	88862686	NA	NA	NA	NA	NA	NA	NA
TRAPPC3	1	36137202	36149378	3	0	3376	0	4610	0	0
TRAPPC3L	6	116496953	116545514	10	0	3376	0	4610	0	0
TRAPPC4	11	119019181	119023399	6	26	3376	27	4610	0.77	0.586
TRAPPC5	19	7682253	7682820	4	300	3376	432	4610	8.886	9.371
TRAPPC6A	19	45163191	45178218	3	0	3376	0	4610	0	0
TRAPPC6B	14	39150349	39170095	5	0	3376	0	4610	0	0
TRAPPC8	18	31830754	31942764	34	475	3376	624	4610	14.07	13.536
TRAPPC9	8	139731060	140451373	32	2	3376	5	4610	0.059	0.108
TRARG1	17	1280001	1298264	7	265	3376	341	4610	7.85	7.397
TRAT1	3	108822927	108853877	7	0	3376	0	4610	0	0
TRDMT1	10	17149039	17174624	11	0	3376	0	4610	0	0
TRDN-AS1	6	123471756	123471756	NA	NA	NA	NA	NA	NA	NA
TRDN	6	123218600	123636775	20	107	3376	144	4610	3.169	3.124
TREH	11	118658288	118679627	15	0	3376	1	4610	0	0.022
TREM1	6	41286745	41286745	NA	NA	NA	NA	NA	NA	NA
TREM2	6	41158602	41163082	9	0	3376	1	4610	0	0.022
TREML1	6	41149886	41154288	4	0	3376	0	4610	0	0
TREML2	6	41192426	41201008	3	14	3376	8	4610	0.415	0.174
TREML3P	6	41217947	41217947	NA	NA	NA	NA	NA	NA	NA
TREML4	6	41228427	41236582	5	0	3376	0	4610	0	0
TREML5P	6	41249589	41249589	NA	NA	NA	NA	NA	NA	NA
TRERF1	6	42228344	42269590	24	115	3376	154	4610	3.406	3.341
TRERNA1	20	50041629	50041629	NA	NA	NA	NA	NA	NA	NA
TREX1	3	48466685	48467600	6	0	3376	0	4610	0	0
TREX2	X	153444719	153445430	NA	NA	NA	NA	NA	NA	NA
TRG-AS1	7	38378637	38378637	NA	NA	NA	NA	NA	NA	NA
TRH	3	129975816	129977216	11	23	3376	49	4610	0.681	1.063
TRHDE-AS1	12	72273509	72273509	NA	NA	NA	NA	NA	NA	NA
TRHDE	12	72272643	72663195	15	1	3376	3	4610	0.03	0.065
TRHR	8	109087512	109119455	7	0	3376	0	4610	0	0
TRIAP1	12	120444871	120446372	3	0	3376	0	4610	0	0
TRIB1	8	125430902	125436471	14	0	3376	0	4610	0	0
TRIB2	2	12718307	12740794	10	3	3376	3	4610	0.089	0.065
TRIB3	20	388010	396690	16	140	3376	191	4610	4.147	4.143
TRIL	7	28955610	28958046	19	158	3376	250	4610	4.68	5.423
TRIM10	6	30153968	30160858	16	86	3376	112	4610	2.547	2.43
TRIM11	1	228394704	228406561	5	0	3376	0	4610	0	0
TRIM13	13	50001105	50013164	7	3	3376	4	4610	0.089	0.087
TRIM14	9	98087469	98119188	7	0	3376	0	4610	0	0
TRIM15	6	30163684	30172349	7	12	3376	10	4610	0.355	0.217
TRIM16	17	15628614	15651609	13	111	3376	164	4610	3.288	3.557
TRIM16L	17	18701412	18735460	8	549	3376	714	4610	16.262	15.488
TRIM17	1	228408200	228415072	7	0	3376	0	4610	0	0
TRIM21	11	4385284	4390409	8	0	3376	1	4610	0	0.022
TRIM22	11	5696232	5709648	10	7	3376	9	4610	0.207	0.195
TRIM23	5	65591768	65624274	4	0	3376	0	4610	0	0
TRIM24	7	138460548	138584951	9	2	3376	0	4610	0.059	0
TRIM25	17	56891699	56913988	6	0	3376	0	4610	0	0
TRIM26	6	30185875	30199103	3	0	3376	0	4610	0	0
TRIM27	6	28904069	28923632	5	0	3376	0	4610	0	0
TRIM28	19	58544757	58550553	19	1	3376	2	4610	0.03	0.043
TRIM29	11	120112413	120128668	19	0	3376	0	4610	0	0
TRIM2	4	153270385	153334966	7	0	3376	0	4610	0	0
TRIM31-AS1	6	30114724	30114724	NA	NA	NA	NA	NA	NA	NA
TRIM31	6	30103535	30112805	5	10	3376	10	4610	0.296	0.217
TRIM32	9	116697742	116699704	17	1	3376	0	4610	0.03	0
TRIM33	1	114397647	114511076	10	0	3376	0	4610	0	0
TRIM34	11	5632331	5643709	12	6	3376	6	4610	0.178	0.13
TRIM35	8	27288111	27311235	3	0	3376	0	4610	0	0
TRIM36	5	115126502	115147227	5	0	3376	0	4610	0	0
TRIM37	17	58982917	59106461	16	1	3376	5	4610	0.03	0.108
TRIM38	6	25966522	25983687	4	37	3376	38	4610	1.096	0.824
TRIM39	6	30329317	30342259	5	21	3376	42	4610	0.622	0.911
TRIM39-RPP21	6	30329317	30346810	15	1053	3376	1504	4610	31.191	32.625
TRIM3	11	6449027	6465695	3	0	3376	0	4610	0	0
TRIM40	6	30137036	30147812	9	9	3376	10	4610	0.267	0.217
TRIM41	5	181223999	181234775	16	3	3376	9	4610	0.089	0.195
TRIM42	3	140678229	140700974	16	1	3376	2	4610	0.03	0.043
TRIM43B	2	95477163	95482714	3	0	3376	0	4610	0	0
TRIM43	2	95594023	95599573	NA	NA	NA	NA	NA	NA	NA
TRIM44	11	35663111	35806385	5	0	3376	1	4610	0	0.022
TRIM45	1	117112304	117121201	23	74	3376	103	4610	2.192	2.234
TRIM46	1	155175940	155184190	16	1	3376	5	4610	0.03	0.108
TRIM47	17	75874482	75878548	21	947	3376	1383	4610	28.051	30
TRIM48	11	55262267	55269338	NA	NA	NA	NA	NA	NA	NA
TRIM49B	11	49031599	49037977	3	0	3376	0	4610	0	0
TRIM49C	11	90035211	90041550	NA	NA	NA	NA	NA	NA	NA
TRIM49	11	89798129	89804469	NA	NA	NA	NA	NA	NA	NA
TRIM49D1	11	89911586	89917710	NA	NA	NA	NA	NA	NA	NA
TRIM49D2	11	89911586	89917710	NA	NA	NA	NA	NA	NA	NA
TRIM4	7	99892162	99919401	10	440	3376	621	4610	13.033	13.471
TRIM50	7	73312920	73324787	14	0	3376	0	4610	0	0
TRIM51	11	55885428	55891632	4	3	3376	4	4610	0.089	0.087
TRIM51EP	11	89863065	89863065	NA	NA	NA	NA	NA	NA	NA
TRIM51HP	11	55298232	55298232	NA	NA	NA	NA	NA	NA	NA
TRIM52-AS1	5	181264566	181264566	NA	NA	NA	NA	NA	NA	NA
TRIM52	5	181256808	181260813	2	0	3376	0	4610	0	0
TRIM53AP	11	89850968	89850968	NA	NA	NA	NA	NA	NA	NA
TRIM54	2	27282731	27306541	12	0	3376	0	4610	0	0
TRIM55	8	66127268	66174481	10	2	3376	0	4610	0.059	0
TRIM56	7	101087312	101089580	16	0	3376	0	4610	0	0
TRIM58	1	247857246	247876489	8	44	3376	51	4610	1.303	1.106
TRIM59	3	160437971	160439183	10	0	3376	2	4610	0	0.043
TRIM59-IFT80	3	160449838	160449838	NA	NA	NA	NA	NA	NA	NA
TRIM5	11	5664808	5680177	9	0	3376	0	4610	0	0
TRIM60	4	165040072	165041488	7	0	3376	1	4610	0	0.022
TRIM61	4	164954991	164970002	4	0	3376	0	4610	0	0
TRIM62	1	33147176	33181432	15	219	3376	262	4610	6.487	5.683
TRIM63	1	26051872	26067494	14	0	3376	0	4610	0	0
TRIM64B	11	89870620	89876017	NA	NA	NA	NA	NA	NA	NA
TRIM64C	11	49053713	49059112	4	0	3376	0	4610	0	0
TRIM64	11	89968503	89973889	NA	NA	NA	NA	NA	NA	NA
TRIM65	17	75890778	75896937	19	473	3376	677	4610	14.011	14.685
TRIM66	11	8617943	8651808	29	1605	3376	2217	4610	47.541	48.091
TRIM67-AS1	1	231187627	231187627	NA	NA	NA	NA	NA	NA	NA
TRIM67	1	231162969	231215440	13	1	3376	0	4610	0.03	0
TRIM68	11	4600275	4602265	5	0	3376	0	4610	0	0
TRIM69	15	44758653	44767772	4	0	3376	0	4610	0	0
TRIM6	11	5603312	5611342	12	6	3376	4	4610	0.178	0.087
TRIM6-TRIM34	11	5596897	5643709	23	25	3376	21	4610	0.741	0.456
TRIM71	3	32818080	32891811	16	6	3376	1	4610	0.178	0.022
TRIM72	16	31214738	31224755	13	0	3376	0	4610	0	0
TRIM73	7	72959881	72966157	2	0	3376	0	4610	0	0
TRIM74	7	72959881	72966157	2	0	3376	0	4610	0	0
TRIM77	11	89710298	89717872	4	0	3376	0	4610	0	0
TRIM7	5	181195165	181205110	15	96	3376	171	4610	2.844	3.709
TRIM8	10	102644617	102657354	10	0	3376	0	4610	0	0
TRIM9	14	50977290	51094939	10	670	3376	894	4610	19.846	19.393
TRIML1	4	188139558	188147372	5	910	3376	1169	4610	26.955	25.358
TRIML2	4	188091372	188105368	8	0	3376	0	4610	0	0
TRIOBP	22	37701365	37772762	46	891	3376	1146	4610	26.392	24.859
TRIO	5	14143725	14508422	44	2	3376	0	4610	0.059	0
TRIP10	19	6739761	6751211	22	0	3376	0	4610	0	0
TRIP11	14	91969672	92039685	41	37	3376	51	4610	1.096	1.106
TRIP12	2	229767553	229880079	19	0	3376	0	4610	0	0
TRIP13	5	892998	908465	NA	NA	NA	NA	NA	NA	NA
TRIP4	15	64400814	64455064	8	9	3376	11	4610	0.267	0.239
TRIP6	7	100867497	100873303	15	887	3376	1201	4610	26.274	26.052
TRIQK	8	92886621	92916989	NA	NA	NA	NA	NA	NA	NA
TRIR	19	12730960	12734657	6	0	3376	0	4610	0	0
TRIT1	1	39841743	39883491	12	0	3376	0	4610	0	0
TRMO	9	97904732	97922493	10	252	3376	343	4610	7.464	7.44
TRMT10A	4	99549087	99559338	5	0	3376	0	4610	0	0
TRMT10B	9	37761931	37777707	6	16	3376	28	4610	0.474	0.607
TRMT10C	3	101564781	101565993	5	0	3376	0	4610	0	0
TRMT112	11	64316860	64317526	NA	NA	NA	NA	NA	NA	NA
TRMT11	6	125986550	126038836	9	11	3376	12	4610	0.326	0.26
TRMT12	8	124450927	124452274	9	0	3376	0	4610	0	0
TRMT13	1	100133168	100148820	7	898	3376	1211	4610	26.6	26.269
TRMT1	19	13104934	13116399	16	0	3376	1	4610	0	0.022
TRMT1L	1	185120018	185147238	5	0	3376	0	4610	0	0
TRMT2A	22	20112773	20116906	28	0	3376	1	4610	0	0.022
TRMT2B	X	101010580	101042289	NA	NA	NA	NA	NA	NA	NA
TRMT44	4	8440822	8476001	19	0	3376	0	4610	0	0
TRMT5	14	60975108	60981118	12	0	3376	0	4610	0	0
TRMT61A	14	103529978	103534821	10	0	3376	0	4610	0	0
TRMT61B	2	28850198	28870277	10	1	3376	0	4610	0.03	0
TRMT6	20	5938534	5950405	4	53	3376	69	4610	1.57	1.497
TRMT9B	8	13006202	13022044	12	0	3376	0	4610	0	0
TRMU	22	46337931	46357006	13	0	3376	0	4610	0	0
TRNAU1AP	1	28578545	28578545	NA	NA	NA	NA	NA	NA	NA
TRNP1	1	26993786	26994470	4	0	3376	0	4610	0	0
TRNT1	3	3129040	3148154	9	0	3376	0	4610	0	0
TROAP	12	49323608	49324252	2	0	3376	0	4610	0	0
TRO	X	54924990	54931020	NA	NA	NA	NA	NA	NA	NA
TRPA1	8	72022905	72075409	22	290	3376	377	4610	8.59	8.178
TRPC1	3	142724559	142806235	13	346	3376	477	4610	10.249	10.347
TRPC2	11	3637559	3637559	NA	NA	NA	NA	NA	NA	NA
TRPC3	4	121879735	121951680	12	1	3376	0	4610	0.03	0
TRPC4AP	20	35003145	35092781	20	0	3376	0	4610	0	0
TRPC4	13	37636902	37783333	6	0	3376	0	4610	0	0
TRPC5	X	111776312	111952420	NA	NA	NA	NA	NA	NA	NA
TRPC5OS	X	111901849	111902185	NA	NA	NA	NA	NA	NA	NA
TRPC6	11	101452954	101583503	18	332	3376	453	4610	9.834	9.826
TRPC7-AS2	5	136316100	136316100	NA	NA	NA	NA	NA	NA	NA
TRPC7	5	136213434	136365254	9	0	3376	0	4610	0	0
TRPM1	15	31001821	31160959	37	258	3376	367	4610	7.642	7.961
TRPM2-AS	21	44425563	44425563	NA	NA	NA	NA	NA	NA	NA
TRPM2	21	44353700	44441817	54	41	3376	55	4610	1.214	1.193
TRPM3	9	70535952	71121354	37	1812	3376	2509	4610	53.673	54.425
TRPM4	19	49157866	49211498	30	4	3376	9	4610	0.118	0.195
TRPM5	11	2404936	2423036	42	2033	3376	2649	4610	60.219	57.462
TRPM6	9	74724612	74887648	29	1141	3376	1519	4610	33.797	32.95
TRPM7	15	50561677	50686533	18	47	3376	66	4610	1.392	1.432
TRPM8	2	233926537	234014612	22	278	3376	406	4610	8.235	8.807
TRPS1	8	115414022	115667883	24	0	3376	0	4610	0	0
TRPT1	11	64223875	64225860	12	93	3376	168	4610	2.755	3.644
TRPV1	17	3566814	3592350	19	451	3376	605	4610	13.359	13.124
TRPV2	17	16417668	16436889	11	0	3376	0	4610	0	0
TRPV3	17	3513916	3554850	16	2	3376	2	4610	0.059	0.043
TRPV4	12	109783620	109814796	24	2	3376	4	4610	0.059	0.087
TRPV5	7	142908513	142933459	11	1	3376	0	4610	0.03	0
TRPV6	7	142871706	142885636	17	1	3376	0	4610	0.03	0
TRRAP	7	98881150	99012355	30	0	3376	0	4610	0	0
TRUB1	10	114938253	114975379	5	1	3376	4	4610	0.03	0.087
TRUB2	9	128309549	128322408	4	1	3376	2	4610	0.03	0.043
TRY2P	7	142272249	142272249	NA	NA	NA	NA	NA	NA	NA
TSACC	1	156339757	156346982	6	6	3376	9	4610	0.178	0.195
TSBP1-AS1	6	32383270	32383270	NA	NA	NA	NA	NA	NA	NA
TSBP1	6	32292980	32371706	10	721	3376	888	4610	21.357	19.262
TSC1	9	132896234	132928872	21	0	3376	0	4610	0	0
TSC22D1-AS1	13	44580432	44580432	NA	NA	NA	NA	NA	NA	NA
TSC22D1	13	44434625	44436046	2	0	3376	0	4610	0	0
TSC22D2	3	150409350	150458636	12	131	3376	168	4610	3.88	3.644
TSC22D3	X	107714518	107715901	NA	NA	NA	NA	NA	NA	NA
TSC22D4	7	100466958	100478038	13	0	3376	0	4610	0	0
TSC2	16	2048615	2088610	59	14	3376	16	4610	0.415	0.347
TSEN15	1	184051755	184072863	5	382	3376	435	4610	11.315	9.436
TSEN2	3	12489800	12532721	6	0	3376	0	4610	0	0
TSEN34	19	54190366	54193671	9	0	3376	0	4610	0	0
TSEN54	17	75516560	75524412	21	1321	3376	1908	4610	39.129	41.388
TSFM	12	57782801	57802631	11	0	3376	0	4610	0	0
TSG101	11	18480545	18526816	7	0	3376	0	4610	0	0
TSG1	6	93746758	93746758	NA	NA	NA	NA	NA	NA	NA
TSGA10	2	98998196	99109439	14	0	3376	1	4610	0	0.022
TSGA10IP	11	65945675	65959940	8	0	3376	0	4610	0	0
TSGA13	7	130669013	130685210	4	0	3376	0	4610	0	0
TSHB	1	115033362	115034227	NA	NA	NA	NA	NA	NA	NA
TSHR	14	80955680	81144353	15	0	3376	0	4610	0	0
TSHZ1	18	75211876	75288641	23	431	3376	537	4610	12.767	11.649
TSHZ2	20	52973293	53256563	34	0	3376	2	4610	0	0.043
TSHZ3	19	31349436	31349436	NA	NA	NA	NA	NA	NA	NA
TSIX	X	73829231	73829231	NA	NA	NA	NA	NA	NA	NA
TSKS	19	49739775	49763247	19	19	3376	29	4610	0.563	0.629
TSKU	11	76795616	76796678	10	4	3376	2	4610	0.118	0.043
TSL	7	27627492	27627492	NA	NA	NA	NA	NA	NA	NA
TSLP	5	111078024	111078024	NA	NA	NA	NA	NA	NA	NA
TSNARE1	8	142229483	142354724	11	0	3376	0	4610	0	0
TSNAX	1	231528810	231564905	2	0	3376	0	4610	0	0
TSNAX-DISC1	1	232041273	232041273	NA	NA	NA	NA	NA	NA	NA
TSNAXIP1	16	67807149	67827993	22	15	3376	23	4610	0.444	0.499
TSN	2	121755779	121765207	3	0	3376	0	4610	0	0
TSPAN10	17	81642412	81648294	18	2077	3376	2854	4610	61.523	61.909
TSPAN11	12	30953991	30991915	9	0	3376	0	4610	0	0
TSPAN12	7	120788591	120856763	4	0	3376	0	4610	0	0
TSPAN13	7	16753967	16783491	2	0	3376	0	4610	0	0
TSPAN14	10	80489233	80517976	3	0	3376	0	4610	0	0
TSPAN15	10	69451594	69506978	10	0	3376	0	4610	0	0
TSPAN16	19	11296297	11315838	2	0	3376	0	4610	0	0
TSPAN17	5	176647615	176657532	6	2	3376	1	4610	0.059	0.022
TSPAN18	11	44906416	44929178	7	437	3376	604	4610	12.944	13.102
TSPAN19	12	85014486	85029946	4	0	3376	0	4610	0	0
TSPAN1	1	46181107	46185533	8	0	3376	1	4610	0	0.022
TSPAN2	1	115050489	115089432	7	0	3376	0	4610	0	0
TSPAN31	12	57745154	57747290	5	0	3376	0	4610	0	0
TSPAN32	11	2302149	2317924	7	1	3376	2	4610	0.03	0.043
TSPAN33	7	129144980	129167874	10	0	3376	0	4610	0	0
TSPAN3	15	77046834	77070954	2	0	3376	0	4610	0	0
TSPAN4	11	862678	866630	9	0	3376	0	4610	0	0
TSPAN5	4	98472521	98658226	4	0	3376	0	4610	0	0
TSPAN6	X	100630797	100635569	NA	NA	NA	NA	NA	NA	NA
TSPAN7	X	38561546	38687667	NA	NA	NA	NA	NA	NA	NA
TSPAN8	12	71125333	71157678	4	622	3376	806	4610	18.424	17.484
TSPAN9	12	3201193	3283116	6	0	3376	0	4610	0	0
TSPEAR-AS1	21	44516575	44516575	NA	NA	NA	NA	NA	NA	NA
TSPEAR-AS2	21	44518977	44518977	NA	NA	NA	NA	NA	NA	NA
TSPEAR	21	44499782	44567883	51	1175	3376	1616	4610	34.805	35.054
TSPO2	6	41042985	41044137	3	0	3376	0	4610	0	0
TSPOAP1-AS1	17	58353727	58353727	NA	NA	NA	NA	NA	NA	NA
TSPOAP1	17	58304369	58327920	41	319	3376	408	4610	9.449	8.85
TSPO	22	43159238	43162991	8	355	3376	462	4610	10.515	10.022
TSPY26P	20	32190360	32190360	NA	NA	NA	NA	NA	NA	NA
TSPYL1	6	116278516	116279830	8	1	3376	2	4610	0.03	0.043
TSPYL2	X	53082498	53087939	NA	NA	NA	NA	NA	NA	NA
TSPYL4	6	116252763	116254008	10	0	3376	2	4610	0	0.043
TSPYL5	8	97276590	97277844	7	0	3376	1	4610	0	0.022
TSPYL6	2	54254918	54256151	5	2	3376	4	4610	0.059	0.087
TSR1	17	2324195	2336427	26	37	3376	43	4610	1.096	0.933
TSR2	X	54440421	54444550	NA	NA	NA	NA	NA	NA	NA
TSR3	16	1349436	1351804	9	0	3376	0	4610	0	0
TSSC2	11	3409148	3409148	NA	NA	NA	NA	NA	NA	NA
TSSC4	11	2402633	2403623	12	2	3376	0	4610	0.059	0
TSSK1B	5	113433735	113434839	6	0	3376	0	4610	0	0
TSSK2	22	19131399	19132476	18	130	3376	150	4610	3.851	3.254
TSSK3	1	32362701	32364256	8	1	3376	0	4610	0.03	0
TSSK4	14	24205923	24208146	10	0	3376	1	4610	0	0.022
TSSK6	19	19514605	19515427	7	423	3376	559	4610	12.53	12.126
TST	22	37011026	37018732	13	13	3376	8	4610	0.385	0.174
TSTD1	1	161037878	161038889	2	0	3376	0	4610	0	0
TSTD2	9	97602468	97627562	12	396	3376	558	4610	11.73	12.104
TSTD3	6	99526078	99531720	NA	NA	NA	NA	NA	NA	NA
TTBK1	6	43246660	43285376	27	10	3376	13	4610	0.296	0.282
TTBK2	15	42745794	42878617	25	327	3376	497	4610	9.686	10.781
TTC12	11	113316257	113366300	17	1	3376	5	4610	0.03	0.108
TTC13	1	230906904	230978830	17	16	3376	20	4610	0.474	0.434
TTC14	3	180602261	180607795	8	0	3376	0	4610	0	0
TTC16	9	127716145	127731405	24	852	3376	1116	4610	25.237	24.208
TTC17	11	43358954	43445965	21	1	3376	1	4610	0.03	0.022
TTC19	17	16001923	16027522	7	0	3376	0	4610	0	0
TTC1	5	160010528	160065065	5	0	3376	0	4610	0	0
TTC21A	3	39107837	39138788	27	752	3376	1055	4610	22.275	22.885
TTC21B-AS1	2	165948321	165948321	NA	NA	NA	NA	NA	NA	NA
TTC21B	2	165874754	165953705	32	598	3376	833	4610	17.713	18.069
TTC22	1	54781242	54801163	22	1346	3376	1786	4610	39.87	38.742
TTC23	15	99138009	99228712	13	9	3376	23	4610	0.267	0.499
TTC23L	5	34840671	34896778	10	0	3376	0	4610	0	0
TTC24	1	156581364	156586550	7	2	3376	1	4610	0.059	0.022
TTC25	17	41930723	41965008	13	0	3376	0	4610	0	0
TTC26	7	139133857	139189365	7	0	3376	0	4610	0	0
TTC27	2	32630584	32820938	28	199	3376	276	4610	5.895	5.987
TTC28-AS1	22	27924963	27924963	NA	NA	NA	NA	NA	NA	NA
TTC28	22	27982220	28679723	56	53	3376	72	4610	1.57	1.562
TTC29	4	146707157	146942655	19	570	3376	769	4610	16.884	16.681
TTC30A	2	177616703	177618701	14	236	3376	310	4610	6.991	6.725
TTC30B	2	177550765	177552763	16	88	3376	146	4610	2.607	3.167
TTC31	2	74483095	74493218	14	0	3376	2	4610	0	0.043
TTC32	2	19896986	19901854	6	0	3376	0	4610	0	0
TTC33	5	40716144	40747018	5	0	3376	0	4610	0	0
TTC34	1	2641367	2800827	14	0	3376	0	4610	0	0
TTC36	11	118527494	118530916	12	0	3376	1	4610	0	0.022
TTC37	5	95464606	95547150	29	126	3376	176	4610	3.732	3.818
TTC38	22	46268039	46292884	24	83	3376	134	4610	2.459	2.907
TTC39A-AS1	1	51331281	51331281	NA	NA	NA	NA	NA	NA	NA
TTC39A	1	51288156	51322161	8	0	3376	0	4610	0	0
TTC39B	9	15172018	15211384	13	0	3376	1	4610	0	0.022
TTC39C-AS1	18	24015460	24015460	NA	NA	NA	NA	NA	NA	NA
TTC39C	18	24064155	24132574	11	0	3376	0	4610	0	0
TTC3-AS1	21	37193926	37193926	NA	NA	NA	NA	NA	NA	NA
TTC3	21	37087257	37201574	27	80	3376	92	4610	2.37	1.996
TTC3P1	X	75743079	75743079	NA	NA	NA	NA	NA	NA	NA
TTC41P	12	103930211	103930211	NA	NA	NA	NA	NA	NA	NA
TTC4	1	54715908	54741513	6	792	3376	1001	4610	23.46	21.714
TTC5	14	20289626	20305937	13	1	3376	1	4610	0.03	0.022
TTC6	14	37606709	37842291	20	57	3376	70	4610	1.688	1.518
TTC7A	2	46917195	47073923	33	140	3376	154	4610	4.147	3.341
TTC7B	14	90541367	90816295	18	1	3376	0	4610	0.03	0
TTC8	14	88824707	88877410	11	0	3376	1	4610	0	0.022
TTC9B	19	40216162	40218381	8	0	3376	0	4610	0	0
TTC9C	11	62728848	62738382	5	215	3376	287	4610	6.368	6.226
TTC9	14	70642129	70671155	3	2	3376	4	4610	0.059	0.087
TTF1	9	132375914	132400080	7	0	3376	0	4610	0	0
TTF2	1	117060346	117101524	24	20	3376	26	4610	0.592	0.564
TTI1	20	37983455	38013816	26	9	3376	15	4610	0.267	0.325
TTI2	8	33499172	33512613	10	547	3376	742	4610	16.203	16.095
TTK	6	80005843	80042202	10	2	3376	6	4610	0.059	0.13
TTL	2	112482344	112538167	3	0	3376	0	4610	0	0
TTLL10	1	1179215	1197847	15	0	3376	0	4610	0	0
TTLL11	9	121822586	122093148	16	302	3376	411	4610	8.945	8.915
TTLL12	22	43168007	43187069	25	229	3376	344	4610	6.783	7.462
TTLL13P	15	90259088	90259088	NA	NA	NA	NA	NA	NA	NA
TTLL1-AS1	22	43052365	43052365	NA	NA	NA	NA	NA	NA	NA
TTLL1	22	43039775	43075586	12	0	3376	0	4610	0	0
TTLL2	6	167325173	167341679	11	1	3376	0	4610	0.03	0
TTLL3	3	9810006	9835489	27	10	3376	13	4610	0.296	0.282
TTLL4	2	218737676	218754389	26	3	3376	6	4610	0.089	0.13
TTLL5	14	75663149	75954446	40	508	3376	762	4610	15.047	16.529
TTLL6	17	48768988	48794280	7	0	3376	0	4610	0	0
TTLL7	1	83869961	83952211	15	4	3376	3	4610	0.118	0.065
TTLL8	22	50018783	50056935	21	119	3376	144	4610	3.525	3.124
TTLL9	20	31871126	31943021	19	0	3376	6	4610	0	0.13
TTN-AS1	2	178605405	178605405	NA	NA	NA	NA	NA	NA	NA
TTN	2	178527011	178804642	948	3310	3376	4487	4610	98.045	97.332
TTPA	8	63061251	63086021	7	0	3376	0	4610	0	0
TTPAL	20	44479999	44489541	3	0	3376	0	4610	0	0
TTR	18	31591902	31598675	3	0	3376	0	4610	0	0
TTYH1	19	54415552	54436366	16	2	3376	5	4610	0.059	0.108
TTYH2	17	74213587	74260209	18	221	3376	306	4610	6.546	6.638
TTYH3	7	2632155	2661739	17	1	3376	2	4610	0.03	0.043
TUBA1A	12	49185009	49188419	5	1879	3376	2529	4610	55.658	54.859
TUBA1B	12	49127957	49131300	7	354	3376	475	4610	10.486	10.304
TUBA1C	12	49227953	49273227	7	86	3376	134	4610	2.547	2.907
TUBA3C	13	19173862	19181747	19	8	3376	7	4610	0.237	0.152
TUBA3D	2	131476199	131482848	6	0	3376	0	4610	0	0
TUBA3E	2	130191830	130198360	11	0	3376	3	4610	0	0.065
TUBA3FP	22	21014287	21014287	NA	NA	NA	NA	NA	NA	NA
TUBA4A	2	219250351	219253858	2	0	3376	0	4610	0	0
TUBA4B	2	219253407	219271699	9	94	3376	126	4610	2.784	2.733
TUBA8	22	18121673	18131136	12	0	3376	0	4610	0	0
TUBAL3	10	5393516	5404792	19	9	3376	15	4610	0.267	0.325
TUB-AS1	11	8069373	8069373	NA	NA	NA	NA	NA	NA	NA
TUBB1	20	59019522	59024783	21	300	3376	443	4610	8.886	9.61
TUBB2A	6	3153862	3157463	3	0	3376	1	4610	0	0.022
TUBB2B	6	3224750	3227543	NA	NA	NA	NA	NA	NA	NA
TUBB3	16	89933517	89935804	NA	NA	NA	NA	NA	NA	NA
TUBB4A	19	6495163	6502711	4	1	3376	2	4610	0.03	0.043
TUBB4B	9	137241360	137243556	8	0	3376	0	4610	0	0
TUBB6	18	12308292	12326130	6	3	3376	2	4610	0.089	0.043
TUBB8B	18	47389	49557	5	0	3376	0	4610	0	0
TUBB8	10	47056	49238	NA	NA	NA	NA	NA	NA	NA
TUBB	6	30720506	30724397	2	0	3376	1	4610	0	0.022
TUBBP5	9	138177433	138177433	NA	NA	NA	NA	NA	NA	NA
TUB	11	8038873	8101619	18	28	3376	35	4610	0.829	0.759
TUBD1	17	59860321	59891002	7	682	3376	895	4610	20.201	19.414
TUBE1	6	112071411	112087434	7	0	3376	0	4610	0	0
TUBG1	17	42609737	42615041	6	0	3376	0	4610	0	0
TUBG2	17	42659503	42666800	7	748	3376	1127	4610	22.156	24.447
TUBGCP2	10	133279765	133302941	18	0	3376	0	4610	0	0
TUBGCP3	13	112485992	112587980	11	0	3376	0	4610	0	0
TUBGCP4	15	43371354	43405214	8	0	3376	0	4610	0	0
TUBGCP5	15	22983456	23039543	18	3	3376	5	4610	0.089	0.108
TUBGCP6	22	50217735	50244459	49	7	3376	11	4610	0.207	0.239
TUFM	16	28842974	28846269	11	1	3376	0	4610	0.03	0
TUFT1	1	151540366	151581707	10	64	3376	64	4610	1.896	1.388
TUG1	22	30979394	30979394	NA	NA	NA	NA	NA	NA	NA
TULP1	6	35498326	35512858	15	0	3376	0	4610	0	0
TULP2	19	48881010	48897868	13	0	3376	0	4610	0	0
TULP3	12	2890947	2940726	19	0	3376	0	4610	0	0
TULP4	6	158314016	158506600	45	21	3376	29	4610	0.622	0.629
TUNAR	14	95925571	95925571	NA	NA	NA	NA	NA	NA	NA
TUSC1	9	25677682	25678312	6	0	3376	0	4610	0	0
TUSC2	3	50326120	50328099	3	0	3376	0	4610	0	0
TUSC3	8	15540430	15764218	7	0	3376	2	4610	0	0.043
TUSC7	3	116717040	116717040	NA	NA	NA	NA	NA	NA	NA
TUSC8	13	44405984	44405984	NA	NA	NA	NA	NA	NA	NA
TUT1	11	62576132	62591485	10	2	3376	3	4610	0.059	0.065
TUT4	1	52423934	52526280	24	4	3376	4	4610	0.118	0.087
TUT7	9	86288676	86353199	13	1	3376	0	4610	0.03	0
TVP23A	16	10818794	10818794	NA	NA	NA	NA	NA	NA	NA
TVP23B	17	18790992	18805567	4	0	3376	0	4610	0	0
TVP23C-CDRT4	17	15440252	15563448	6	0	3376	3	4610	0	0.065
TVP23C	17	15502863	15563448	6	0	3376	3	4610	0	0.065
TWF1	12	43795584	43806245	5	0	3376	0	4610	0	0
TWF2	3	52229033	52239016	11	0	3376	0	4610	0	0
TWIST1	7	19117636	19117636	NA	NA	NA	NA	NA	NA	NA
TWIST2	2	238848215	238848698	6	0	3376	0	4610	0	0
TWNK	10	100988210	100991025	9	6	3376	3	4610	0.178	0.065
TWSG1	18	9337229	9399527	5	0	3376	0	4610	0	0
TXK	4	48067636	48134170	10	0	3376	0	4610	0	0
TXLNA	1	32184544	32195195	4	0	3376	0	4610	0	0
TXLNB	6	139242525	139288899	13	77	3376	113	4610	2.281	2.451
TXLNG	X	16786487	16841766	NA	NA	NA	NA	NA	NA	NA
TXN2	22	36467803	36480837	4	0	3376	0	4610	0	0
TXN	9	110244156	110256435	NA	NA	NA	NA	NA	NA	NA
TXNDC11	16	11679194	11742730	25	1685	3376	2242	4610	49.911	48.633
TXNDC12-AS1	1	52052683	52052683	NA	NA	NA	NA	NA	NA	NA
TXNDC12	1	52020932	52055096	10	1	3376	2	4610	0.03	0.043
TXNDC15	5	134887795	134899685	7	0	3376	0	4610	0	0
TXNDC16	14	52432303	52543557	24	16	3376	29	4610	0.474	0.629
TXNDC17	17	6641082	6643019	5	2	3376	2	4610	0.059	0.043
TXNDC2	18	9886174	9888141	3	0	3376	0	4610	0	0
TXNDC5	6	7883143	7904662	11	0	3376	0	4610	0	0
TXNDC8	9	110303681	110337796	7	57	3376	79	4610	1.688	1.714
TXNDC9	2	99319681	99333210	5	1	3376	0	4610	0.03	0
TXNIP	1	145993850	145995561	12	0	3376	1	4610	0	0.022
TXNL1	18	56603026	56638440	5	0	3376	0	4610	0	0
TXNL4A	18	79973684	79986637	NA	NA	NA	NA	NA	NA	NA
TXNL4B	16	72086636	72090749	4	0	3376	0	4610	0	0
TXNRD1	12	104215802	104348421	14	8	3376	21	4610	0.237	0.456
TXNRD2	22	19877104	19932369	21	1217	3376	1681	4610	36.049	36.464
TXNRD3	3	126607904	126654990	21	0	3376	0	4610	0	0
TYK2	19	10350833	10378406	26	79	3376	119	4610	2.34	2.581
TYMP	22	50525769	50529709	13	32	3376	37	4610	0.948	0.803
TYMS	18	657742	672997	7	0	3376	0	4610	0	0
TYMSOS	18	657875	658247	NA	NA	NA	NA	NA	NA	NA
TYR	11	89177953	89295366	26	1454	3376	2079	4610	43.069	45.098
TYRO3	15	41559257	41578276	10	0	3376	0	4610	0	0
TYRO3P	15	76260152	76260152	NA	NA	NA	NA	NA	NA	NA
TYROBP	19	35904568	35908228	5	0	3376	0	4610	0	0
TYRP1	9	12693996	12709182	19	3	3376	8	4610	0.089	0.174
TYSND1	10	70140110	70146586	10	2	3376	6	4610	0.059	0.13
TYW1B	7	72575497	72828075	19	588	3376	800	4610	17.417	17.354
TYW1	7	67239514	67239514	NA	NA	NA	NA	NA	NA	NA
TYW3	1	74733244	74764113	5	0	3376	0	4610	0	0
TYW5	2	199933066	199955470	4	0	3376	0	4610	0	0
U2AF1	21	6484768	6499172	NA	NA	NA	NA	NA	NA	NA
U2AF1L4	19	35742602	35745391	11	8	3376	15	4610	0.237	0.325
U2AF1L5	21	6484768	6499172	NA	NA	NA	NA	NA	NA	NA
U2AF2	19	55655104	55674068	5	0	3376	0	4610	0	0
U2SURP	3	143001628	143056450	4	0	3376	0	4610	0	0
UACA	15	70657055	70701915	16	0	3376	0	4610	0	0
UAP1	1	162566068	162599363	13	3	3376	4	4610	0.089	0.087
UAP1L1	9	137077532	137082729	14	0	3376	0	4610	0	0
UBA1	X	47198802	47214929	NA	NA	NA	NA	NA	NA	NA
UBA2	19	34428432	34469221	13	2	3376	6	4610	0.059	0.13
UBA3	3	69055436	69080353	7	0	3376	0	4610	0	0
UBA52	19	18573300	18575150	2	0	3376	0	4610	0	0
UBA5	3	132665829	132676526	5	0	3376	0	4610	0	0
UBA6-AS1	4	67722504	67722504	NA	NA	NA	NA	NA	NA	NA
UBA6	4	67618996	67701119	22	164	3376	193	4610	4.858	4.187
UBA7	3	49805307	49813787	20	1	3376	1	4610	0.03	0.022
UBAC1	9	135933399	135961162	8	0	3376	3	4610	0	0.065
UBAC2-AS1	13	99200757	99200757	NA	NA	NA	NA	NA	NA	NA
UBAC2	13	99200908	99385335	24	495	3376	676	4610	14.662	14.664
UBALD1	16	4609632	4614797	7	0	3376	0	4610	0	0
UBALD2	17	76265505	76270505	2	0	3376	0	4610	0	0
UBAP1	9	34179014	34251532	9	0	3376	0	4610	0	0
UBAP1L	15	65093096	65106215	10	0	3376	0	4610	0	0
UBAP2	9	33922503	33927884	12	0	3376	0	4610	0	0
UBAP2L	1	154225123	154263152	9	1	3376	0	4610	0.03	0
UBASH3A	21	42403945	42447194	20	773	3376	1028	4610	22.897	22.299
UBASH3B	11	122656158	122809886	10	377	3376	509	4610	11.167	11.041
UBB	17	16381907	16382597	NA	NA	NA	NA	NA	NA	NA
UBBP4	17	22205156	22205156	NA	NA	NA	NA	NA	NA	NA
UBC	12	124911713	124913771	5	0	3376	0	4610	0	0
UBD	6	29555879	29559701	5	231	3376	301	4610	6.842	6.529
UBE2A	X	119574955	119583255	NA	NA	NA	NA	NA	NA	NA
UBE2B	5	134371595	134390353	2	0	3376	0	4610	0	0
UBE2C	20	45812695	45816767	5	0	3376	0	4610	0	0
UBE2CP5	19	57869011	57869011	NA	NA	NA	NA	NA	NA	NA
UBE2D1	10	58361395	58368765	NA	NA	NA	NA	NA	NA	NA
UBE2D2	5	139600434	139626801	NA	NA	NA	NA	NA	NA	NA
UBE2D3-AS1	4	102844106	102844106	NA	NA	NA	NA	NA	NA	NA
UBE2D3	4	102797414	102809792	3	0	3376	0	4610	0	0
UBE2D4	7	43926532	43952695	5	4	3376	9	4610	0.118	0.195
UBE2DNL	X	84934890	84934890	NA	NA	NA	NA	NA	NA	NA
UBE2E1-AS1	3	23806905	23806905	NA	NA	NA	NA	NA	NA	NA
UBE2E1	3	23807269	23890606	2	13	3376	18	4610	0.385	0.39
UBE2E2-AS1	3	23202993	23202993	NA	NA	NA	NA	NA	NA	NA
UBE2E2	3	23208699	23225775	NA	NA	NA	NA	NA	NA	NA
UBE2E3	2	180982042	181062888	3	3	3376	1	4610	0.089	0.022
UBE2E4P	X	14245423	14245423	NA	NA	NA	NA	NA	NA	NA
UBE2F	2	237967086	238041338	3	0	3376	0	4610	0	0
UBE2FP1	3	37144182	37144182	NA	NA	NA	NA	NA	NA	NA
UBE2F-SCLY	2	238099413	238099413	NA	NA	NA	NA	NA	NA	NA
UBE2G1	17	4282834	4366316	2	0	3376	0	4610	0	0
UBE2G2	21	44771376	44777332	NA	NA	NA	NA	NA	NA	NA
UBE2H	7	129834936	129858936	NA	NA	NA	NA	NA	NA	NA
UBE2I	16	1314030	1324793	3	0	3376	0	4610	0	0
UBE2J1	6	89329678	89352569	3	0	3376	0	4610	0	0
UBE2J2	1	1255202	1267992	3	0	3376	0	4610	0	0
UBE2K	4	39698327	39778434	NA	NA	NA	NA	NA	NA	NA
UBE2L3	22	21549449	21621669	NA	NA	NA	NA	NA	NA	NA
UBE2L5	13	30427990	30428455	NA	NA	NA	NA	NA	NA	NA
UBE2L6	11	57552357	57554548	3	0	3376	0	4610	0	0
UBE2M	19	58556088	58558381	4	0	3376	0	4610	0	0
UBE2MP1	16	35170391	35170391	NA	NA	NA	NA	NA	NA	NA
UBE2N	12	93410038	93441884	4	0	3376	0	4610	0	0
UBE2NL	X	143884100	143884562	NA	NA	NA	NA	NA	NA	NA
UBE2O	17	76390942	76453141	18	686	3376	953	4610	20.32	20.672
UBE2Q1-AS1	1	154555028	154555028	NA	NA	NA	NA	NA	NA	NA
UBE2Q1	1	154550437	154558553	5	0	3376	0	4610	0	0
UBE2Q2	15	75843666	75899458	13	0	3376	1	4610	0	0.022
UBE2Q2L	15	84182219	84182219	NA	NA	NA	NA	NA	NA	NA
UBE2Q2P1	15	84570795	84570795	NA	NA	NA	NA	NA	NA	NA
UBE2Q2P2	15	82415611	82415611	NA	NA	NA	NA	NA	NA	NA
UBE2QL1	5	6448893	6491349	2	0	3376	0	4610	0	0
UBE2R2	9	33817757	33917237	2	0	3376	0	4610	0	0
UBE2S	19	55401435	55407589	4	0	3376	0	4610	0	0
UBE2T	1	202331834	202335660	3	0	3376	0	4610	0	0
UBE2U	1	64204050	64267208	4	0	3376	0	4610	0	0
UBE2V1	20	50082767	50113128	3	0	3376	0	4610	0	0
UBE2V2	8	48008454	48060828	3	0	3376	0	4610	0	0
UBE2W	8	73780479	73878822	2	0	3376	0	4610	0	0
UBE2Z	17	48908503	48927134	3	0	3376	0	4610	0	0
UBE3A	15	25339136	25405462	9	2	3376	4	4610	0.059	0.087
UBE3B	12	109483551	109490594	7	0	3376	0	4610	0	0
UBE3C	7	157139272	157267755	13	1	3376	0	4610	0.03	0
UBE3D	6	82893021	83065718	8	1	3376	0	4610	0.03	0
UBE4A	11	118365080	118396440	22	0	3376	1	4610	0	0.022
UBE4B	1	10033670	10179956	16	7	3376	10	4610	0.207	0.217
UBFD1	16	23557742	23570590	12	0	3376	0	4610	0	0
UBIAD1	1	11273531	11294890	7	0	3376	0	4610	0	0
UBL3	13	29767254	29849538	2	0	3376	0	4610	0	0
UBL4A	X	154485538	154486584	NA	NA	NA	NA	NA	NA	NA
UBL4B	1	110112534	110113059	2	0	3376	0	4610	0	0
UBL5	19	9828337	9830008	3	0	3376	0	4610	0	0
UBL7-AS1	15	74481292	74481292	NA	NA	NA	NA	NA	NA	NA
UBL7	15	74446089	74458867	6	0	3376	0	4610	0	0
UBLCP1	5	159268915	159284931	NA	NA	NA	NA	NA	NA	NA
UBN1	16	4852917	4880132	22	9	3376	2	4610	0.267	0.043
UBN2	7	139231484	139297836	21	2	3376	5	4610	0.059	0.108
UBOX5-AS1	20	3150867	3150867	NA	NA	NA	NA	NA	NA	NA
UBOX5	20	3110187	3123365	9	0	3376	0	4610	0	0
UBP1	3	33390330	33439848	9	1	3376	1	4610	0.03	0.022
UBQLN1	9	83661786	83707679	6	1	3376	1	4610	0.03	0.022
UBQLN2	X	56563873	56565748	NA	NA	NA	NA	NA	NA	NA
UBQLN3	11	5507590	5509558	18	1065	3376	1470	4610	31.546	31.887
UBQLN4	1	156036977	156053701	11	525	3376	692	4610	15.551	15.011
UBQLNL	11	5515013	5516441	9	1	3376	1	4610	0.03	0.022
UBR1	15	42945328	43106022	24	32	3376	46	4610	0.948	0.998
UBR2	6	42564319	42691173	30	701	3376	946	4610	20.764	20.521
UBR3	2	169827507	170081843	20	5	3376	8	4610	0.148	0.174
UBR4	1	19074831	19210248	82	1278	3376	1813	4610	37.855	39.328
UBR5-AS1	8	102252174	102252174	NA	NA	NA	NA	NA	NA	NA
UBR5	8	102254301	102412234	14	2	3376	4	4610	0.059	0.087
UBR7	14	93229215	93229215	NA	NA	NA	NA	NA	NA	NA
UBTD1	10	97499203	97570523	6	0	3376	0	4610	0	0
UBTD2	5	172211829	172283665	6	2	3376	4	4610	0.059	0.087
UBTF	17	44207241	44218229	7	223	3376	380	4610	6.605	8.243
UBTFL1	11	90085949	90087131	NA	NA	NA	NA	NA	NA	NA
UBXN10	1	20190561	20191404	6	0	3376	0	4610	0	0
UBXN11	1	26282298	26302883	15	3	3376	3	4610	0.089	0.065
UBXN1	11	62676589	62678923	6	1	3376	0	4610	0.03	0
UBXN2A	2	23958314	23999867	4	0	3376	0	4610	0	0
UBXN2B	8	58411385	58434915	3	0	3376	0	4610	0	0
UBXN4	2	135741929	135782887	4	0	3376	0	4610	0	0
UBXN6	19	4445497	4454017	17	1	3376	0	4610	0.03	0
UBXN7-AS1	3	196433034	196433034	NA	NA	NA	NA	NA	NA	NA
UBXN7	3	196356684	196432399	6	0	3376	1	4610	0	0.022
UBXN8	8	30744189	30766394	7	0	3376	1	4610	0	0.022
UC.134	3	158528574	158528574	NA	NA	NA	NA	NA	NA	NA
UCA1	19	15836321	15836321	NA	NA	NA	NA	NA	NA	NA
UCHL1-AS1	4	41256727	41256727	NA	NA	NA	NA	NA	NA	NA
UCHL1	4	41256976	41268073	5	23	3376	38	4610	0.681	0.824
UCHL3	13	75560806	75605812	5	0	3376	0	4610	0	0
UCHL5	1	193016350	193059260	5	0	3376	0	4610	0	0
UCK1	9	131525172	131531174	3	0	3376	0	4610	0	0
UCK2	1	165885343	165907823	3	76	3376	95	4610	2.251	2.061
UCKL1-AS1	20	63956985	63956985	NA	NA	NA	NA	NA	NA	NA
UCKL1	20	63939975	63950826	9	0	3376	0	4610	0	0
UCMA	10	13222102	13234258	8	0	3376	0	4610	0	0
UCN2	3	48562785	48563124	2	0	3376	0	4610	0	0
UCN3	10	5373720	5374206	2	0	3376	0	4610	0	0
UCN	2	27307520	27307895	4	0	3376	0	4610	0	0
UCP1	4	140559895	140568729	10	0	3376	0	4610	0	0
UCP2	11	73975006	73978378	9	1	3376	1	4610	0.03	0.022
UCP3	11	74001411	74007042	12	0	3376	0	4610	0	0
UEVLD	11	18532471	18578736	10	0	3376	3	4610	0	0.065
UFC1	1	161153997	161158492	6	0	3376	0	4610	0	0
UFD1	22	19450739	19479085	5	3	3376	3	4610	0.089	0.065
UFL1	6	96521873	96553503	11	0	3376	0	4610	0	0
UFM1	13	38349919	38360778	NA	NA	NA	NA	NA	NA	NA
UFSP1	7	100888842	100889271	3	0	3376	0	4610	0	0
UFSP2	4	185400391	185425868	6	4	3376	10	4610	0.118	0.217
UGCG	9	111897215	111932997	3	0	3376	0	4610	0	0
UGDH-AS1	4	39594707	39594707	NA	NA	NA	NA	NA	NA	NA
UGDH	4	39500142	39521512	6	0	3376	0	4610	0	0
UGGT1	2	128091357	128189742	19	2	3376	5	4610	0.059	0.108
UGGT2	13	95801789	96053312	39	1784	3376	2471	4610	52.844	53.601
UGP2	2	63856319	63891227	6	0	3376	0	4610	0	0
UGT1A10	2	233636522	233772559	43	6	3376	5	4610	0.178	0.108
UGT1A1	2	233760287	233772559	13	0	3376	0	4610	0	0
UGT1A3	2	233729126	233772559	19	5	3376	4	4610	0.148	0.087
UGT1A4	2	233718820	233772559	25	5	3376	5	4610	0.148	0.108
UGT1A5	2	233712991	233772559	29	5	3376	5	4610	0.148	0.108
UGT1A6	2	233693805	233772559	29	5	3376	5	4610	0.148	0.108
UGT1A7	2	233681937	233772559	34	5	3376	5	4610	0.148	0.108
UGT1A8	2	233617707	233772559	44	12	3376	11	4610	0.355	0.239
UGT1A9	2	233671934	233772559	36	5	3376	5	4610	0.148	0.108
UGT2A1	4	69589371	69647644	20	410	3376	584	4610	12.145	12.668
UGT2A2	4	69589371	69639640	14	54	3376	71	4610	1.6	1.54
UGT2A3	4	68929812	68951760	8	1	3376	1	4610	0.03	0.022
UGT2B10	4	68816019	68830879	15	3	3376	0	4610	0.089	0
UGT2B11	4	69200439	69214722	11	51	3376	90	4610	1.511	1.952
UGT2B15	4	68647103	68670618	15	1	3376	0	4610	0.03	0
UGT2B17	4	68537624	68568484	NA	NA	NA	NA	NA	NA	NA
UGT2B28	4	69280500	69294535	NA	NA	NA	NA	NA	NA	NA
UGT2B4	4	69480890	69495861	7	0	3376	0	4610	0	0
UGT2B7	4	69098565	69112736	8	1	3376	0	4610	0.03	0
UGT3A1	5	35954201	35991240	9	0	3376	0	4610	0	0
UGT3A2	5	36035697	36066789	8	0	3376	0	4610	0	0
UGT8	4	114622880	114676288	12	7	3376	4	4610	0.207	0.087
UHMK1	1	162497250	162522550	11	0	3376	1	4610	0	0.022
UHRF1BP1	6	34792250	34872438	23	56	3376	92	4610	1.659	1.996
UHRF1BP1L	12	100037635	100142635	27	96	3376	117	4610	2.844	2.538
UHRF1	19	4910885	4960803	12	0	3376	2	4610	0	0.043
UHRF2	9	6507051	6507051	NA	NA	NA	NA	NA	NA	NA
UICLM	2	240967451	240967451	NA	NA	NA	NA	NA	NA	NA
UIMC1	5	176905281	176982615	16	133	3376	152	4610	3.94	3.297
ULBP1	6	149964049	149970125	2	0	3376	0	4610	0	0
ULBP2	6	149942072	149947429	4	0	3376	0	4610	0	0
ULBP3	6	150064606	150069066	3	0	3376	1	4610	0	0.022
ULK1	12	131895001	131921361	42	2	3376	1	4610	0.059	0.022
ULK2	17	19776348	19867417	26	10	3376	10	4610	0.296	0.217
ULK3	15	74837227	74843105	12	2129	3376	3032	4610	63.063	65.77
ULK4	3	41246928	41911649	29	976	3376	1336	4610	28.91	28.98
ULK4P1	15	30131734	30131734	NA	NA	NA	NA	NA	NA	NA
ULK4P2	15	30131734	30131734	NA	NA	NA	NA	NA	NA	NA
ULK4P3	15	30131745	30131745	NA	NA	NA	NA	NA	NA	NA
UMAD1	7	7673371	7877538	3	1	3376	0	4610	0.03	0
UMOD	16	20333313	20350737	14	3	3376	5	4610	0.089	0.108
UMODL1-AS1	21	42108534	42108534	NA	NA	NA	NA	NA	NA	NA
UMODL1	21	42076144	42137620	40	461	3376	610	4610	13.655	13.232
UMPS	3	124749272	124749272	NA	NA	NA	NA	NA	NA	NA
UNC119B	12	120710474	120720032	4	0	3376	0	4610	0	0
UNC119	17	28547623	28552557	11	0	3376	0	4610	0	0
UNC13A	19	17606053	17688199	34	10	3376	11	4610	0.296	0.239
UNC13B	9	35162283	35404033	55	12	3376	28	4610	0.355	0.607
UNC13C	15	54012903	54627113	43	2	3376	9	4610	0.059	0.195
UNC13D	17	75827964	75844337	37	716	3376	1047	4610	21.209	22.711
UNC45A	15	90935324	90953716	28	5	3376	8	4610	0.148	0.174
UNC45B	17	35148263	35186559	39	143	3376	204	4610	4.236	4.425
UNC50	2	98609708	98618304	4	0	3376	0	4610	0	0
UNC5A	5	176810750	176879886	16	1	3376	0	4610	0.03	0
UNC5B-AS1	10	71218228	71218228	NA	NA	NA	NA	NA	NA	NA
UNC5B	10	71212985	71299277	38	9	3376	21	4610	0.267	0.456
UNC5C	4	95169233	95548857	24	423	3376	547	4610	12.53	11.866
UNC5CL	6	41028372	41035074	16	87	3376	138	4610	2.577	2.993
UNC5D	8	35235784	35790563	13	0	3376	0	4610	0	0
UNC79	14	93477640	93706904	39	1	3376	8	4610	0.03	0.174
UNC80	2	209772072	209995595	50	17	3376	24	4610	0.504	0.521
UNC93A	6	167291489	167315452	12	56	3376	78	4610	1.659	1.692
UNC93B1	11	67991545	68004043	14	29	3376	39	4610	0.859	0.846
UNCX	7	1233017	1236977	7	0	3376	0	4610	0	0
UNG	12	109097679	109109969	9	0	3376	0	4610	0	0
UNK	17	75784880	75824417	17	0	3376	1	4610	0	0.022
UNKL	16	1366239	1414691	17	0	3376	1	4610	0	0.022
UNQ6494	9	89719759	89719759	NA	NA	NA	NA	NA	NA	NA
UOX	1	84384801	84384801	NA	NA	NA	NA	NA	NA	NA
UPB1	22	24495403	24525794	9	0	3376	0	4610	0	0
UPF1	19	18832209	18866163	4	0	3376	0	4610	0	0
UPF2	10	11921297	12035423	17	1	3376	2	4610	0.03	0.043
UPF3A	13	114286601	114304917	7	0	3376	0	4610	0	0
UPF3B	X	119834877	119852928	NA	NA	NA	NA	NA	NA	NA
UPK1A-AS1	19	35673291	35673291	NA	NA	NA	NA	NA	NA	NA
UPK1A	19	35666812	35677887	11	36	3376	50	4610	1.066	1.085
UPK1B	3	119186741	119203967	9	3	3376	2	4610	0.089	0.043
UPK2	11	118956350	118958233	9	4	3376	5	4610	0.118	0.108
UPK3A	22	45285013	45295719	10	0	3376	0	4610	0	0
UPK3B	7	76510652	76515251	6	3	3376	2	4610	0.089	0.043
UPK3BL1	7	102637524	102642741	NA	NA	NA	NA	NA	NA	NA
UPK3BL2	7	102538416	102543636	NA	NA	NA	NA	NA	NA	NA
UPP1	7	48094783	48108357	12	1	3376	2	4610	0.03	0.043
UPP2	2	157995198	158134890	8	4	3376	4	4610	0.118	0.087
UPRT	X	75293493	75303511	NA	NA	NA	NA	NA	NA	NA
UQCC1	20	35303934	35411963	3	0	3376	0	4610	0	0
UQCC2	6	33697652	33711686	7	0	3376	0	4610	0	0
UQCC3	11	62671745	62672114	2	0	3376	0	4610	0	0
UQCR10	22	29767398	29767587	2	11	3376	16	4610	0.326	0.347
UQCR11	19	1599439	1605409	3	0	3376	0	4610	0	0
UQCRB	8	96231054	96231935	4	5	3376	19	4610	0.148	0.412
UQCRBP1	X	56737584	56737584	NA	NA	NA	NA	NA	NA	NA
UQCRC1	3	48599127	48609620	8	5	3376	4	4610	0.148	0.087
UQCRC2	16	21953423	21983171	9	11	3376	20	4610	0.326	0.434
UQCRFS1	19	29207547	29213118	4	0	3376	0	4610	0	0
UQCRH	1	46309981	46316584	3	0	3376	0	4610	0	0
UQCRHL	1	15807373	15807649	4	47	3376	66	4610	1.392	1.432
UQCRQ	5	132866881	132867582	3	0	3376	0	4610	0	0
URAD	13	27978105	27988637	2	338	3376	440	4610	10.012	9.544
URAHP	16	90047625	90047625	NA	NA	NA	NA	NA	NA	NA
URB1-AS1	21	32393957	32393957	NA	NA	NA	NA	NA	NA	NA
URB1	21	32314917	32392910	42	120	3376	160	4610	3.555	3.471
URB2	1	229627633	229659297	16	1	3376	5	4610	0.03	0.108
URGCP	7	43876666	43881940	12	811	3376	1095	4610	24.023	23.753
URGCP-MRPS24	7	43868985	43906575	15	812	3376	1101	4610	24.052	23.883
URI1	19	29923691	30015592	7	0	3376	1	4610	0	0.022
URM1	9	128371380	128389513	3	0	3376	0	4610	0	0
UROC1	3	126482344	126517719	24	1	3376	2	4610	0.03	0.043
UROD	1	45012265	45015498	7	0	3376	0	4610	0	0
UROS	10	125823268	125823268	NA	NA	NA	NA	NA	NA	NA
USB1	16	58002533	58020245	6	14	3376	29	4610	0.415	0.629
USE1	19	17215405	17219813	8	0	3376	0	4610	0	0
USF1	1	161039919	161043275	5	0	3376	0	4610	0	0
USF2	19	35269101	35279256	4	0	3376	0	4610	0	0
USF3	3	113654943	113674878	28	520	3376	698	4610	15.403	15.141
USH1C	11	17494363	17544307	28	716	3376	947	4610	21.209	20.542
USH1G	17	74918072	74920526	13	5	3376	4	4610	0.148	0.087
USH2A-AS2	1	216086917	216086917	NA	NA	NA	NA	NA	NA	NA
USH2A	1	215625780	216422336	109	568	3376	815	4610	16.825	17.679
USHBP1	19	17250224	17264256	15	0	3376	0	4610	0	0
USO1	4	75724819	75813295	19	0	3376	1	4610	0	0.022
USP10	16	84704827	84779082	12	0	3376	0	4610	0	0
USP11	X	47233043	47247930	NA	NA	NA	NA	NA	NA	NA
USP12-AS1	13	27169135	27169135	NA	NA	NA	NA	NA	NA	NA
USP12-AS2	13	27183503	27183503	NA	NA	NA	NA	NA	NA	NA
USP12	13	27069282	27171639	3	0	3376	0	4610	0	0
USP13	3	179653225	179784141	19	94	3376	144	4610	2.784	3.124
USP14	18	158698	211284	7	0	3376	0	4610	0	0
USP15	12	62260414	62335190	3	0	3376	0	4610	0	0
USP16	21	29027913	29054187	14	197	3376	298	4610	5.835	6.464
USP17L10	4	9210656	9212249	NA	NA	NA	NA	NA	NA	NA
USP17L11	4	9215404	9216997	NA	NA	NA	NA	NA	NA	NA
USP17L12	4	9220151	9221744	NA	NA	NA	NA	NA	NA	NA
USP17L13	4	9224895	9226488	NA	NA	NA	NA	NA	NA	NA
USP17L15	4	9234384	9236046	NA	NA	NA	NA	NA	NA	NA
USP17L17	4	9243878	9245471	NA	NA	NA	NA	NA	NA	NA
USP17L18	4	9215404	9216997	NA	NA	NA	NA	NA	NA	NA
USP17L19	4	9253377	9254970	NA	NA	NA	NA	NA	NA	NA
USP17L1	8	7332386	7333979	NA	NA	NA	NA	NA	NA	NA
USP17L20	4	9215404	9216997	NA	NA	NA	NA	NA	NA	NA
USP17L21	4	9220151	9221744	NA	NA	NA	NA	NA	NA	NA
USP17L22	4	9258123	9259716	NA	NA	NA	NA	NA	NA	NA
USP17L24	4	9325164	9326757	NA	NA	NA	NA	NA	NA	NA
USP17L25	4	9325164	9326757	NA	NA	NA	NA	NA	NA	NA
USP17L26	4	9325164	9326757	NA	NA	NA	NA	NA	NA	NA
USP17L27	4	9325164	9326757	NA	NA	NA	NA	NA	NA	NA
USP17L28	4	9325164	9326757	NA	NA	NA	NA	NA	NA	NA
USP17L29	4	9325164	9326757	NA	NA	NA	NA	NA	NA	NA
USP17L2	8	12137167	12138760	NA	NA	NA	NA	NA	NA	NA
USP17L30	4	9325164	9326757	NA	NA	NA	NA	NA	NA	NA
USP17L3	8	7332386	7333979	NA	NA	NA	NA	NA	NA	NA
USP17L4	8	7337114	7338707	NA	NA	NA	NA	NA	NA	NA
USP17L5	4	9325164	9326757	NA	NA	NA	NA	NA	NA	NA
USP17L6P	4	9369070	9369070	NA	NA	NA	NA	NA	NA	NA
USP17L7	8	12132416	12134009	NA	NA	NA	NA	NA	NA	NA
USP17L8	8	7971660	7973253	NA	NA	NA	NA	NA	NA	NA
USP17L9P	4	9359974	9359974	NA	NA	NA	NA	NA	NA	NA
USP18	22	18157663	18176817	3	0	3376	0	4610	0	0
USP19	3	49108411	49119145	31	38	3376	66	4610	1.126	1.432
USP1	1	62439867	62450981	15	0	3376	0	4610	0	0
USP20	9	129852555	129880273	32	25	3376	29	4610	0.741	0.629
USP21	1	161160640	161165447	15	31	3376	45	4610	0.918	0.976
USP22	17	21003030	21042835	6	0	3376	0	4610	0	0
USP24	1	55069044	55215113	30	308	3376	351	4610	9.123	7.614
USP25	21	15730393	15878475	18	1	3376	0	4610	0.03	0
USP26	X	133025478	133028220	NA	NA	NA	NA	NA	NA	NA
USP27X-AS1	X	49879356	49879356	NA	NA	NA	NA	NA	NA	NA
USP27X	X	49880307	49881624	NA	NA	NA	NA	NA	NA	NA
USP28	11	113799239	113840756	24	0	3376	2	4610	0	0.043
USP29	19	57128675	57131444	11	79	3376	116	4610	2.34	2.516
USP2-AS1	11	119499233	119499233	NA	NA	NA	NA	NA	NA	NA
USP2	11	119356834	119381517	19	141	3376	162	4610	4.177	3.514
USP30-AS1	12	109053965	109053965	NA	NA	NA	NA	NA	NA	NA
USP30	12	109056691	109085931	12	1	3376	0	4610	0.03	0
USP31	16	23068045	23149270	28	1648	3376	2215	4610	48.815	48.048
USP32	17	60179254	60391939	20	2	3376	1	4610	0.059	0.022
USP32P1	17	16804505	16804505	NA	NA	NA	NA	NA	NA	NA
USP32P2	17	18521252	18521252	NA	NA	NA	NA	NA	NA	NA
USP32P3	17	20433068	20433068	NA	NA	NA	NA	NA	NA	NA
USP33	1	77697316	77745462	11	1	3376	0	4610	0.03	0
USP34	2	61188101	61470692	57	1	3376	9	4610	0.03	0.195
USP35	11	78196245	78213813	33	143	3376	233	4610	4.236	5.054
USP36	17	78798419	78836363	22	4	3376	4	4610	0.118	0.087
USP37	2	218454929	218558653	12	1	3376	1	4610	0.03	0.022
USP38	4	143185450	143214991	11	0	3376	1	4610	0	0.022
USP39	2	85649283	85649283	NA	NA	NA	NA	NA	NA	NA
USP3-AS1	15	63600827	63600827	NA	NA	NA	NA	NA	NA	NA
USP3	15	63504739	63590826	9	0	3376	1	4610	0	0.022
USP40	2	233477391	233565554	28	260	3376	313	4610	7.701	6.79
USP42	7	6111133	6157087	13	3	3376	4	4610	0.089	0.087
USP43	17	9645632	9728990	22	2	3376	2	4610	0.059	0.043
USP44	12	95518153	95534256	10	0	3376	0	4610	0	0
USP45	6	99435715	99510220	12	328	3376	483	4610	9.716	10.477
USP46	4	52597639	52656310	4	0	3376	0	4610	0	0
USP46-DT	4	52661498	52661498	NA	NA	NA	NA	NA	NA	NA
USP47	11	11842185	11956175	19	452	3376	541	4610	13.389	11.735
USP48	1	21679416	21782957	14	232	3376	301	4610	6.872	6.529
USP49	6	41796532	41806983	7	0	3376	0	4610	0	0
USP4	3	49278292	49340024	22	4	3376	1	4610	0.118	0.022
USP50	15	50500768	50546525	10	0	3376	0	4610	0	0
USP51	X	55486803	55488939	NA	NA	NA	NA	NA	NA	NA
USP53	4	119239759	119293211	19	1	3376	8	4610	0.03	0.174
USP54	10	73498628	73575658	36	14	3376	14	4610	0.415	0.304
USP5	12	6852179	6866077	18	1	3376	0	4610	0.03	0
USP6	17	5130367	5172978	35	840	3376	1116	4610	24.882	24.208
USP6NL	10	11462440	11597634	16	0	3376	1	4610	0	0.022
USP7	16	8893997	8930302	2	0	3376	0	4610	0	0
USP8	15	50439073	50499088	15	182	3376	249	4610	5.391	5.401
USP9X	X	41123628	41232524	NA	NA	NA	NA	NA	NA	NA
USPL1	13	30631149	30659356	9	5	3376	18	4610	0.148	0.39
UST-AS1	6	148964684	148964684	NA	NA	NA	NA	NA	NA	NA
UST-AS2	6	149032661	149032661	NA	NA	NA	NA	NA	NA	NA
UST	6	148747430	149074116	9	1	3376	1	4610	0.03	0.022
UTF1	10	133230288	133231442	5	0	3376	0	4610	0	0
UTP11	1	38012802	38023628	8	0	3376	0	4610	0	0
UTP14A	X	129906210	129929608	NA	NA	NA	NA	NA	NA	NA
UTP14C	13	52028804	52031105	10	37	3376	53	4610	1.096	1.15
UTP15	5	73567344	73580094	10	0	3376	0	4610	0	0
UTP18	17	51260584	51296989	12	32	3376	41	4610	0.948	0.889
UTP20	12	101280282	101386123	59	1092	3376	1497	4610	32.346	32.473
UTP23	8	116766603	116771842	5	9	3376	7	4610	0.267	0.152
UTP25	1	209828063	209851447	18	262	3376	378	4610	7.761	8.2
UTP3	4	70688677	70690117	6	0	3376	0	4610	0	0
UTP4	16	69136785	69168937	17	12	3376	18	4610	0.355	0.39
UTP6	17	31863358	31901627	15	755	3376	980	4610	22.364	21.258
UTRN	6	144291828	144850997	70	308	3376	393	4610	9.123	8.525
UTS2B	3	191268415	191282189	NA	NA	NA	NA	NA	NA	NA
UTS2	1	7847765	7853003	2	0	3376	0	4610	0	0
UTS2R	17	82374324	82375494	7	0	3376	0	4610	0	0
UVRAG	11	75815407	76141413	16	0	3376	2	4610	0	0.043
UVRAG-DT	11	75814797	75814797	NA	NA	NA	NA	NA	NA	NA
UVSSA	4	1348091	1385961	27	394	3376	584	4610	11.671	12.668
UXS1	2	106094025	106194241	5	0	3376	0	4610	0	0
UXT-AS1	X	47660111	47660111	NA	NA	NA	NA	NA	NA	NA
UXT	X	47651841	47658927	NA	NA	NA	NA	NA	NA	NA
VAC14-AS1	16	70773251	70773251	NA	NA	NA	NA	NA	NA	NA
VAC14	16	70687927	70783446	7	0	3376	0	4610	0	0
VAMP1	12	6462958	6470531	4	310	3376	485	4610	9.182	10.521
VAMP2	17	8160854	8162451	4	0	3376	0	4610	0	0
VAMP3	1	7771383	7779645	2	0	3376	0	4610	0	0
VAMP4	1	171704505	171738414	2	0	3376	0	4610	0	0
VAMP5	2	85584490	85593157	2	0	3376	0	4610	0	0
VAMP7	X	155889466	155941951	NA	NA	NA	NA	NA	NA	NA
VAMP8	2	85577646	85581716	4	0	3376	0	4610	0	0
VANGL1	1	115651413	115691379	17	0	3376	1	4610	0	0.022
VANGL2	1	160415837	160425378	13	0	3376	0	4610	0	0
VAPA	18	9914256	9954211	6	0	3376	0	4610	0	0
VAPB	20	58389459	58444165	3	0	3376	0	4610	0	0
VARS1	6	31777593	31795217	27	2280	3376	3260	4610	67.536	70.716
VARS2	6	30915781	30926210	29	995	3376	1455	4610	29.473	31.562
VASH1-AS1	14	76786724	76786724	NA	NA	NA	NA	NA	NA	NA
VASH1	14	76762821	76779018	10	600	3376	787	4610	17.773	17.072
VASH2	1	212951737	212988584	10	6	3376	3	4610	0.178	0.065
VASN	16	4380877	4382899	17	2	3376	3	4610	0.059	0.065
VASP	19	45507771	45526177	5	0	3376	0	4610	0	0
VAT1	17	43016060	43022322	11	358	3376	525	4610	10.604	11.388
VAT1L	16	77788682	77977695	10	0	3376	1	4610	0	0.022
VAV1	19	6772807	6857107	9	0	3376	0	4610	0	0
VAV2	9	133764061	133992278	20	3	3376	3	4610	0.089	0.065
VAV3-AS1	1	107994607	107994607	NA	NA	NA	NA	NA	NA	NA
VAV3	1	107573330	107688431	5	0	3376	0	4610	0	0
VAX1	10	117132208	117138056	5	0	3376	0	4610	0	0
VAX2	2	70900621	70933204	15	2	3376	4	4610	0.059	0.087
VBP1	X	155208903	155238842	NA	NA	NA	NA	NA	NA	NA
VCAM1	1	100719860	100738283	4	0	3376	0	4610	0	0
VCAN-AS1	5	83562314	83562314	NA	NA	NA	NA	NA	NA	NA
VCAN	5	83483518	83580434	30	339	3376	489	4610	10.041	10.607
VCL	10	73998207	74118169	24	0	3376	0	4610	0	0
VCP	9	35057116	35068057	4	0	3376	0	4610	0	0
VCPIP1	8	66634500	66666958	13	1	3376	0	4610	0.03	0
VCPKMT	14	50109698	50116552	14	103	3376	150	4610	3.051	3.254
VCX2	X	8170031	8170643	NA	NA	NA	NA	NA	NA	NA
VCX3A	X	6533744	6534497	NA	NA	NA	NA	NA	NA	NA
VCX3B	X	8465450	8466383	NA	NA	NA	NA	NA	NA	NA
VCX	X	7843203	7844016	NA	NA	NA	NA	NA	NA	NA
VDAC1	5	133972770	133993012	4	0	3376	0	4610	0	0
VDAC2	10	75211583	75230989	2	0	3376	0	4610	0	0
VDAC3	8	42394211	42405462	7	0	3376	0	4610	0	0
VDR	12	47844745	47879113	15	492	3376	650	4610	14.573	14.1
VEGFA	6	43771246	43784562	6	0	3376	0	4610	0	0
VEGFB	11	64234833	64238377	8	0	3376	1	4610	0	0.022
VEGFC	4	176683925	176792311	6	2	3376	1	4610	0.059	0.022
VEGFD	X	15346132	15383946	NA	NA	NA	NA	NA	NA	NA
VENTX	10	133237914	133240306	5	0	3376	0	4610	0	0
VENTXP1	X	26561052	26561052	NA	NA	NA	NA	NA	NA	NA
VENTXP7	3	21406685	21406685	NA	NA	NA	NA	NA	NA	NA
VEPH1	3	157261133	157495349	33	1611	3376	2229	4610	47.719	48.351
VEZF1	17	57974472	57985259	9	0	3376	0	4610	0	0
VEZT	12	95217850	95300673	22	471	3376	520	4610	13.951	11.28
VGF	7	101162995	101164843	15	0	3376	0	4610	0	0
VGLL1	X	136536020	136556539	NA	NA	NA	NA	NA	NA	NA
VGLL2	6	117265763	117272494	8	0	3376	0	4610	0	0
VGLL3	3	86947023	86990743	7	1	3376	0	4610	0.03	0
VGLL4	3	11558555	11601909	6	0	3376	0	4610	0	0
VHL	3	10141847	10149965	4	0	3376	0	4610	0	0
VHLL	1	156298769	156299189	2	0	3376	0	4610	0	0
VIL1	2	218423778	218449336	21	3	3376	1	4610	0.089	0.022
VILL	3	37993672	38007055	21	0	3376	0	4610	0	0
VIM-AS1	10	17226898	17226898	NA	NA	NA	NA	NA	NA	NA
VIM	10	17229422	17237271	18	0	3376	0	4610	0	0
VIPAS39	14	77427615	77454102	11	0	3376	0	4610	0	0
VIP	6	152752177	152757141	3	0	3376	0	4610	0	0
VIPR1-AS1	3	42532606	42532606	NA	NA	NA	NA	NA	NA	NA
VIPR1	3	42513793	42536281	6	0	3376	0	4610	0	0
VIPR2	7	159030615	159144771	13	0	3376	0	4610	0	0
VIRMA	8	94488705	94553447	27	0	3376	3	4610	0	0.065
VIT	2	36716370	36814361	22	32	3376	36	4610	0.948	0.781
VKORC1	16	31091133	31094729	6	304	3376	427	4610	9.005	9.262
VKORC1L1	7	65873371	65954413	4	0	3376	0	4610	0	0
VLDLR-AS1	9	2622373	2622373	NA	NA	NA	NA	NA	NA	NA
VLDLR	9	2622189	2653868	29	583	3376	741	4610	17.269	16.074
VMA21	X	151396839	151405058	NA	NA	NA	NA	NA	NA	NA
VMAC	19	5904890	5909142	8	0	3376	0	4610	0	0
VMO1	17	4785902	4786352	3	28	3376	35	4610	0.829	0.759
VMP1	17	59731446	59839911	5	0	3376	0	4610	0	0
VN1R10P	6	27325962	27325962	NA	NA	NA	NA	NA	NA	NA
VN1R1	19	57455424	57456486	2	265	3376	356	4610	7.85	7.722
VN1R2	19	53258375	53259563	2	2	3376	2	4610	0.059	0.043
VN1R3	16	31807925	31808844	NA	NA	NA	NA	NA	NA	NA
VN1R4	19	53266759	53267665	4	170	3376	260	4610	5.036	5.64
VN1R5	1	247256071	247257145	2	0	3376	0	4610	0	0
VNN1	6	132683139	132714035	10	250	3376	348	4610	7.405	7.549
VNN2	6	132744299	132757883	10	0	3376	1	4610	0	0.022
VNN3	6	132722925	132726776	NA	NA	NA	NA	NA	NA	NA
VOPP1	7	55472854	55537527	9	0	3376	0	4610	0	0
VPREB1	22	22244802	22245337	4	0	3376	0	4610	0	0
VPREB3	22	23752875	23754363	8	2	3376	0	4610	0.059	0
VPS11	11	119068068	119081623	29	2117	3376	2909	4610	62.707	63.102
VPS13A-AS1	9	77177917	77177917	NA	NA	NA	NA	NA	NA	NA
VPS13A	9	77177704	77382299	40	9	3376	13	4610	0.267	0.282
VPS13B	8	99013788	99209668	18	0	3376	0	4610	0	0
VPS13C	15	61854456	62060374	88	3235	3376	4391	4610	95.823	95.249
VPS13D	1	12234266	12509024	75	326	3376	432	4610	9.656	9.371
VPS16	20	2840774	2866574	19	2	3376	6	4610	0.059	0.13
VPS18	15	40894768	40903341	27	4	3376	1	4610	0.118	0.022
VPS25	17	42773475	42779069	NA	NA	NA	NA	NA	NA	NA
VPS26A	10	69124277	69171184	7	182	3376	197	4610	5.391	4.273
VPS26B	11	134225122	134245590	6	0	3376	1	4610	0	0.022
VPS26C	21	37225543	37267294	5	0	3376	0	4610	0	0
VPS28	8	144423886	144426945	3	0	3376	0	4610	0	0
VPS29	12	110492004	110502051	2	0	3376	0	4610	0	0
VPS33A	12	122232245	122266145	13	0	3376	2	4610	0	0.043
VPS33B	15	90998974	91022249	21	970	3376	1286	4610	28.732	27.896
VPS33B-DT	15	91031139	91031139	NA	NA	NA	NA	NA	NA	NA
VPS35	16	46660471	46689133	11	0	3376	0	4610	0	0
VPS35L	16	19555729	19700476	40	7	3376	10	4610	0.207	0.217
VPS36	13	52415829	52439159	5	0	3376	0	4610	0	0
VPS37A	8	17247244	17286427	8	0	3376	1	4610	0	0.022
VPS37B	12	122867115	122896062	8	0	3376	0	4610	0	0
VPS37C	11	61131819	61138829	7	24	3376	22	4610	0.711	0.477
VPS37D	7	73667958	73671376	8	0	3376	0	4610	0	0
VPS39	15	42160753	42208153	13	0	3376	0	4610	0	0
VPS41	7	38726245	38909174	19	38	3376	50	4610	1.126	1.085
VPS45	1	150068644	150144921	11	0	3376	0	4610	0	0
VPS4A	16	69311511	69324309	10	0	3376	0	4610	0	0
VPS4B	18	63390974	63422259	9	0	3376	0	4610	0	0
VPS50	7	93246117	93358436	15	0	3376	1	4610	0	0.022
VPS51	11	65096250	65111587	21	2	3376	5	4610	0.059	0.108
VPS52	6	33250840	33269186	12	0	3376	0	4610	0	0
VPS53	17	519127	714709	15	89	3376	165	4610	2.636	3.579
VPS54	2	63893429	63983999	16	92	3376	131	4610	2.725	2.842
VPS72	1	151176643	151190121	7	0	3376	0	4610	0	0
VPS8	3	184824632	185052025	30	110	3376	158	4610	3.258	3.427
VPS9D1-AS1	16	89718165	89718165	NA	NA	NA	NA	NA	NA	NA
VPS9D1	16	89707860	89720861	15	4	3376	2	4610	0.118	0.043
VRK1	14	96833471	96881208	8	1	3376	0	4610	0.03	0
VRK2	2	58048831	58159693	16	620	3376	897	4610	18.365	19.458
VRK3	19	49979093	50016162	9	5	3376	11	4610	0.148	0.239
VRTN	14	74356783	74358892	11	0	3376	0	4610	0	0
VSIG10	12	118066638	118103671	12	1	3376	3	4610	0.03	0.065
VSIG10L2	11	125946055	125955914	4	1	3376	2	4610	0.03	0.043
VSIG10L	19	51332610	51342124	21	13	3376	18	4610	0.385	0.39
VSIG1	X	108045130	108077381	NA	NA	NA	NA	NA	NA	NA
VSIG2	11	124747534	124752137	11	0	3376	0	4610	0	0
VSIG4	X	66022262	66039998	NA	NA	NA	NA	NA	NA	NA
VSIG8	1	159854752	159862521	20	12	3376	10	4610	0.355	0.217
VSIR	10	71751252	71773439	10	0	3376	0	4610	0	0
VSNL1	2	17592074	17655394	NA	NA	NA	NA	NA	NA	NA
VSTM1	19	54040960	54058711	2	0	3376	0	4610	0	0
VSTM2A	7	54542730	54569085	3	0	3376	0	4610	0	0
VSTM2A-OT1	7	54571726	54571726	NA	NA	NA	NA	NA	NA	NA
VSTM2B	19	29527266	29563934	11	4	3376	7	4610	0.118	0.152
VSTM2L	20	37903350	37944253	10	2	3376	1	4610	0.059	0.022
VSTM4	10	49019649	49115485	7	0	3376	0	4610	0	0
VSTM5	11	93820568	93850502	10	7	3376	13	4610	0.207	0.282
VSX1	20	25071934	25082096	13	0	3376	0	4610	0	0
VSX2	14	74239561	74260919	10	1	3376	0	4610	0.03	0
VTA1	6	142147287	142218643	9	0	3376	0	4610	0	0
VTCN1	1	117147657	117156733	5	0	3376	0	4610	0	0
VTI1A	10	112447373	112815383	6	1	3376	1	4610	0.03	0.022
VTI1B	14	67651384	67674489	7	10	3376	9	4610	0.296	0.195
VTN	17	28367368	28370203	9	27	3376	38	4610	0.8	0.824
VTRNA1-1	5	140711373	140711373	NA	NA	NA	NA	NA	NA	NA
VTRNA1-2	5	140719013	140719013	NA	NA	NA	NA	NA	NA	NA
VTRNA1-3	5	140726246	140726246	NA	NA	NA	NA	NA	NA	NA
VTRNA2-1	5	136080598	136080598	NA	NA	NA	NA	NA	NA	NA
VWA1	1	1435748	1439787	8	0	3376	0	4610	0	0
VWA2	10	114248713	114291237	22	783	3376	949	4610	23.193	20.586
VWA3A	16	22092637	22155902	29	5	3376	7	4610	0.148	0.152
VWA3B	2	98093092	98312349	18	116	3376	154	4610	3.436	3.341
VWA5A	11	124117511	124145945	19	4	3376	3	4610	0.118	0.065
VWA5B1	1	20310601	20354263	50	1500	3376	2042	4610	44.431	44.295
VWA5B2	3	184230528	184242038	29	1	3376	0	4610	0.03	0
VWA7	6	31765593	31776779	22	6	3376	8	4610	0.178	0.174
VWA8-AS1	13	41981565	41981565	NA	NA	NA	NA	NA	NA	NA
VWA8	13	41568196	41961015	53	592	3376	831	4610	17.536	18.026
VWC2	7	49775435	49912185	10	166	3376	213	4610	4.917	4.62
VWC2L	2	214414193	214575820	6	1	3376	1	4610	0.03	0.022
VWC2L-IT1	2	214536889	214536889	NA	NA	NA	NA	NA	NA	NA
VWCE	11	61258674	61295037	7	0	3376	0	4610	0	0
VWDE	7	12331182	12403716	60	3293	3376	4464	4610	97.541	96.833
VWF	12	5949014	6123196	64	115	3376	144	4610	3.406	3.124
VXN	8	66493648	66516076	2	0	3376	0	4610	0	0
WAC-AS1	10	28532354	28532354	NA	NA	NA	NA	NA	NA	NA
WAC	10	28535618	28619606	7	0	3376	0	4610	0	0
WAKMAR2	6	137868233	137868233	NA	NA	NA	NA	NA	NA	NA
WAPL	10	86437542	86518069	16	0	3376	2	4610	0	0.043
WARS1	14	100334874	100369185	10	222	3376	310	4610	6.576	6.725
WARS2-AS1	1	119183823	119183823	NA	NA	NA	NA	NA	NA	NA
WARS2	1	119032910	119124619	7	0	3376	0	4610	0	0
WARS2-IT1	1	119063287	119063287	NA	NA	NA	NA	NA	NA	NA
WAS	X	48683853	48691162	NA	NA	NA	NA	NA	NA	NA
WASF1	6	110100521	110127601	5	0	3376	1	4610	0	0.022
WASF2	1	27408324	27428890	6	0	3376	1	4610	0	0.022
WASF3	13	26642270	26685845	12	3	3376	2	4610	0.089	0.043
WASH2P	2	113599036	113599036	NA	NA	NA	NA	NA	NA	NA
WASH3P	15	101976605	101976605	NA	NA	NA	NA	NA	NA	NA
WASH5P	19	70966	70966	NA	NA	NA	NA	NA	NA	NA
WASH7P	1	29370	29370	NA	NA	NA	NA	NA	NA	NA
WASH8P	12	32015	32015	NA	NA	NA	NA	NA	NA	NA
WASHC1	9	14806	24999	NA	NA	NA	NA	NA	NA	NA
WASHC2A	10	50068005	50132945	23	5	3376	5	4610	0.148	0.108
WASHC2C	10	45727416	45792400	19	368	3376	521	4610	10.9	11.302
WASHC3	12	102013107	102061962	6	193	3376	213	4610	5.717	4.62
WASHC4	12	105107800	105166931	30	54	3376	72	4610	1.6	1.562
WASHC5	8	125024616	125081734	16	1	3376	0	4610	0.03	0
WASIR1	X	156016830	156016830	NA	NA	NA	NA	NA	NA	NA
WASIR2	16	25112	25112	NA	NA	NA	NA	NA	NA	NA
WASL	7	123684518	123748734	6	0	3376	0	4610	0	0
WBP11	12	14787064	14801383	13	3	3376	1	4610	0.089	0.022
WBP11P1	18	32514634	32514634	NA	NA	NA	NA	NA	NA	NA
WBP1	2	74458602	74460681	8	0	3376	0	4610	0	0
WBP1L	10	102744053	102813331	7	0	3376	0	4610	0	0
WBP2	17	75846733	75855297	8	0	3376	0	4610	0	0
WBP2NL	22	41998818	42027181	6	738	3376	1062	4610	21.86	23.037
WBP4	13	41061673	41082914	3	0	3376	0	4610	0	0
WDCP	2	24031111	24039494	8	0	3376	0	4610	0	0
WDFY1	2	223878670	223945284	10	0	3376	0	4610	0	0
WDFY2	13	51584687	51759769	8	0	3376	0	4610	0	0
WDFY3-AS2	4	85008743	85008743	NA	NA	NA	NA	NA	NA	NA
WDFY3	4	84672867	84860591	37	1	3376	3	4610	0.03	0.065
WDFY4	10	48709732	48808295	21	15	3376	15	4610	0.444	0.325
WDHD1	14	54941489	55008691	22	70	3376	87	4610	2.073	1.887
WDPCP	2	63122005	63437883	8	0	3376	1	4610	0	0.022
WDR11-AS1	10	120851179	120851179	NA	NA	NA	NA	NA	NA	NA
WDR11	10	120851420	120908713	28	0	3376	2	4610	0	0.043
WDR12	2	202880859	202899570	4	0	3376	0	4610	0	0
WDR13	X	48598951	48605032	NA	NA	NA	NA	NA	NA	NA
WDR17	4	176111580	176179579	40	1065	3376	1554	4610	31.546	33.709
WDR18	19	984353	994344	19	1461	3376	1965	4610	43.276	42.625
WDR19	4	39199551	39278650	17	11	3376	28	4610	0.326	0.607
WDR1	4	10075377	10116666	12	330	3376	404	4610	9.775	8.764
WDR20	14	102208689	102222883	11	1	3376	0	4610	0.03	0
WDR24	16	684733	689640	13	1	3376	0	4610	0.03	0
WDR25	14	100380924	100530041	10	0	3376	0	4610	0	0
WDR26	1	224389834	224434105	6	1	3376	1	4610	0.03	0.022
WDR27	6	169457583	169689005	23	5	3376	2	4610	0.148	0.043
WDR31	9	113316748	113323104	5	142	3376	181	4610	4.206	3.926
WDR33	2	127706322	127770981	19	542	3376	798	4610	16.055	17.31
WDR35	2	19913557	19990015	26	1213	3376	1600	4610	35.93	34.707
WDR36	5	111092456	111126883	28	10	3376	9	4610	0.296	0.195
WDR37	10	1072155	1129344	15	0	3376	0	4610	0	0
WDR38	9	124853531	124857630	10	3	3376	3	4610	0.089	0.065
WDR3	1	117933319	117959447	18	20	3376	33	4610	0.592	0.716
WDR41	5	77433134	77492220	17	1	3376	0	4610	0.03	0
WDR43	2	28894698	28946779	15	0	3376	0	4610	0	0
WDR44	X	118346503	118448987	NA	NA	NA	NA	NA	NA	NA
WDR45B	17	82615918	82648340	7	1	3376	4	4610	0.03	0.087
WDR45	X	49074802	49078095	NA	NA	NA	NA	NA	NA	NA
WDR46	6	33279275	33289170	13	904	3376	1319	4610	26.777	28.612
WDR47	1	108971429	109023512	10	0	3376	0	4610	0	0
WDR48	3	39063168	39094743	3	0	3376	0	4610	0	0
WDR49	3	167478877	167653425	14	1	3376	0	4610	0.03	0
WDR4	21	42850048	42879495	14	2607	3376	3509	4610	77.222	76.117
WDR53	3	196554210	196561475	2	0	3376	0	4610	0	0
WDR54	2	74421750	74425701	8	0	3376	1	4610	0	0.022
WDR55	5	140664912	140669654	14	336	3376	478	4610	9.953	10.369
WDR59	16	74874208	74985017	19	0	3376	1	4610	0	0.022
WDR5B	3	122414535	122415528	9	0	3376	0	4610	0	0
WDR5	9	134139877	134157993	2	0	3376	0	4610	0	0
WDR61	15	78283431	78295686	5	50	3376	39	4610	1.481	0.846
WDR62	19	36054971	36105028	31	2	3376	1	4610	0.059	0.022
WDR64	1	241652484	241801215	20	989	3376	1358	4610	29.295	29.458
WDR6	3	49011612	49015288	26	1	3376	1	4610	0.03	0.022
WDR70	5	37379367	37752573	7	0	3376	0	4610	0	0
WDR72	15	53517698	53541080	NA	NA	NA	NA	NA	NA	NA
WDR73	15	84643469	84654274	9	0	3376	0	4610	0	0
WDR74	11	62832951	62839570	10	6	3376	28	4610	0.178	0.607
WDR75	2	189448810	189475417	13	12	3376	16	4610	0.355	0.347
WDR76	15	43828096	43866392	11	150	3376	185	4610	4.443	4.013
WDR77	1	111441229	111449169	8	0	3376	0	4610	0	0
WDR7	18	56672515	57027207	23	2	3376	3	4610	0.059	0.065
WDR81	17	1716575	1737685	49	188	3376	249	4610	5.569	5.401
WDR82	3	52257489	52278361	2	0	3376	0	4610	0	0
WDR83	19	12669790	12675672	15	0	3376	1	4610	0	0.022
WDR83OS	19	12668358	12669403	4	17	3376	20	4610	0.504	0.434
WDR86-AS1	7	151413046	151413046	NA	NA	NA	NA	NA	NA	NA
WDR86	7	151381581	151396117	13	53	3376	74	4610	1.57	1.605
WDR87BP	19	37855196	37855196	NA	NA	NA	NA	NA	NA	NA
WDR87	19	37884931	37898239	43	140	3376	227	4610	4.147	4.924
WDR88	19	33132169	33175572	8	26	3376	28	4610	0.77	0.607
WDR89	14	63598778	63599942	10	0	3376	0	4610	0	0
WDR90	16	649416	667589	55	519	3376	708	4610	15.373	15.358
WDR91	7	135186150	135211502	22	245	3376	349	4610	7.257	7.57
WDR92	2	68131237	68157443	8	213	3376	290	4610	6.309	6.291
WDR93	15	89701746	89743391	9	0	3376	0	4610	0	0
WDR97	8	144107750	144116293	29	5	3376	9	4610	0.148	0.195
WDSUB1	2	159236032	159283069	16	17	3376	17	4610	0.504	0.369
WDTC1	1	27261054	27306383	11	0	3376	0	4610	0	0
WEE1	11	9573933	9588602	6	0	3376	0	4610	0	0
WEE2-AS1	7	141738230	141738230	NA	NA	NA	NA	NA	NA	NA
WEE2	7	141708758	141730320	6	0	3376	0	4610	0	0
WFDC10A	20	45629813	45631018	NA	NA	NA	NA	NA	NA	NA
WFDC10B	20	45684829	45685992	NA	NA	NA	NA	NA	NA	NA
WFDC11	20	45648718	45650600	NA	NA	NA	NA	NA	NA	NA
WFDC12	20	45123845	45124447	NA	NA	NA	NA	NA	NA	NA
WFDC13	20	45702123	45705905	2	0	3376	0	4610	0	0
WFDC1	16	84294971	84326940	11	0	3376	0	4610	0	0
WFDC21P	17	60088467	60088467	NA	NA	NA	NA	NA	NA	NA
WFDC2	20	45469781	45480093	2	0	3376	0	4610	0	0
WFDC3	20	45774427	45789975	6	0	3376	0	4610	0	0
WFDC5	20	45110008	45115083	3	0	3376	0	4610	0	0
WFDC6	20	45534466	45539407	2	0	3376	0	4610	0	0
WFDC8	20	45552025	45579247	3	0	3376	0	4610	0	0
WFDC9	20	45608109	45610181	2	0	3376	0	4610	0	0
WFIKKN1	16	631253	634057	9	0	3376	0	4610	0	0
WFIKKN2	17	50839567	50841019	18	480	3376	637	4610	14.218	13.818
WFS1	4	6277455	6302468	72	2352	3376	3176	4610	69.668	68.894
WHAMM	15	82809726	82833536	12	187	3376	298	4610	5.539	6.464
WHAMMP1	15	30487868	30487868	NA	NA	NA	NA	NA	NA	NA
WHAMMP2	15	28758362	28758362	NA	NA	NA	NA	NA	NA	NA
WHAMMP3	15	22685367	22685367	NA	NA	NA	NA	NA	NA	NA
WHRN	9	114402753	114426227	21	67	3376	99	4610	1.985	2.148
WIF1	12	65051348	65121191	9	0	3376	0	4610	0	0
WIPF1	2	174562546	174585573	7	9	3376	10	4610	0.267	0.217
WIPF2	17	40256459	40278225	10	0	3376	0	4610	0	0
WIPF3	7	29834724	29914516	8	0	3376	0	4610	0	0
WIPI1	17	68421772	68450814	11	0	3376	0	4610	0	0
WIPI2	7	5190419	5230947	5	0	3376	0	4610	0	0
WIZ	19	15423075	15432704	21	0	3376	0	4610	0	0
WLS	1	68098631	68232299	6	0	3376	0	4610	0	0
WNK1	12	753565	908792	47	172	3376	234	4610	5.095	5.076
WNK2	9	93184929	93318027	30	0	3376	2	4610	0	0.043
WNK3	X	54198323	54333673	NA	NA	NA	NA	NA	NA	NA
WNK4	17	42784064	42796688	24	5	3376	9	4610	0.148	0.195
WNT10A	2	218880995	218893271	28	9	3376	8	4610	0.267	0.174
WNT10B	12	48966094	48970529	16	1	3376	3	4610	0.03	0.065
WNT11	11	76187064	76206407	12	0	3376	0	4610	0	0
WNT16	7	121325415	121339345	8	700	3376	967	4610	20.735	20.976
WNT1	12	48978650	48981640	7	0	3376	0	4610	0	0
WNT2B	1	112514967	112520509	6	718	3376	941	4610	21.268	20.412
WNT2	7	117278154	117322989	10	0	3376	1	4610	0	0.022
WNT3A	1	228007128	228059465	8	0	3376	0	4610	0	0
WNT3	17	46768319	46818597	2	0	3376	0	4610	0	0
WNT4	1	22120049	22142922	3	0	3376	0	4610	0	0
WNT5A	3	55470091	55480879	3	0	3376	0	4610	0	0
WNT5B	12	1631354	1646252	5	0	3376	0	4610	0	0
WNT6	2	218860037	218873845	3	0	3376	0	4610	0	0
WNT7A	3	13818943	13879816	7	0	3376	0	4610	0	0
WNT7B	22	45922855	45976754	6	0	3376	0	4610	0	0
WNT8A	5	138084089	138091073	5	0	3376	0	4610	0	0
WNT8B	10	100463168	100482816	3	0	3376	0	4610	0	0
WNT9A	1	227921517	227947887	11	0	3376	0	4610	0	0
WNT9B	17	46851638	46885119	16	0	3376	1	4610	0	0.022
WRAP53	17	7688648	7703486	6	0	3376	0	4610	0	0
WRAP73	1	3630974	3649999	6	3	3376	2	4610	0.089	0.043
WRN	8	31058447	31173102	29	1	3376	3	4610	0.03	0.065
WRNIP1	6	2765622	2785282	21	2	3376	4	4610	0.059	0.087
WSB1	17	27294395	27312369	9	605	3376	910	4610	17.921	19.74
WSB2	12	118034195	118062162	13	0	3376	1	4610	0	0.022
WSCD1	17	6080658	6120661	26	7	3376	7	4610	0.207	0.152
WSCD2	12	108195832	108248343	22	244	3376	308	4610	7.227	6.681
WSPAR	5	133917269	133917269	NA	NA	NA	NA	NA	NA	NA
WT1-AS	11	32438590	32438590	NA	NA	NA	NA	NA	NA	NA
WT1	11	32389057	32435360	11	165	3376	210	4610	4.887	4.555
WTAP	6	159736265	159748650	3	0	3376	0	4610	0	0
WTAPP1	11	102836766	102836766	NA	NA	NA	NA	NA	NA	NA
WTIP	19	34481974	34500269	8	0	3376	0	4610	0	0
WWC1	5	168292152	168469017	25	190	3376	224	4610	5.628	4.859
WWC2-AS1	4	183240634	183240634	NA	NA	NA	NA	NA	NA	NA
WWC2-AS2	4	183099199	183099199	NA	NA	NA	NA	NA	NA	NA
WWC2	4	183099491	183315729	24	126	3376	172	4610	3.732	3.731
WWC3	X	10063538	10141501	NA	NA	NA	NA	NA	NA	NA
WWOX	16	78115084	79211796	25	875	3376	1213	4610	25.918	26.312
WWP1	8	86374050	86466893	14	0	3376	0	4610	0	0
WWP2	16	69787010	69939940	28	267	3376	371	4610	7.909	8.048
WWTR1-AS1	3	149661362	149661362	NA	NA	NA	NA	NA	NA	NA
WWTR1	3	149520804	149657306	9	22	3376	42	4610	0.652	0.911
XAB2	19	7619585	7629527	29	5	3376	4	4610	0.148	0.087
XACT	X	113938218	113938218	NA	NA	NA	NA	NA	NA	NA
XAF1	17	6756078	6773169	4	0	3376	0	4610	0	0
XAGE1A	X	52497361	52500724	NA	NA	NA	NA	NA	NA	NA
XAGE1B	X	52497361	52500724	NA	NA	NA	NA	NA	NA	NA
XAGE2	X	52370014	52375591	NA	NA	NA	NA	NA	NA	NA
XAGE3	X	52862617	52867133	NA	NA	NA	NA	NA	NA	NA
XAGE5	X	52812566	52818213	NA	NA	NA	NA	NA	NA	NA
XBP1	22	28795174	28800524	9	102	3376	115	4610	3.021	2.495
XCL1	1	168576637	168581220	NA	NA	NA	NA	NA	NA	NA
XCL2	1	168540951	168543964	NA	NA	NA	NA	NA	NA	NA
XCR1	3	46020945	46021947	2	0	3376	0	4610	0	0
XDH	2	31335957	31414666	47	22	3376	34	4610	0.652	0.738
XG	X	2752274	2814380	NA	NA	NA	NA	NA	NA	NA
XGY2	X	2774996	2774996	NA	NA	NA	NA	NA	NA	NA
XIAP	X	123885662	123907181	NA	NA	NA	NA	NA	NA	NA
XIRP1	3	39185652	39189445	38	17	3376	22	4610	0.504	0.477
XIRP2-AS1	2	167140955	167140955	NA	NA	NA	NA	NA	NA	NA
XIRP2	2	166903482	167254126	59	799	3376	1146	4610	23.667	24.859
XIST	X	73852753	73852753	NA	NA	NA	NA	NA	NA	NA
XK	X	37685961	37728462	NA	NA	NA	NA	NA	NA	NA
XKR3	22	16783618	16808073	2	0	3376	0	4610	0	0
XKR4	8	55102488	55524227	3	0	3376	0	4610	0	0
XKR5	8	6811197	6823668	7	0	3376	0	4610	0	0
XKR6	8	10897951	11201339	13	0	3376	0	4610	0	0
XKR7	20	31968175	31997457	13	0	3376	0	4610	0	0
XKR8	1	27960069	27967200	10	0	3376	0	4610	0	0
XKR9	8	70681058	70734424	12	5	3376	4	4610	0.148	0.087
XKRX	X	100914337	100928304	NA	NA	NA	NA	NA	NA	NA
XLOC_007697	9	42789608	42789608	NA	NA	NA	NA	NA	NA	NA
XLOC_008559	10	90992132	90992132	NA	NA	NA	NA	NA	NA	NA
XLOC_009911	12	120908074	120908074	NA	NA	NA	NA	NA	NA	NA
XPA	9	97675438	97697292	7	0	3376	0	4610	0	0
XPC	3	14145940	14167210	17	602	3376	885	4610	17.832	19.197
XPNPEP1	10	109865183	109923433	7	0	3376	0	4610	0	0
XPNPEP2	X	129739213	129768485	NA	NA	NA	NA	NA	NA	NA
XPNPEP3	22	40857181	40860781	2	0	3376	0	4610	0	0
XPO1	2	61478819	61533897	4	0	3376	0	4610	0	0
XPO4	13	20783721	20902738	16	9	3376	13	4610	0.267	0.282
XPO5	6	43576075	43576075	NA	NA	NA	NA	NA	NA	NA
XPO6	16	28098537	28180992	10	0	3376	0	4610	0	0
XPO7	8	21919770	22005088	5	0	3376	0	4610	0	0
XPOT	12	64410035	64448131	14	0	3376	0	4610	0	0
XPR1	1	180632201	180884066	10	0	3376	0	4610	0	0
XRCC1	19	43543391	43575458	23	679	3376	988	4610	20.113	21.432
XRCC2	7	152648641	152676079	2	25	3376	35	4610	0.741	0.759
XRCC3	14	103698797	103711087	10	0	3376	0	4610	0	0
XRCC4	5	83104919	83353242	12	9	3376	8	4610	0.267	0.174
XRCC5	2	216109436	216205202	7	0	3376	0	4610	0	0
XRCC6	22	41622041	41663815	4	0	3376	0	4610	0	0
XRN1	3	142311510	142447944	27	81	3376	119	4610	2.399	2.581
XRN2	20	21303398	21389338	18	1	3376	0	4610	0.03	0
XRRA1	11	74843414	74940878	14	17	3376	24	4610	0.504	0.521
XXYLT1-AS1	3	195096057	195096057	NA	NA	NA	NA	NA	NA	NA
XXYLT1-AS2	3	195152856	195152856	NA	NA	NA	NA	NA	NA	NA
XXYLT1	3	195069714	195247837	14	0	3376	0	4610	0	0
XYLB	3	38365640	38413013	5	0	3376	0	4610	0	0
XYLT1	16	17108694	17470796	28	121	3376	166	4610	3.584	3.601
XYLT2	17	50346140	50360291	22	258	3376	331	4610	7.642	7.18
YAE1	7	39566418	39609986	6	34	3376	63	4610	1.007	1.367
YAF2	12	42160588	42238180	6	0	3376	0	4610	0	0
YAP1	11	102110848	102229940	9	0	3376	0	4610	0	0
YARS1	1	32775980	32817244	11	0	3376	0	4610	0	0
YARS2	12	32747203	32755874	12	929	3376	1275	4610	27.518	27.657
YBEY	21	46286913	46291489	NA	NA	NA	NA	NA	NA	NA
YBX1	1	42682565	42701015	12	0	3376	0	4610	0	0
YBX2	17	7288787	7294500	13	159	3376	249	4610	4.71	5.401
YBX3	12	10701287	10723111	23	2	3376	2	4610	0.059	0.043
YBX3P1	16	31569524	31569524	NA	NA	NA	NA	NA	NA	NA
YDJC	22	21628417	21630014	15	122	3376	150	4610	3.614	3.254
YEATS2-AS1	3	183810451	183810451	NA	NA	NA	NA	NA	NA	NA
YEATS2	3	183715162	183793120	16	721	3376	985	4610	21.357	21.367
YEATS4	12	69359972	69390316	2	0	3376	0	4610	0	0
YES1	18	724423	756827	11	0	3376	1	4610	0	0.022
YIF1A	11	66284636	66288985	11	11	3376	10	4610	0.326	0.217
YIF1B	19	38305351	38315729	4	0	3376	0	4610	0	0
YIPF1	1	53860063	53888937	11	1	3376	0	4610	0.03	0
YIPF2	19	10923290	10928410	6	0	3376	0	4610	0	0
YIPF3	6	43512166	43516807	8	4	3376	9	4610	0.118	0.195
YIPF4	2	32278155	32305626	4	0	3376	0	4610	0	0
YIPF5	5	144160396	144169955	4	0	3376	0	4610	0	0
YIPF6	X	68499066	68531999	NA	NA	NA	NA	NA	NA	NA
YIPF7	4	44622413	44651624	6	0	3376	0	4610	0	0
YJEFN3	19	19528932	19537524	10	3	3376	1	4610	0.089	0.022
YJU2	19	4247146	4268696	6	0	3376	0	4610	0	0
YKT6	7	44201135	44212282	8	0	3376	0	4610	0	0
YLPM1	14	74763489	74835411	30	131	3376	166	4610	3.88	3.601
YME1L1	10	27111976	27154210	7	0	3376	0	4610	0	0
YOD1	1	207049019	207052235	6	0	3376	0	4610	0	0
YPEL1	22	21701128	21710744	NA	NA	NA	NA	NA	NA	NA
YPEL2	17	59353409	59397190	NA	NA	NA	NA	NA	NA	NA
YPEL3	16	30092709	30095368	3	0	3376	0	4610	0	0
YPEL4	11	57645980	57647107	4	0	3376	0	4610	0	0
YPEL5	2	30156651	30158843	2	0	3376	0	4610	0	0
YRDC	1	37803924	37808180	5	0	3376	0	4610	0	0
YTHDC1	4	68314098	68349753	8	0	3376	0	4610	0	0
YTHDC2	5	113526596	113593383	24	1098	3376	1516	4610	32.524	32.885
YTHDF1	20	63196707	63215892	11	0	3376	1	4610	0	0.022
YTHDF2	1	28737120	28768952	9	0	3376	0	4610	0	0
YTHDF3-AS1	8	63168442	63168442	NA	NA	NA	NA	NA	NA	NA
YTHDF3	8	63172740	63209706	5	4	3376	3	4610	0.118	0.065
YWHAB	20	44901533	44906438	5	0	3376	0	4610	0	0
YWHAE	17	1345446	1400110	9	1	3376	1	4610	0.03	0.022
YWHAEP1	7	64435517	64435517	NA	NA	NA	NA	NA	NA	NA
YWHAEP7	17	37884743	37884743	NA	NA	NA	NA	NA	NA	NA
YWHAG	7	76329576	76358808	2	0	3376	0	4610	0	0
YWHAH	22	31944733	31956792	5	0	3376	0	4610	0	0
YWHAQ	2	9585285	9630452	NA	NA	NA	NA	NA	NA	NA
YWHAZ	8	100920692	100948889	NA	NA	NA	NA	NA	NA	NA
YY1AP1	1	155659656	155679500	9	9	3376	16	4610	0.267	0.347
YY1	14	100239244	100277600	14	0	3376	0	4610	0	0
YY1P2	2	138899174	138899174	NA	NA	NA	NA	NA	NA	NA
YY2	X	21856484	21857603	NA	NA	NA	NA	NA	NA	NA
ZACN	17	76079264	76082653	14	101	3376	145	4610	2.992	3.145
ZADH2	18	75201415	75202180	10	1	3376	0	4610	0.03	0
ZAN	7	100734168	100797732	62	2282	3376	3145	4610	67.595	68.221
ZAP70	2	97724036	97739498	13	0	3376	0	4610	0	0
ZAR1	4	48490291	48494244	6	0	3376	0	4610	0	0
ZAR1L	13	32303878	32311925	NA	NA	NA	NA	NA	NA	NA
ZASP	7	100574049	100574556	NA	NA	NA	NA	NA	NA	NA
ZBBX	3	167240792	167372901	12	2276	3376	3085	4610	67.417	66.92
ZBED1	X	2488634	2490719	NA	NA	NA	NA	NA	NA	NA
ZBED2	3	111593544	111594201	4	0	3376	0	4610	0	0
ZBED3-AS1	5	77148351	77148351	NA	NA	NA	NA	NA	NA	NA
ZBED3	5	77077173	77077878	2	0	3376	0	4610	0	0
ZBED4	22	49883662	49887178	20	0	3376	0	4610	0	0
ZBED5-AS1	11	10879276	10879276	NA	NA	NA	NA	NA	NA	NA
ZBED5	11	10852863	10854945	13	50	3376	61	4610	1.481	1.323
ZBED6CL	7	150330404	150331115	5	0	3376	1	4610	0	0.022
ZBED6	1	203797522	203800462	13	851	3376	1070	4610	25.207	23.21
ZBED8	5	160393705	160395490	12	0	3376	0	4610	0	0
ZBED9	6	28571910	28586717	16	4	3376	5	4610	0.118	0.108
ZBP1	20	57604572	57620295	11	1	3376	4	4610	0.03	0.087
ZBTB10	8	80485783	80519528	22	20	3376	24	4610	0.592	0.521
ZBTB11-AS1	3	101679213	101679213	NA	NA	NA	NA	NA	NA	NA
ZBTB11	3	101651165	101676914	8	0	3376	0	4610	0	0
ZBTB12	6	31899925	31901305	NA	NA	NA	NA	NA	NA	NA
ZBTB14	18	5290857	5293246	4	0	3376	0	4610	0	0
ZBTB16	11	114063300	114250555	4	0	3376	0	4610	0	0
ZBTB17	1	15941968	15947060	9	331	3376	487	4610	9.805	10.564
ZBTB18	1	244053801	244055370	5	0	3376	0	4610	0	0
ZBTB1	14	64521504	64523646	12	373	3376	493	4610	11.049	10.694
ZBTB20-AS1	3	114388978	114388978	NA	NA	NA	NA	NA	NA	NA
ZBTB20-AS3	3	114876514	114876514	NA	NA	NA	NA	NA	NA	NA
ZBTB20-AS4	3	115103061	115103061	NA	NA	NA	NA	NA	NA	NA
ZBTB20-AS5	3	114520132	114520132	NA	NA	NA	NA	NA	NA	NA
ZBTB20	3	114339004	114380787	11	0	3376	1	4610	0	0.022
ZBTB21	21	41990894	41994095	11	0	3376	0	4610	0	0
ZBTB22	6	33315011	33316916	6	1	3376	2	4610	0.03	0.043
ZBTB24	6	109465850	109482026	10	0	3376	1	4610	0	0.022
ZBTB25	14	64449550	64490533	18	0	3376	1	4610	0	0.022
ZBTB26	9	122918608	122919934	7	0	3376	0	4610	0	0
ZBTB2	6	151365520	151373637	8	0	3376	0	4610	0	0
ZBTB32	19	35713028	35716752	7	77	3376	103	4610	2.281	2.234
ZBTB33	X	120253415	120255434	NA	NA	NA	NA	NA	NA	NA
ZBTB34	9	126879411	126880914	7	0	3376	0	4610	0	0
ZBTB37	1	173870225	173885639	9	1	3376	2	4610	0.03	0.043
ZBTB38	3	141442388	141445976	9	0	3376	0	4610	0	0
ZBTB39	12	57002778	57004917	14	3	3376	8	4610	0.089	0.174
ZBTB3	11	62752089	62753664	8	0	3376	0	4610	0	0
ZBTB40	1	22489948	22526396	16	14	3376	15	4610	0.415	0.325
ZBTB41	1	197159358	197200473	10	0	3376	0	4610	0	0
ZBTB42	14	104801197	104802466	4	563	3376	752	4610	16.677	16.312
ZBTB43	9	126832509	126833913	6	0	3376	0	4610	0	0
ZBTB44	11	130233355	130261873	8	0	3376	0	4610	0	0
ZBTB44-DT	11	130403657	130403657	NA	NA	NA	NA	NA	NA	NA
ZBTB45	19	58514053	58517673	6	0	3376	0	4610	0	0
ZBTB46-AS1	20	63823007	63823007	NA	NA	NA	NA	NA	NA	NA
ZBTB46	20	63746929	63790757	9	0	3376	0	4610	0	0
ZBTB47	3	42658355	42664598	17	0	3376	0	4610	0	0
ZBTB48	1	6580609	6589212	7	12	3376	22	4610	0.355	0.477
ZBTB49	4	4299945	4321316	7	2	3376	1	4610	0.059	0.022
ZBTB4	17	7461939	7466801	19	0	3376	1	4610	0	0.022
ZBTB5	9	37440517	37442551	18	142	3376	188	4610	4.206	4.078
ZBTB6	9	122910797	122912072	10	0	3376	0	4610	0	0
ZBTB7A	19	4047751	4055232	4	0	3376	0	4610	0	0
ZBTB7B	1	155010919	155016685	10	1	3376	0	4610	0.03	0
ZBTB7C	18	48029259	48041107	14	1	3376	2	4610	0.03	0.043
ZBTB8A	1	32592931	32600419	8	0	3376	0	4610	0	0
ZBTB8B	1	32470624	32485418	8	0	3376	0	4610	0	0
ZBTB8OS	1	32621861	32650565	3	0	3376	0	4610	0	0
ZBTB9	6	33455100	33456522	6	0	3376	0	4610	0	0
ZC2HC1A	8	78666148	78717493	12	2	3376	4	4610	0.059	0.087
ZC2HC1B	6	143864539	143937719	4	0	3376	0	4610	0	0
ZC2HC1C	14	75070573	75077536	10	2	3376	6	4610	0.059	0.13
ZC3H10	12	56120562	56121867	6	0	3376	0	4610	0	0
ZC3H11A	1	203817070	203852399	12	0	3376	1	4610	0	0.022
ZC3H11B	1	219609644	219612062	NA	NA	NA	NA	NA	NA	NA
ZC3H12A	1	37475496	37483611	11	0	3376	0	4610	0	0
ZC3H12B	X	65488801	65503209	NA	NA	NA	NA	NA	NA	NA
ZC3H12C	11	110093411	110165737	20	3	3376	5	4610	0.089	0.108
ZC3H12D	6	149450682	149474543	7	11	3376	22	4610	0.326	0.477
ZC3H13	13	45957126	46045507	34	12	3376	29	4610	0.355	0.629
ZC3H14	14	88563133	88611751	7	0	3376	0	4610	0	0
ZC3H15	2	186486382	186508733	7	0	3376	0	4610	0	0
ZC3H18-AS1	16	88561983	88561983	NA	NA	NA	NA	NA	NA	NA
ZC3H18	16	88577123	88631299	25	0	3376	1	4610	0	0.022
ZC3H3	8	143438055	143541421	19	572	3376	787	4610	16.943	17.072
ZC3H4	19	47066355	47112584	27	26	3376	27	4610	0.77	0.586
ZC3H6	2	112275994	112332488	17	7	3376	4	4610	0.207	0.087
ZC3H7A	16	11751316	11782354	15	556	3376	761	4610	16.469	16.508
ZC3H7B	22	41320660	41357429	17	0	3376	2	4610	0	0.043
ZC3H8	2	112230917	112254981	4	0	3376	1	4610	0	0.022
ZC3HAV1	7	139047593	139109331	3	0	3376	0	4610	0	0
ZC3HAV1L	7	139026543	139036017	3	0	3376	0	4610	0	0
ZC3HC1	7	130018663	130051257	15	556	3376	652	4610	16.469	14.143
ZC4H2	X	64917763	64976377	NA	NA	NA	NA	NA	NA	NA
ZCCHC10	5	132998582	133026537	7	0	3376	0	4610	0	0
ZCCHC12	X	118825244	118826453	NA	NA	NA	NA	NA	NA	NA
ZCCHC13	X	74304266	74304767	NA	NA	NA	NA	NA	NA	NA
ZCCHC14	16	87410279	87492238	8	230	3376	297	4610	6.813	6.443
ZCCHC17	1	31297081	31364193	4	0	3376	0	4610	0	0
ZCCHC18	X	104114111	104115323	NA	NA	NA	NA	NA	NA	NA
ZCCHC24	10	79386344	79445440	5	0	3376	0	4610	0	0
ZCCHC2	18	62523424	62576579	29	204	3376	288	4610	6.043	6.247
ZCCHC3	20	297586	298798	9	276	3376	373	4610	8.175	8.091
ZCCHC4	4	25312809	25352082	8	3	3376	1	4610	0.089	0.022
ZCCHC7	9	37126332	37357268	9	0	3376	0	4610	0	0
ZCCHC8	12	122473496	122500840	10	0	3376	2	4610	0	0.043
ZCCHC9	5	81304757	81312662	5	0	3376	0	4610	0	0
ZCRB1	12	42313066	42324102	7	0	3376	0	4610	0	0
ZCWPW1	7	100401174	100420649	11	1	3376	1	4610	0.03	0.022
ZCWPW2	3	28413068	28524688	3	90	3376	114	4610	2.666	2.473
ZDBF2	2	206281849	206311593	10	3	3376	1	4610	0.089	0.022
ZDHHC11B	5	716807	766919	NA	NA	NA	NA	NA	NA	NA
ZDHHC11	5	801106	850602	4	0	3376	0	4610	0	0
ZDHHC12	9	128721180	128724093	15	29	3376	48	4610	0.859	1.041
ZDHHC13	11	19149202	19175960	7	6	3376	8	4610	0.178	0.174
ZDHHC14	6	157382021	157673122	7	0	3376	0	4610	0	0
ZDHHC15	X	75379151	75523024	NA	NA	NA	NA	NA	NA	NA
ZDHHC16	10	97451675	97456891	9	0	3376	0	4610	0	0
ZDHHC17	12	76764236	76850985	10	0	3376	0	4610	0	0
ZDHHC18	1	26826804	26853843	8	0	3376	0	4610	0	0
ZDHHC19	3	196198294	196211315	10	1	3376	1	4610	0.03	0.022
ZDHHC1	16	67394609	67407775	13	2	3376	4	4610	0.059	0.087
ZDHHC20	13	21376647	21421120	4	11	3376	7	4610	0.326	0.152
ZDHHC21	9	14618965	14674340	4	0	3376	0	4610	0	0
ZDHHC22	14	77133682	77139738	9	1	3376	2	4610	0.03	0.043
ZDHHC23	3	113948802	113959543	2	0	3376	0	4610	0	0
ZDHHC24	11	66526956	66546003	16	200	3376	260	4610	5.924	5.64
ZDHHC2	8	17156723	17217212	7	0	3376	0	4610	0	0
ZDHHC3	3	44926688	44959436	3	0	3376	0	4610	0	0
ZDHHC4	7	6580561	6588910	6	0	3376	0	4610	0	0
ZDHHC5	11	57673090	57700031	19	7	3376	1	4610	0.207	0.022
ZDHHC6	10	112428424	112445436	10	2	3376	2	4610	0.059	0.043
ZDHHC7	16	84976342	84990618	7	0	3376	1	4610	0	0.022
ZDHHC8	22	20131947	20147231	17	11	3376	17	4610	0.326	0.369
ZDHHC8P1	22	23402612	23402612	NA	NA	NA	NA	NA	NA	NA
ZDHHC9	X	129806369	129841945	NA	NA	NA	NA	NA	NA	NA
ZEB1-AS1	10	31319095	31319095	NA	NA	NA	NA	NA	NA	NA
ZEB1	10	31510845	31527264	13	0	3376	0	4610	0	0
ZEB2-AS1	2	144520898	144520898	NA	NA	NA	NA	NA	NA	NA
ZEB2	2	144389450	144517350	18	1	3376	1	4610	0.03	0.022
ZER1	9	128731336	128755565	15	0	3376	1	4610	0	0.022
ZFAND1	8	81702694	81721281	5	0	3376	0	4610	0	0
ZFAND2A	7	1152235	1158212	5	0	3376	0	4610	0	0
ZFAND2A-DT	7	1165958	1165958	NA	NA	NA	NA	NA	NA	NA
ZFAND2B	2	219206987	219209306	7	4	3376	5	4610	0.118	0.108
ZFAND3	6	37819945	38152389	7	0	3376	0	4610	0	0
ZFAND4	10	45616435	45663725	22	136	3376	159	4610	4.028	3.449
ZFAND5	9	72355952	72360778	NA	NA	NA	NA	NA	NA	NA
ZFAND6	15	80120344	80137628	5	0	3376	0	4610	0	0
ZFAS1	20	49289258	49289258	NA	NA	NA	NA	NA	NA	NA
ZFAT-AS1	8	134600689	134600689	NA	NA	NA	NA	NA	NA	NA
ZFAT	8	134478481	134657720	24	3	3376	2	4610	0.089	0.043
ZFC3H1	12	71610427	71663610	32	38	3376	59	4610	1.126	1.28
ZFHX2	14	23521961	23535325	53	5	3376	5	4610	0.148	0.108
ZFHX3	16	72787163	72950942	88	323	3376	412	4610	9.568	8.937
ZFHX4-AS1	8	76683275	76683275	NA	NA	NA	NA	NA	NA	NA
ZFHX4	8	76704088	76864565	53	236	3376	324	4610	6.991	7.028
ZFP14	19	36340223	36367892	8	0	3376	0	4610	0	0
ZFP1	16	75152951	75170334	6	0	3376	0	4610	0	0
ZFP28	19	56539018	56550757	2	0	3376	0	4610	0	0
ZFP2	5	178931313	178932699	9	0	3376	0	4610	0	0
ZFP30	19	37634980	37647822	7	0	3376	0	4610	0	0
ZFP36	19	39406904	39408699	9	0	3376	0	4610	0	0
ZFP36L1	14	68789532	68792938	6	0	3376	0	4610	0	0
ZFP36L2	2	43224318	43226315	17	1108	3376	1502	4610	32.82	32.581
ZFP37	9	113042724	113056688	13	1	3376	0	4610	0.03	0
ZFP3	17	5091504	5093013	5	0	3376	0	4610	0	0
ZFP41	8	143249843	143250440	4	0	3376	0	4610	0	0
ZFP42	4	188002807	188003740	4	1	3376	0	4610	0.03	0
ZFP57	6	29672499	29675966	2	11	3376	17	4610	0.326	0.369
ZFP62	5	180848791	180861219	14	155	3376	188	4610	4.591	4.078
ZFP64	20	52084556	52105237	6	0	3376	0	4610	0	0
ZFP69B	1	40450961	40463589	10	0	3376	0	4610	0	0
ZFP69	1	40479361	40496059	9	0	3376	0	4610	0	0
ZFP82	19	36384423	36409789	5	0	3376	0	4610	0	0
ZFP90	16	68539792	68575876	7	0	3376	0	4610	0	0
ZFP91-CNTF	11	58625732	58625732	NA	NA	NA	NA	NA	NA	NA
ZFP91	11	58579281	58617706	13	257	3376	386	4610	7.613	8.373
ZFP92	X	153418322	153421628	NA	NA	NA	NA	NA	NA	NA
ZFPL1	11	65084698	65088114	11	0	3376	3	4610	0	0.065
ZFPM1	16	88453638	88534979	13	26	3376	31	4610	0.77	0.672
ZFPM2-AS1	8	106060503	106060503	NA	NA	NA	NA	NA	NA	NA
ZFPM2	8	105318941	105803538	28	3	3376	4	4610	0.089	0.087
ZFR2	19	3805948	3869017	30	25	3376	38	4610	0.741	0.824
ZFR	5	32355759	32444658	7	510	3376	632	4610	15.107	13.709
ZFX-AS1	X	24149654	24149654	NA	NA	NA	NA	NA	NA	NA
ZFX	X	24172742	24211376	NA	NA	NA	NA	NA	NA	NA
ZFYVE16	5	80434147	80477377	18	2	3376	0	4610	0.059	0
ZFYVE19	15	40807589	40814226	10	240	3376	314	4610	7.109	6.811
ZFYVE1	14	72970881	72981853	4	0	3376	0	4610	0	0
ZFYVE21	14	103715841	103733018	10	3	3376	1	4610	0.089	0.022
ZFYVE26	14	67748435	67815963	47	760	3376	1073	4610	22.512	23.275
ZFYVE27	10	97738477	97759300	8	0	3376	0	4610	0	0
ZFYVE28	4	2270724	2418323	24	0	3376	0	4610	0	0
ZFYVE9	1	52233206	52346221	26	37	3376	41	4610	1.096	0.889
ZG16B	16	2830247	2832159	6	0	3376	0	4610	0	0
ZG16	16	29779266	29780419	6	0	3376	6	4610	0	0.13
ZGLP1	19	10305090	10308681	5	0	3376	0	4610	0	0
ZGPAT	20	63708580	63735919	17	31	3376	52	4610	0.918	1.128
ZGRF1	4	112539546	112633176	22	2	3376	2	4610	0.059	0.043
ZHX1-C8orf76	8	123226472	123267293	11	0	3376	0	4610	0	0
ZHX1	8	123253324	123255946	8	0	3376	0	4610	0	0
ZHX2	8	122951510	122954024	13	20	3376	23	4610	0.592	0.499
ZHX3	20	41185190	41204916	19	140	3376	178	4610	4.147	3.861
ZIC1	3	147410112	147413551	10	0	3376	0	4610	0	0
ZIC2	13	99982064	99985682	4	45	3376	81	4610	1.333	1.757
ZIC3	X	137566691	137577271	NA	NA	NA	NA	NA	NA	NA
ZIC4	3	147388858	147402797	13	3	3376	0	4610	0.089	0
ZIC5	13	99965376	99971675	17	1	3376	3	4610	0.03	0.065
ZIK1	19	57584356	57591275	6	0	3376	0	4610	0	0
ZIM2-AS1	19	56799646	56799646	NA	NA	NA	NA	NA	NA	NA
ZIM2	19	56774687	56824277	23	4	3376	14	4610	0.118	0.304
ZIM3	19	57134917	57142643	7	4	3376	5	4610	0.118	0.108
ZKSCAN1	7	100029919	100034197	2	0	3376	0	4610	0	0
ZKSCAN2	16	25239815	25257127	23	116	3376	203	4610	3.436	4.403
ZKSCAN3	6	28359586	28366285	4	0	3376	0	4610	0	0
ZKSCAN4	6	28245115	28249792	3	0	3376	0	4610	0	0
ZKSCAN5	7	99506044	99532249	6	1	3376	1	4610	0.03	0.022
ZKSCAN7-AS1	3	44685653	44685653	NA	NA	NA	NA	NA	NA	NA
ZKSCAN7	3	44557047	44571375	7	0	3376	0	4610	0	0
ZKSCAN8	6	28148407	28154017	5	10	3376	15	4610	0.296	0.325
ZMAT1	X	101883509	101918633	NA	NA	NA	NA	NA	NA	NA
ZMAT2	5	140700460	140705756	NA	NA	NA	NA	NA	NA	NA
ZMAT3	3	179025016	179067752	5	0	3376	0	4610	0	0
ZMAT4	8	40532222	40825676	5	335	3376	413	4610	9.923	8.959
ZMAT5	22	29731224	29748544	5	0	3376	0	4610	0	0
ZMIZ1-AS1	10	79067448	79067448	NA	NA	NA	NA	NA	NA	NA
ZMIZ1	10	79201632	79312749	20	0	3376	0	4610	0	0
ZMIZ2	7	44756249	44767623	20	289	3376	384	4610	8.56	8.33
ZMPSTE24	1	40258271	40292669	6	1	3376	0	4610	0.03	0
ZMYM1	1	35093987	35115259	13	0	3376	0	4610	0	0
ZMYM2	13	19993072	20086014	12	0	3376	0	4610	0	0
ZMYM3	X	71240915	71253255	NA	NA	NA	NA	NA	NA	NA
ZMYM4-AS1	1	35366077	35366077	NA	NA	NA	NA	NA	NA	NA
ZMYM4	1	35358935	35419677	18	6	3376	12	4610	0.178	0.26
ZMYM5	13	19824476	19852180	7	0	3376	0	4610	0	0
ZMYM6	1	34987103	35030639	24	1	3376	5	4610	0.03	0.108
ZMYND10	3	50341409	50345579	9	0	3376	1	4610	0	0.022
ZMYND11	10	180012	252470	3	0	3376	0	4610	0	0
ZMYND12	1	42430735	42450011	6	346	3376	453	4610	10.249	9.826
ZMYND15	17	4740548	4745990	10	0	3376	0	4610	0	0
ZMYND19	9	137582542	137590263	2	0	3376	0	4610	0	0
ZMYND8	20	47210760	47356670	16	0	3376	0	4610	0	0
ZNF100	19	21726682	21767429	6	0	3376	0	4610	0	0
ZNF101	19	19679349	19680300	3	0	3376	0	4610	0	0
ZNF106	15	42417303	42448692	21	88	3376	107	4610	2.607	2.321
ZNF107	7	64666282	64708656	8	0	3376	0	4610	0	0
ZNF10	12	133144492	133156968	5	1	3376	0	4610	0.03	0
ZNF112	19	44327432	44367097	3	0	3376	0	4610	0	0
ZNF114	19	48279799	48286878	2	0	3376	0	4610	0	0
ZNF117	7	64978118	64981420	3	0	3376	0	4610	0	0
ZNF121	19	9565939	9568097	2	0	3376	0	4610	0	0
ZNF124	1	247123867	247171877	6	0	3376	0	4610	0	0
ZNF12	7	6690847	6705173	3	0	3376	0	4610	0	0
ZNF131	5	43161714	43175133	5	0	3376	0	4610	0	0
ZNF132	19	58433322	58439821	8	0	3376	0	4610	0	0
ZNF133	20	18305686	18316816	5	0	3376	0	4610	0	0
ZNF134	19	57619468	57621403	5	0	3376	0	4610	0	0
ZNF135	19	58059241	58063621	NA	NA	NA	NA	NA	NA	NA
ZNF136	19	12186576	12188001	4	0	3376	0	4610	0	0
ZNF137P	19	52600152	52600152	NA	NA	NA	NA	NA	NA	NA
ZNF138	7	64794568	64831486	NA	NA	NA	NA	NA	NA	NA
ZNF140	12	133105586	133106651	4	0	3376	0	4610	0	0
ZNF141	4	372665	373862	NA	NA	NA	NA	NA	NA	NA
ZNF142	2	218638338	218656429	40	13	3376	23	4610	0.385	0.499
ZNF143	11	9471308	9527613	18	4	3376	2	4610	0.118	0.043
ZNF146	19	36236440	36237319	NA	NA	NA	NA	NA	NA	NA
ZNF148	3	125232340	125313640	5	0	3376	0	4610	0	0
ZNF14	19	19711351	19732958	11	0	3376	0	4610	0	0
ZNF154	19	57701634	57708971	5	2	3376	3	4610	0.059	0.065
ZNF155	19	43988543	43997474	3	0	3376	0	4610	0	0
ZNF157	X	47370668	47413594	NA	NA	NA	NA	NA	NA	NA
ZNF160	19	53068076	53086276	5	0	3376	0	4610	0	0
ZNF165	6	28088588	28089470	5	0	3376	0	4610	0	0
ZNF169	9	94278812	94301370	9	225	3376	332	4610	6.665	7.202
ZNF16	8	144930737	144946206	6	0	3376	0	4610	0	0
ZNF174	16	3402004	3404988	2	0	3376	0	4610	0	0
ZNF175	19	51573329	51588467	7	0	3376	0	4610	0	0
ZNF177	19	9378311	9381777	5	0	3376	0	4610	0	0
ZNF17	19	57413615	57421481	2	0	3376	0	4610	0	0
ZNF180	19	44476401	44500240	15	624	3376	838	4610	18.483	18.178
ZNF181	19	34735037	34742097	10	1	3376	0	4610	0.03	0
ZNF182	X	47976166	48002609	NA	NA	NA	NA	NA	NA	NA
ZNF184	6	27473105	27473105	NA	NA	NA	NA	NA	NA	NA
ZNF185	X	152914489	152970541	NA	NA	NA	NA	NA	NA	NA
ZNF189	9	101399156	101409649	13	0	3376	1	4610	0	0.022
ZNF18	17	11977956	11992829	6	5	3376	7	4610	0.148	0.152
ZNF192P1	6	28169595	28169595	NA	NA	NA	NA	NA	NA	NA
ZNF195	11	3359117	3379040	2	0	3376	0	4610	0	0
ZNF197-AS1	3	44624797	44624797	NA	NA	NA	NA	NA	NA	NA
ZNF197	3	44629154	44646525	13	1	3376	0	4610	0.03	0
ZNF19	16	71475169	71482114	6	6	3376	7	4610	0.178	0.152
ZNF200	16	3223891	3233755	10	1	3376	2	4610	0.03	0.043
ZNF202	11	123725996	123730888	5	0	3376	1	4610	0	0.022
ZNF204P	6	27371525	27371525	NA	NA	NA	NA	NA	NA	NA
ZNF205-AS1	16	3115598	3115598	NA	NA	NA	NA	NA	NA	NA
ZNF205	16	3113430	3120325	8	0	3376	0	4610	0	0
ZNF207	17	32350285	32369759	12	19	3376	24	4610	0.563	0.521
ZNF208	19	21941306	22010794	17	601	3376	805	4610	17.802	17.462
ZNF20	19	12132586	12140182	4	0	3376	0	4610	0	0
ZNF211	19	57633346	57642181	7	0	3376	0	4610	0	0
ZNF212	7	149239778	149254415	11	73	3376	110	4610	2.162	2.386
ZNF213-AS1	16	3134882	3134882	NA	NA	NA	NA	NA	NA	NA
ZNF213	16	3137280	3141347	9	1	3376	1	4610	0.03	0.022
ZNF214	11	6999861	7019699	8	0	3376	0	4610	0	0
ZNF215	11	6932272	6956531	11	0	3376	1	4610	0	0.022
ZNF217	20	53569115	53582826	13	51	3376	68	4610	1.511	1.475
ZNF219	14	21090535	21093591	9	0	3376	1	4610	0	0.022
ZNF221	19	43962726	43967356	10	76	3376	126	4610	2.251	2.733
ZNF222	19	44026071	44033030	5	0	3376	0	4610	0	0
ZNF223	19	44055176	44067277	5	2	3376	0	4610	0.059	0
ZNF224	19	44097873	44108284	10	0	3376	0	4610	0	0
ZNF225	19	44115827	44132735	14	9	3376	17	4610	0.267	0.369
ZNF226	19	44170080	44175033	3	0	3376	0	4610	0	0
ZNF227	19	44217792	44236830	11	3	3376	2	4610	0.089	0.043
ZNF229	19	44428302	44442847	15	406	3376	591	4610	12.026	12.82
ZNF22-AS1	10	45000803	45000803	NA	NA	NA	NA	NA	NA	NA
ZNF22	10	45003368	45004043	6	11	3376	10	4610	0.326	0.217
ZNF230	19	44007078	44011464	6	0	3376	1	4610	0	0.022
ZNF232-AS1	17	5114382	5114382	NA	NA	NA	NA	NA	NA	NA
ZNF232	17	5105823	5111822	7	0	3376	0	4610	0	0
ZNF233	19	44264360	44274673	6	0	3376	0	4610	0	0
ZNF234	19	44144632	44158119	11	434	3376	655	4610	12.855	14.208
ZNF235	19	44287217	44303404	10	1	3376	1	4610	0.03	0.022
ZNF236	18	76822607	76968339	17	8	3376	10	4610	0.237	0.217
ZNF236-DT	18	76822295	76822295	NA	NA	NA	NA	NA	NA	NA
ZNF239	10	43556702	43558079	5	731	3376	1072	4610	21.653	23.254
ZNF23	16	71448092	71454075	6	0	3376	0	4610	0	0
ZNF248	10	37858084	37858084	NA	NA	NA	NA	NA	NA	NA
ZNF24	18	35339059	35340650	2	0	3376	0	4610	0	0
ZNF250	8	144881514	144890349	2	0	3376	0	4610	0	0
ZNF251	8	144721643	144754728	3	0	3376	0	4610	0	0
ZNF252P-AS1	8	145006046	145006046	NA	NA	NA	NA	NA	NA	NA
ZNF252P	8	145002899	145002899	NA	NA	NA	NA	NA	NA	NA
ZNF253	19	19880112	19892747	4	0	3376	0	4610	0	0
ZNF254	19	24106032	24127980	8	0	3376	0	4610	0	0
ZNF256	19	57940923	57942348	4	2	3376	0	4610	0.059	0
ZNF257	19	22072901	22089442	3	0	3376	0	4610	0	0
ZNF25	10	37975980	37975980	NA	NA	NA	NA	NA	NA	NA
ZNF260	19	36513999	36515238	5	0	3376	0	4610	0	0
ZNF263	16	3283818	3290558	10	0	3376	0	4610	0	0
ZNF264	19	57191913	57212981	9	0	3376	0	4610	0	0
ZNF266	19	9413274	9418538	7	0	3376	0	4610	0	0
ZNF267	16	31884590	31916481	8	2	3376	0	4610	0.059	0
ZNF268	12	133181997	133204530	15	223	3376	297	4610	6.605	6.443
ZNF26	12	132986840	133011481	2	0	3376	0	4610	0	0
ZNF271P	18	35310766	35310766	NA	NA	NA	NA	NA	NA	NA
ZNF273	7	64917673	64929038	3	8	3376	14	4610	0.237	0.304
ZNF274	19	58185804	58213143	6	0	3376	0	4610	0	0
ZNF275	X	153336679	153347975	NA	NA	NA	NA	NA	NA	NA
ZNF276	16	89739904	89739904	NA	NA	NA	NA	NA	NA	NA
ZNF277	7	112206716	112342729	8	0	3376	0	4610	0	0
ZNF280A	22	22514001	22515630	9	0	3376	0	4610	0	0
ZNF280B	22	22487766	22489398	7	0	3376	0	4610	0	0
ZNF280C	X	130204976	130260449	NA	NA	NA	NA	NA	NA	NA
ZNF280D	15	56631497	56704256	13	4	3376	3	4610	0.118	0.065
ZNF281	1	200407017	200409705	16	1	3376	0	4610	0.03	0
ZNF282	7	149195589	149224280	8	1	3376	1	4610	0.03	0.022
ZNF283	19	43847018	43848641	7	153	3376	233	4610	4.532	5.054
ZNF284	19	44076389	44087260	8	0	3376	1	4610	0	0.022
ZNF285	19	44386471	44397213	5	503	3376	763	4610	14.899	16.551
ZNF286A	17	15700329	15717290	7	0	3376	0	4610	0	0
ZNF286B	17	18682314	18682314	NA	NA	NA	NA	NA	NA	NA
ZNF287	17	16551855	16567731	6	0	3376	0	4610	0	0
ZNF28	19	52801572	52817958	2	0	3376	0	4610	0	0
ZNF292	6	87218613	87261801	34	0	3376	0	4610	0	0
ZNF295-AS1	21	42024920	42024920	NA	NA	NA	NA	NA	NA	NA
ZNF296	19	45071600	45076373	7	0	3376	0	4610	0	0
ZNF2	2	95177575	95182106	7	0	3376	0	4610	0	0
ZNF300	5	150895423	150903349	7	0	3376	0	4610	0	0
ZNF300P1	5	150946584	150946584	NA	NA	NA	NA	NA	NA	NA
ZNF302	19	34678804	34685237	13	1998	3376	2711	4610	59.182	58.807
ZNF304	19	57351664	57357849	5	12	3376	6	4610	0.355	0.13
ZNF30-AS1	19	34926826	34926826	NA	NA	NA	NA	NA	NA	NA
ZNF30	19	34929947	34944838	15	1009	3376	1451	4610	29.887	31.475
ZNF311	6	28995000	29003954	6	0	3376	0	4610	0	0
ZNF316	7	6642409	6654611	NA	NA	NA	NA	NA	NA	NA
ZNF317	19	9156016	9161433	5	0	3376	0	4610	0	0
ZNF318	6	43337157	43369365	37	25	3376	60	4610	0.741	1.302
ZNF319	16	57996516	57998265	15	376	3376	503	4610	11.137	10.911
ZNF320	19	52864028	52890255	3	0	3376	0	4610	0	0
ZNF321P	19	52942594	52942594	NA	NA	NA	NA	NA	NA	NA
ZNF322	6	26637344	26638553	2	1	3376	1	4610	0.03	0.022
ZNF324B	19	58453701	58456579	2	5	3376	1	4610	0.148	0.022
ZNF324	19	58469185	58472154	4	0	3376	0	4610	0	0
ZNF326	1	89995257	90005248	3	0	3376	0	4610	0	0
ZNF329	19	58127877	58129503	8	0	3376	1	4610	0	0.022
ZNF32-AS1	10	43645047	43645047	NA	NA	NA	NA	NA	NA	NA
ZNF32-AS2	10	43648019	43648019	NA	NA	NA	NA	NA	NA	NA
ZNF32-AS3	10	43674699	43674699	NA	NA	NA	NA	NA	NA	NA
ZNF32	10	43644049	43646133	4	0	3376	0	4610	0	0
ZNF330	4	141222480	141233989	5	0	3376	0	4610	0	0
ZNF331	19	53569376	53577952	2	0	3376	0	4610	0	0
ZNF333	19	14693491	14731186	12	0	3376	0	4610	0	0
ZNF334	20	46501295	46509622	10	2	3376	1	4610	0.059	0.022
ZNF335	20	45948952	45971410	34	75	3376	90	4610	2.222	1.952
ZNF337-AS1	20	25678072	25678072	NA	NA	NA	NA	NA	NA	NA
ZNF337	20	25675031	25686417	17	38	3376	60	4610	1.126	1.302
ZNF33A	10	38015982	38056560	12	792	3376	1083	4610	23.46	23.492
ZNF33B	10	42638570	42638570	NA	NA	NA	NA	NA	NA	NA
ZNF33BP1	10	37795175	37795175	NA	NA	NA	NA	NA	NA	NA
ZNF341-AS1	20	33811099	33811099	NA	NA	NA	NA	NA	NA	NA
ZNF341	20	33740943	33791517	25	0	3376	1	4610	0	0.022
ZNF343	20	2483160	2493895	7	0	3376	0	4610	0	0
ZNF345	19	36876830	36878297	3	0	3376	0	4610	0	0
ZNF346	5	177022738	177064599	5	0	3376	0	4610	0	0
ZNF347	19	53140307	53153747	11	0	3376	0	4610	0	0
ZNF34	8	144773265	144778471	3	0	3376	0	4610	0	0
ZNF350-AS1	19	51981367	51981367	NA	NA	NA	NA	NA	NA	NA
ZNF350	19	51964853	51974360	5	0	3376	0	4610	0	0
ZNF354A	5	178712059	178727032	9	0	3376	0	4610	0	0
ZNF354B	5	178861047	178884291	10	1	3376	1	4610	0.03	0.022
ZNF354C	5	179062068	179080097	7	2	3376	3	4610	0.059	0.065
ZNF358	19	7519242	7520949	6	0	3376	0	4610	0	0
ZNF35	3	44651067	44659947	4	0	3376	0	4610	0	0
ZNF362	1	33270574	33299046	7	0	3376	0	4610	0	0
ZNF365	10	62376193	62479896	8	0	3376	0	4610	0	0
ZNF366	5	72443755	72461496	12	182	3376	233	4610	5.391	5.054
ZNF367	9	96388236	96418032	5	0	3376	0	4610	0	0
ZNF37A	10	38096617	38118837	9	0	3376	0	4610	0	0
ZNF37BP	10	42552870	42552870	NA	NA	NA	NA	NA	NA	NA
ZNF382	19	36607613	36627550	3	0	3376	0	4610	0	0
ZNF383	19	37230453	37243664	5	0	3376	0	4610	0	0
ZNF384	12	6667713	6679520	12	0	3376	0	4610	0	0
ZNF385A	12	54370255	54391244	4	0	3376	0	4610	0	0
ZNF385B	2	179443249	179745737	3	0	3376	0	4610	0	0
ZNF385C	17	42026896	42063056	14	1	3376	3	4610	0.03	0.065
ZNF385D-AS1	3	21579959	21579959	NA	NA	NA	NA	NA	NA	NA
ZNF385D-AS2	3	21979828	21979828	NA	NA	NA	NA	NA	NA	NA
ZNF385D	3	21421213	21750916	9	0	3376	0	4610	0	0
ZNF391	6	27400370	27401447	8	0	3376	0	4610	0	0
ZNF394	7	99486940	99500093	5	0	3376	0	4610	0	0
ZNF395	8	28348718	28361124	8	350	3376	425	4610	10.367	9.219
ZNF396	18	35369214	35374292	4	0	3376	0	4610	0	0
ZNF397	18	35242470	35246310	10	0	3376	0	4610	0	0
ZNF398	7	149166250	149179801	4	0	3376	0	4610	0	0
ZNF3	7	100064787	100075577	5	65	3376	92	4610	1.925	1.996
ZNF404	19	43872554	43880136	11	16	3376	29	4610	0.474	0.629
ZNF407	18	74631019	75064468	25	2	3376	2	4610	0.059	0.043
ZNF408	11	46701113	46705863	14	0	3376	0	4610	0	0
ZNF410	14	73892175	73924803	12	610	3376	813	4610	18.069	17.636
ZNF414	19	8510690	8514046	8	302	3376	420	4610	8.945	9.111
ZNF415	19	53108376	53122418	7	0	3376	0	4610	0	0
ZNF416	19	57572118	57573687	4	0	3376	0	4610	0	0
ZNF417	19	57908549	57916411	5	1	3376	0	4610	0.03	0
ZNF418	19	57926149	57932495	6	0	3376	0	4610	0	0
ZNF419	19	57487950	57494090	5	338	3376	464	4610	10.012	10.065
ZNF41	X	47447429	47455957	NA	NA	NA	NA	NA	NA	NA
ZNF420	19	37127204	37129058	2	0	3376	0	4610	0	0
ZNF423	16	49491274	49638800	29	13	3376	16	4610	0.385	0.347
ZNF425	7	149103611	149126213	8	0	3376	0	4610	0	0
ZNF426	19	9528379	9536210	3	0	3376	0	4610	0	0
ZNF426-DT	19	9539730	9539730	NA	NA	NA	NA	NA	NA	NA
ZNF428	19	43607616	43614304	6	1	3376	2	4610	0.03	0.043
ZNF429	19	21505771	21538078	11	1	3376	0	4610	0.03	0
ZNF430	19	21020800	21058021	6	0	3376	0	4610	0	0
ZNF431	19	21142183	21184034	3	0	3376	0	4610	0	0
ZNF432	19	52033719	52046868	15	0	3376	1	4610	0	0.022
ZNF433-AS1	19	12027194	12027194	NA	NA	NA	NA	NA	NA	NA
ZNF433	19	12014844	12035539	9	0	3376	0	4610	0	0
ZNF436-AS1	1	23371837	23371837	NA	NA	NA	NA	NA	NA	NA
ZNF436	1	23361968	23368005	6	0	3376	0	4610	0	0
ZNF438	10	30844960	30877034	9	0	3376	0	4610	0	0
ZNF439	19	11848867	11868569	9	0	3376	0	4610	0	0
ZNF43	19	21807606	21819206	5	9	3376	8	4610	0.267	0.174
ZNF440	19	11814447	11832964	5	0	3376	1	4610	0	0.022
ZNF441	19	11767193	11781906	5	0	3376	0	4610	0	0
ZNF442	19	12349700	12363631	12	1	3376	1	4610	0.03	0.022
ZNF443	19	12430155	12440914	8	1606	3376	2398	4610	47.571	52.017
ZNF444	19	56146911	56160201	4	0	3376	0	4610	0	0
ZNF445	3	44446574	44455549	3	0	3376	0	4610	0	0
ZNF446	19	58477218	58480726	10	0	3376	0	4610	0	0
ZNF449	X	135347118	135361076	NA	NA	NA	NA	NA	NA	NA
ZNF44	19	12272406	12294694	5	1	3376	0	4610	0.03	0
ZNF451-AS1	6	57172213	57172213	NA	NA	NA	NA	NA	NA	NA
ZNF451	6	57090253	57168469	11	0	3376	0	4610	0	0
ZNF454	5	178942791	178965973	5	0	3376	0	4610	0	0
ZNF45	19	43913386	43922185	8	859	3376	1123	4610	25.444	24.36
ZNF460-AS1	19	57280334	57280334	NA	NA	NA	NA	NA	NA	NA
ZNF460	19	57284643	57292230	2	0	3376	0	4610	0	0
ZNF461	19	36638652	36664706	7	0	3376	0	4610	0	0
ZNF462	9	106923383	107011030	31	227	3376	324	4610	6.724	7.028
ZNF467	7	149764499	149771032	13	0	3376	0	4610	0	0
ZNF468	19	52840724	52854272	2	0	3376	0	4610	0	0
ZNF469	16	88427470	88439332	50	120	3376	133	4610	3.555	2.885
ZNF470	19	56570311	56578583	11	1	3376	1	4610	0.03	0.022
ZNF471	19	56518543	56525948	12	153	3376	190	4610	4.532	4.121
ZNF473	19	50031082	50047059	3	0	3376	0	4610	0	0
ZNF474	5	122151990	122153085	10	0	3376	0	4610	0	0
ZNF479	7	57119839	57132324	4	3	3376	4	4610	0.089	0.087
ZNF480	19	52300412	52322858	4	0	3376	0	4610	0	0
ZNF483	9	111527395	111576414	5	0	3376	0	4610	0	0
ZNF484	9	92846227	92875029	8	3	3376	6	4610	0.089	0.13
ZNF485	10	43607050	43617369	12	0	3376	0	4610	0	0
ZNF486	19	20167330	20198102	5	0	3376	1	4610	0	0.022
ZNF487	10	43475813	43481922	2	8	3376	6	4610	0.237	0.13
ZNF488	10	47367806	47368829	11	0	3376	1	4610	0	0.022
ZNF48	16	30395794	30399107	8	0	3376	0	4610	0	0
ZNF490	19	12580484	12610680	3	0	3376	0	4610	0	0
ZNF491	19	11805953	11807267	9	0	3376	2	4610	0	0.043
ZNF492	19	22653399	22665265	5	223	3376	295	4610	6.605	6.399
ZNF493	19	21397237	21424984	9	1542	3376	2053	4610	45.675	44.534
ZNF496	1	247300518	247329578	11	0	3376	0	4610	0	0
ZNF497	19	58356138	58357635	8	0	3376	0	4610	0	0
ZNF500	16	4752375	4765978	9	0	3376	0	4610	0	0
ZNF501	3	44734421	44735237	5	0	3376	0	4610	0	0
ZNF502	3	44720261	44722452	9	1614	3376	2442	4610	47.808	52.972
ZNF503-AS1	10	75361678	75361678	NA	NA	NA	NA	NA	NA	NA
ZNF503-AS2	10	75408982	75408982	NA	NA	NA	NA	NA	NA	NA
ZNF503	10	75401894	75401894	NA	NA	NA	NA	NA	NA	NA
ZNF506	19	19794551	19821603	4	0	3376	0	4610	0	0
ZNF507	19	32352830	32383083	13	0	3376	0	4610	0	0
ZNF510	9	96758777	96776069	7	0	3376	1	4610	0	0.022
ZNF511	10	133308943	133312866	5	0	3376	0	4610	0	0
ZNF512B	20	63959887	63967950	13	155	3376	233	4610	4.591	5.054
ZNF512	2	27583112	27621461	4	0	3376	0	4610	0	0
ZNF513	2	27377544	27380117	21	0	3376	0	4610	0	0
ZNF514	2	95149281	95158983	5	0	3376	0	4610	0	0
ZNF516	18	76362497	76443054	15	6	3376	14	4610	0.178	0.304
ZNF516-DT	18	76498089	76498089	NA	NA	NA	NA	NA	NA	NA
ZNF517	8	144802914	144808395	7	0	3376	0	4610	0	0
ZNF518A	10	96156322	96160774	16	20	3376	28	4610	0.592	0.607
ZNF518B	4	10443103	10446328	11	0	3376	0	4610	0	0
ZNF519	18	14132435	14132435	NA	NA	NA	NA	NA	NA	NA
ZNF521	18	25062711	25227257	13	0	3376	0	4610	0	0
ZNF524	19	55602112	55602907	4	0	3376	0	4610	0	0
ZNF525	19	53372281	53382019	4	2	3376	0	4610	0.059	0
ZNF526	19	42224403	42226416	8	0	3376	0	4610	0	0
ZNF527	19	37374198	37389879	3	0	3376	0	4610	0	0
ZNF528-AS1	19	52397757	52397757	NA	NA	NA	NA	NA	NA	NA
ZNF528	19	52402013	52416739	15	1	3376	2	4610	0.03	0.043
ZNF529-AS1	19	36594716	36594716	NA	NA	NA	NA	NA	NA	NA
ZNF529	19	36546865	36572346	4	0	3376	0	4610	0	0
ZNF530	19	57604345	57607325	5	7	3376	5	4610	0.207	0.108
ZNF532	18	58918287	58984466	20	1	3376	3	4610	0.03	0.065
ZNF534	19	52431474	52439446	14	17	3376	29	4610	0.504	0.629
ZNF536	19	30443562	30711001	27	17	3376	25	4610	0.504	0.542
ZNF540	19	37598447	37613263	5	0	3376	0	4610	0	0
ZNF541	19	47521223	47555856	23	419	3376	534	4610	12.411	11.584
ZNF542P	19	56379827	56379827	NA	NA	NA	NA	NA	NA	NA
ZNF543	19	57320853	57329265	14	61	3376	86	4610	1.807	1.866
ZNF544	19	58244023	58262754	14	2	3376	9	4610	0.059	0.195
ZNF546	19	39998326	40015781	11	0	3376	0	4610	0	0
ZNF547	19	57368555	57378185	3	0	3376	0	4610	0	0
ZNF548	19	57390099	57399889	3	0	3376	0	4610	0	0
ZNF549	19	57527573	57538927	5	0	3376	0	4610	0	0
ZNF550	19	57546974	57559682	9	3	3376	1	4610	0.089	0.022
ZNF551	19	57685264	57688288	4	0	3376	0	4610	0	0
ZNF552	19	57808039	57814743	2	0	3376	0	4610	0	0
ZNF554	19	2820071	2834852	6	0	3376	0	4610	0	0
ZNF555	19	2841572	2853952	6	0	3376	0	4610	0	0
ZNF556	19	2867421	2878329	13	0	3376	0	4610	0	0
ZNF557	19	7075074	7083744	3	0	3376	0	4610	0	0
ZNF558	19	8811280	8822659	5	0	3376	0	4610	0	0
ZNF559	19	9324178	9343068	9	18	3376	28	4610	0.533	0.607
ZNF559-ZNF177	19	9378311	9381777	5	0	3376	0	4610	0	0
ZNF560	19	9466573	9471298	9	0	3376	0	4610	0	0
ZNF561-AS1	19	9634862	9634862	NA	NA	NA	NA	NA	NA	NA
ZNF561	19	9610199	9617078	3	0	3376	0	4610	0	0
ZNF562	19	9652948	9660744	4	0	3376	0	4610	0	0
ZNF563	19	12319216	12333482	3	0	3376	0	4610	0	0
ZNF564	19	12526445	12551332	3	0	3376	0	4610	0	0
ZNF565	19	36182465	36201985	3	0	3376	0	4610	0	0
ZNF566	19	36448976	36476557	3	0	3376	0	4610	0	0
ZNF567	19	36694867	36720668	4	0	3376	0	4610	0	0
ZNF568	19	36922770	36997599	18	1397	3376	2034	4610	41.38	44.121
ZNF569	19	37412596	37414180	4	0	3376	0	4610	0	0
ZNF56	19	19835380	19836073	NA	NA	NA	NA	NA	NA	NA
ZNF570	19	37467890	37485233	8	0	3376	0	4610	0	0
ZNF571-AS1	19	37587347	37587347	NA	NA	NA	NA	NA	NA	NA
ZNF571	19	37564597	37586676	12	123	3376	196	4610	3.643	4.252
ZNF572	8	124975640	124977858	9	229	3376	358	4610	6.783	7.766
ZNF573	19	37738491	37770035	8	212	3376	312	4610	6.28	6.768
ZNF574	19	42068711	42081297	17	0	3376	2	4610	0	0.043
ZNF575	19	43534422	43535687	2	0	3376	0	4610	0	0
ZNF576	19	43597108	43599258	5	0	3376	0	4610	0	0
ZNF577	19	51887951	51887951	NA	NA	NA	NA	NA	NA	NA
ZNF578	19	52501845	52512154	8	6	3376	12	4610	0.178	0.26
ZNF579	19	55577950	55579639	10	0	3376	0	4610	0	0
ZNF57	19	2901045	2918289	5	70	3376	83	4610	2.073	1.8
ZNF580	19	55642508	55643027	6	0	3376	0	4610	0	0
ZNF581	19	55644571	55645165	NA	NA	NA	NA	NA	NA	NA
ZNF582-AS1	19	56399170	56399170	NA	NA	NA	NA	NA	NA	NA
ZNF582	19	56383862	56393232	4	0	3376	0	4610	0	0
ZNF583	19	56407114	56424368	2	0	3376	0	4610	0	0
ZNF584	19	58410057	58417784	5	0	3376	0	4610	0	0
ZNF585A	19	37151588	37169910	4	0	3376	0	4610	0	0
ZNF585B	19	37185226	37207111	10	0	3376	0	4610	0	0
ZNF586	19	57769842	57779347	2	0	3376	0	4610	0	0
ZNF587B	19	57830528	57844342	NA	NA	NA	NA	NA	NA	NA
ZNF587	19	57850038	57860140	5	0	3376	0	4610	0	0
ZNF589	3	48241171	48268786	3	0	3376	0	4610	0	0
ZNF592	15	84782675	84802393	23	181	3376	250	4610	5.361	5.423
ZNF593	1	26169983	26170716	7	292	3376	426	4610	8.649	9.241
ZNF594	17	5181832	5184256	13	0	3376	0	4610	0	0
ZNF595	4	53488	87451	4	0	3376	0	4610	0	0
ZNF596	8	240895	246362	10	0	3376	1	4610	0	0.022
ZNF597	16	3436423	3443153	5	0	3376	0	4610	0	0
ZNF598	16	1998231	2009747	24	109	3376	195	4610	3.229	4.23
ZNF599	19	34759033	34772841	14	5	3376	0	4610	0.148	0
ZNF600	19	52765586	52778888	4	0	3376	0	4610	0	0
ZNF605	12	132925372	132945635	8	10	3376	13	4610	0.296	0.282
ZNF606	19	57978300	58001319	13	0	3376	1	4610	0	0.022
ZNF607	19	37698039	37711618	11	544	3376	756	4610	16.114	16.399
ZNF608	5	124637899	124744989	25	2	3376	2	4610	0.059	0.043
ZNF609	15	64499419	64681382	20	1	3376	1	4610	0.03	0.022
ZNF610	19	52349172	52366767	9	0	3376	0	4610	0	0
ZNF611	19	52704936	52715894	8	0	3376	0	4610	0	0
ZNF613	19	51936220	51945737	6	0	3376	0	4610	0	0
ZNF614	19	52015839	52025745	5	0	3376	0	4610	0	0
ZNF615	19	51992879	52003711	11	0	3376	0	4610	0	0
ZNF616	19	52114817	52130512	5	0	3376	0	4610	0	0
ZNF618	9	113876380	114050167	20	1	3376	0	4610	0.03	0
ZNF619	3	40477979	40488241	6	0	3376	2	4610	0	0.043
ZNF620	3	40515936	40516863	4	3	3376	5	4610	0.089	0.108
ZNF621	3	40525840	40538323	4	0	3376	0	4610	0	0
ZNF622	5	16451656	16465665	12	0	3376	0	4610	0	0
ZNF623	8	143649992	143651483	5	0	3376	1	4610	0	0.022
ZNF624	17	16622287	16649744	3	0	3376	0	4610	0	0
ZNF625	19	12145296	12156558	4	0	3376	0	4610	0	0
ZNF625-ZNF20	19	12156731	12156731	NA	NA	NA	NA	NA	NA	NA
ZNF626	19	20624289	20661446	4	38	3376	51	4610	1.126	1.106
ZNF627	19	11614619	11617889	5	0	3376	0	4610	0	0
ZNF628	19	55479910	55484373	12	747	3376	1055	4610	22.127	22.885
ZNF629	16	30781717	30784482	4	0	3376	0	4610	0	0
ZNF630-AS1	X	48067308	48067308	NA	NA	NA	NA	NA	NA	NA
ZNF630	X	48058467	48066886	NA	NA	NA	NA	NA	NA	NA
ZNF638	2	71348954	71434807	30	554	3376	792	4610	16.41	17.18
ZNF639	3	179328293	179334422	6	0	3376	0	4610	0	0
ZNF641	12	48337071	48348090	5	410	3376	536	4610	12.145	11.627
ZNF644	1	90916797	90982331	21	1	3376	4	4610	0.03	0.087
ZNF646	16	31076324	31083092	30	417	3376	683	4610	12.352	14.816
ZNF648	1	182056303	182058010	8	3	3376	1	4610	0.089	0.022
ZNF649-AS1	19	51900464	51900464	NA	NA	NA	NA	NA	NA	NA
ZNF649	19	51890617	51900107	2	0	3376	0	4610	0	0
ZNF652	17	49298412	49317725	6	0	3376	0	4610	0	0
ZNF653	19	11483681	11505786	15	1	3376	2	4610	0.03	0.043
ZNF654	3	88059319	88141652	16	1	3376	0	4610	0.03	0
ZNF655	7	99560559	99573584	10	1	3376	4	4610	0.03	0.087
ZNF658B	9	39464526	39464526	NA	NA	NA	NA	NA	NA	NA
ZNF658	9	66903561	66920746	10	0	3376	0	4610	0	0
ZNF660	3	44594193	44595189	4	0	3376	0	4610	0	0
ZNF660-ZNF197	3	44629154	44644220	13	1	3376	0	4610	0.03	0
ZNF662	3	42906351	42915354	9	0	3376	0	4610	0	0
ZNF663P	20	46457643	46457643	NA	NA	NA	NA	NA	NA	NA
ZNF664	12	124012144	124012930	2	0	3376	0	4610	0	0
ZNF664-RFLNA	12	124311853	124314525	5	2	3376	3	4610	0.059	0.065
ZNF665	19	53164452	53179615	8	0	3376	0	4610	0	0
ZNF667-AS1	19	56495436	56495436	NA	NA	NA	NA	NA	NA	NA
ZNF667	19	56441161	56449638	NA	NA	NA	NA	NA	NA	NA
ZNF668	16	31061067	31064618	10	0	3376	0	4610	0	0
ZNF669	1	247100373	247104199	4	0	3376	0	4610	0	0
ZNF66	19	20776447	20807322	7	190	3376	290	4610	5.628	6.291
ZNF670	1	247037448	247078596	7	0	3376	0	4610	0	0
ZNF670-ZNF695	1	247078813	247078813	NA	NA	NA	NA	NA	NA	NA
ZNF671	19	57720480	57722409	5	0	3376	0	4610	0	0
ZNF672	1	248847274	248848633	7	0	3376	0	4610	0	0
ZNF674-AS1	X	46548475	46548475	NA	NA	NA	NA	NA	NA	NA
ZNF674	X	46499842	46542087	NA	NA	NA	NA	NA	NA	NA
ZNF675	19	23653225	23687033	6	0	3376	0	4610	0	0
ZNF676	19	22179949	22196633	5	1	3376	0	4610	0.03	0
ZNF677	19	53236971	53251550	4	0	3376	0	4610	0	0
ZNF678	1	227650991	227655828	4	3	3376	3	4610	0.089	0.065
ZNF679	7	64249117	64266869	3	182	3376	225	4610	5.391	4.881
ZNF680	7	64521160	64562954	5	0	3376	0	4610	0	0
ZNF681	19	23743611	23758749	6	0	3376	0	4610	0	0
ZNF682	19	20006004	20024283	4	0	3376	0	4610	0	0
ZNF683	1	26361650	26368571	6	140	3376	191	4610	4.147	4.143
ZNF684	1	40533166	40547460	3	0	3376	0	4610	0	0
ZNF687-AS1	1	151281929	151281929	NA	NA	NA	NA	NA	NA	NA
ZNF687	1	151286291	151291209	14	1	3376	0	4610	0.03	0
ZNF688	16	30569915	30572275	7	0	3376	0	4610	0	0
ZNF689	16	30604263	30610041	4	0	3376	0	4610	0	0
ZNF691	1	42850958	42851813	6	0	3376	0	4610	0	0
ZNF692	1	248850209	248858514	7	0	3376	0	4610	0	0
ZNF695	1	246945796	247007908	5	0	3376	0	4610	0	0
ZNF696	8	143293001	143296800	NA	NA	NA	NA	NA	NA	NA
ZNF697	1	119622704	119626100	7	0	3376	0	4610	0	0
ZNF699	19	9295474	9305119	6	0	3376	0	4610	0	0
ZNF69	19	11887923	11913410	3	0	3376	0	4610	0	0
ZNF700	19	11925210	11950253	5	0	3376	0	4610	0	0
ZNF701	19	52574147	52583457	4	0	3376	0	4610	0	0
ZNF702P	19	52993531	52993531	NA	NA	NA	NA	NA	NA	NA
ZNF703	8	37695979	37698674	16	4	3376	4	4610	0.118	0.087
ZNF704	8	80641365	80821594	6	0	3376	0	4610	0	0
ZNF705A	12	8172625	8177583	4	643	3376	955	4610	19.046	20.716
ZNF705B	8	7947421	7952391	NA	NA	NA	NA	NA	NA	NA
ZNF705D	8	12108193	12113158	NA	NA	NA	NA	NA	NA	NA
ZNF705E	11	71816511	71821476	NA	NA	NA	NA	NA	NA	NA
ZNF705G	8	7357975	7362946	NA	NA	NA	NA	NA	NA	NA
ZNF706	8	101200001	101201741	NA	NA	NA	NA	NA	NA	NA
ZNF707	8	143690108	143694530	5	0	3376	0	4610	0	0
ZNF708	19	21293273	21309279	11	7	3376	11	4610	0.207	0.239
ZNF709	19	12463995	12484657	2	0	3376	0	4610	0	0
ZNF70	22	23743799	23745140	12	0	3376	0	4610	0	0
ZNF710-AS1	15	90082207	90082207	NA	NA	NA	NA	NA	NA	NA
ZNF710	15	90067137	90079829	9	0	3376	0	4610	0	0
ZNF711	X	85247572	85271828	NA	NA	NA	NA	NA	NA	NA
ZNF713	7	55912675	55940006	6	0	3376	0	4610	0	0
ZNF714	19	21125080	21125080	NA	NA	NA	NA	NA	NA	NA
ZNF716	7	57450288	57469949	7	0	3376	0	4610	0	0
ZNF717	3	75730612	75783362	NA	NA	NA	NA	NA	NA	NA
ZNF718	4	130880	162122	5	0	3376	1	4610	0	0.022
ZNF71	19	56621287	56622757	3	0	3376	0	4610	0	0
ZNF71-SMIM17	19	56657247	56657247	NA	NA	NA	NA	NA	NA	NA
ZNF720	16	31713432	31759376	4	0	3376	0	4610	0	0
ZNF721	4	441694	472608	9	0	3376	0	4610	0	0
ZNF722P	7	64023525	64023525	NA	NA	NA	NA	NA	NA	NA
ZNF723	19	22832379	22858433	NA	NA	NA	NA	NA	NA	NA
ZNF724	19	23222384	23250242	3	0	3376	0	4610	0	0
ZNF726	19	23914994	23933967	6	0	3376	0	4610	0	0
ZNF727	7	64045621	64078549	7	3	3376	5	4610	0.089	0.108
ZNF728	19	22975467	23003030	7	76	3376	86	4610	2.251	1.866
ZNF729	19	22286525	22317176	7	1	3376	0	4610	0.03	0
ZNF730	19	23117173	23146556	8	0	3376	0	4610	0	0
ZNF732	4	271098	305310	4	0	3376	0	4610	0	0
ZNF733P	7	63304056	63304056	NA	NA	NA	NA	NA	NA	NA
ZNF735	7	64207202	64220290	5	0	3376	0	4610	0	0
ZNF736	7	64314150	64336996	2	0	3376	0	4610	0	0
ZNF737	19	20544591	20565640	7	679	3376	898	4610	20.113	19.479
ZNF738	19	21359140	21378663	2	0	3376	0	4610	0	0
ZNF740	12	53181983	53187590	2	0	3376	1	4610	0	0.022
ZNF746	7	149474383	149497536	8	0	3376	0	4610	0	0
ZNF747	16	30532498	30534679	12	0	3376	0	4610	0	0
ZNF749	19	57435578	57445485	8	0	3376	0	4610	0	0
ZNF74	22	20394628	20406968	8	0	3376	0	4610	0	0
ZNF750	17	82830141	82832454	7	35	3376	44	4610	1.037	0.954
ZNF75A	16	3317332	3317869	5	0	3376	0	4610	0	0
ZNF75D	X	135344109	135344109	NA	NA	NA	NA	NA	NA	NA
ZNF761	19	53447268	53456748	10	2158	3376	3002	4610	63.922	65.119
ZNF763	19	11965208	11979109	6	0	3376	0	4610	0	0
ZNF764	16	30555193	30558182	13	2	3376	6	4610	0.059	0.13
ZNF765	19	53407714	53409127	3	0	3376	0	4610	0	0
ZNF765-ZNF761	19	53447268	53456748	10	2158	3376	3002	4610	63.922	65.119
ZNF766	19	52269613	52291198	3	0	3376	0	4610	0	0
ZNF767P	7	149624790	149624790	NA	NA	NA	NA	NA	NA	NA
ZNF768	16	30524516	30526413	7	0	3376	0	4610	0	0
ZNF76	6	35281151	35295248	17	3	3376	1	4610	0.089	0.022
ZNF770	15	34981358	34983434	9	0	3376	0	4610	0	0
ZNF771	16	30408053	30418367	5	2	3376	3	4610	0.059	0.065
ZNF772	19	57473273	57477309	5	0	3376	0	4610	0	0
ZNF773	19	57500080	57507424	8	2	3376	3	4610	0.059	0.065
ZNF774	15	90354660	90361283	6	0	3376	0	4610	0	0
ZNF775	7	150388470	150398095	5	0	3376	0	4610	0	0
ZNF776	19	57747058	57757051	7	0	3376	0	4610	0	0
ZNF777	7	149431775	149456022	9	693	3376	937	4610	20.527	20.325
ZNF778	16	89221127	89228562	16	8	3376	9	4610	0.237	0.195
ZNF77	19	2933488	2944840	10	28	3376	40	4610	0.829	0.868
ZNF780A	19	40072856	40089262	6	0	3376	2	4610	0	0.043
ZNF780B	19	40034356	40050332	10	2	3376	4	4610	0.059	0.087
ZNF781	19	37669164	37670148	5	3	3376	8	4610	0.089	0.174
ZNF782	9	96817922	96851961	6	0	3376	0	4610	0	0
ZNF783	7	149262333	149282343	17	19	3376	25	4610	0.563	0.542
ZNF784	19	55621750	55624561	5	10	3376	11	4610	0.296	0.239
ZNF785	16	30582559	30585611	4	0	3376	0	4610	0	0
ZNF786	7	149070422	149090640	8	0	3376	0	4610	0	0
ZNF787	19	56088022	56103217	2	0	3376	0	4610	0	0
ZNF788P	19	12111547	12113395	NA	NA	NA	NA	NA	NA	NA
ZNF789	7	99476456	99482200	NA	NA	NA	NA	NA	NA	NA
ZNF790-AS1	19	36828111	36828111	NA	NA	NA	NA	NA	NA	NA
ZNF790	19	36818432	36825619	7	0	3376	0	4610	0	0
ZNF791	19	12611079	12629260	NA	NA	NA	NA	NA	NA	NA
ZNF792	19	34957955	34963662	7	0	3376	0	4610	0	0
ZNF793-AS1	19	37507087	37507087	NA	NA	NA	NA	NA	NA	NA
ZNF793	19	37523439	37537879	7	0	3376	0	4610	0	0
ZNF799	19	12390465	12393330	7	1	3376	0	4610	0.03	0
ZNF79	9	127428887	127445197	3	0	3376	0	4610	0	0
ZNF7	8	144841395	144843168	9	0	3376	0	4610	0	0
ZNF800	7	127371813	127391557	12	6	3376	3	4610	0.178	0.065
ZNF804A	2	184598959	184939026	17	1312	3376	1778	4610	38.863	38.568
ZNF804B	7	88759976	89337032	22	645	3376	894	4610	19.105	19.393
ZNF805	19	57240891	57254703	13	0	3376	1	4610	0	0.022
ZNF806	2	132309308	132320235	NA	NA	NA	NA	NA	NA	NA
ZNF807P	19	34545386	34545386	NA	NA	NA	NA	NA	NA	NA
ZNF808	19	52543284	52555628	6	2	3376	3	4610	0.059	0.065
ZNF80	3	114236252	114237074	6	269	3376	352	4610	7.968	7.636
ZNF812P	19	9700776	9700776	NA	NA	NA	NA	NA	NA	NA
ZNF813	19	53483822	53492086	9	0	3376	0	4610	0	0
ZNF814	19	57872821	57888802	10	0	3376	1	4610	0	0.022
ZNF815P	7	5854435	5854435	NA	NA	NA	NA	NA	NA	NA
ZNF816	19	52949818	52956089	9	0	3376	0	4610	0	0
ZNF816-ZNF321P	19	52928902	52956089	9	0	3376	0	4610	0	0
ZNF818P	19	53216102	53216102	NA	NA	NA	NA	NA	NA	NA
ZNF81	X	47846267	47916632	NA	NA	NA	NA	NA	NA	NA
ZNF821	16	71860017	71879946	9	0	3376	3	4610	0	0.065
ZNF823	19	11721700	11738819	4	0	3376	0	4610	0	0
ZNF826P	19	20424965	20424965	NA	NA	NA	NA	NA	NA	NA
ZNF827	4	145763106	145938407	18	0	3376	0	4610	0	0
ZNF829	19	36891491	36915167	6	0	3376	0	4610	0	0
ZNF830	17	34961566	34962685	11	34	3376	55	4610	1.007	1.193
ZNF831	20	59191019	59254743	11	1	3376	0	4610	0.03	0
ZNF833P	19	11686569	11686569	NA	NA	NA	NA	NA	NA	NA
ZNF835	19	56663584	56665198	7	69	3376	103	4610	2.044	2.234
ZNF836	19	52154871	52168072	7	9	3376	7	4610	0.267	0.152
ZNF837	19	58367736	58369332	12	1	3376	0	4610	0.03	0
ZNF839	14	102326044	102342179	7	0	3376	0	4610	0	0
ZNF83	19	52613013	52614564	5	0	3376	1	4610	0	0.022
ZNF841	19	52059157	52084801	7	5	3376	4	4610	0.148	0.087
ZNF843	16	31435802	31436849	3	0	3376	0	4610	0	0
ZNF844	19	12064873	12077121	5	0	3376	0	4610	0	0
ZNF845	19	53341307	53353588	7	0	3376	0	4610	0	0
ZNF846	19	9768738	9768738	NA	NA	NA	NA	NA	NA	NA
ZNF847P	1	227697707	227697707	NA	NA	NA	NA	NA	NA	NA
ZNF84	12	133041467	133058932	5	0	3376	3	4610	0	0.065
ZNF84-DT	12	133037222	133037222	NA	NA	NA	NA	NA	NA	NA
ZNF850	19	36747766	36762606	6	0	3376	0	4610	0	0
ZNF852	3	44499181	44502979	6	0	3376	0	4610	0	0
ZNF853	7	6617222	6622971	8	0	3376	0	4610	0	0
ZNF85	19	20923400	20942835	NA	NA	NA	NA	NA	NA	NA
ZNF860	3	31989079	31990978	11	203	3376	275	4610	6.013	5.965
ZNF862	7	149838611	149864284	21	0	3376	0	4610	0	0
ZNF865	19	55613618	55616798	7	2	3376	0	4610	0.059	0
ZNF875	19	37364456	37364456	NA	NA	NA	NA	NA	NA	NA
ZNF876P	4	255984	255984	NA	NA	NA	NA	NA	NA	NA
ZNF878	19	12043804	12052801	5	18	3376	29	4610	0.533	0.629
ZNF879	5	179025004	179033640	7	0	3376	0	4610	0	0
ZNF880	19	52369965	52385314	10	845	3376	1110	4610	25.03	24.078
ZNF883	9	112997119	112998259	11	9	3376	13	4610	0.267	0.282
ZNF888	19	52906164	52917873	NA	NA	NA	NA	NA	NA	NA
ZNF890P	7	5144546	5144546	NA	NA	NA	NA	NA	NA	NA
ZNF891	12	133120283	133121918	7	235	3376	320	4610	6.961	6.941
ZNF8	19	58279081	58295536	7	0	3376	0	4610	0	0
ZNF8-ERVK3-1	19	58315657	58315657	NA	NA	NA	NA	NA	NA	NA
ZNF90	19	20078132	20119360	6	41	3376	60	4610	1.214	1.302
ZNF91	19	23359402	23395354	3	0	3376	0	4610	0	0
ZNF92	7	65373997	65399875	6	0	3376	0	4610	0	0
ZNF93	19	19901088	19934818	4	0	3376	1	4610	0	0.022
ZNF98	19	22391515	22422224	3	0	3376	0	4610	0	0
ZNF99	19	22757313	22784016	11	259	3376	337	4610	7.672	7.31
ZNFX1	20	49247266	49275839	35	1469	3376	1977	4610	43.513	42.885
ZNHIT1	7	101218195	101223958	5	0	3376	0	4610	0	0
ZNHIT2	11	65116441	65117653	8	0	3376	0	4610	0	0
ZNHIT3	17	36486699	36493997	2	0	3376	0	4610	0	0
ZNHIT6	1	85654057	85708284	8	20	3376	37	4610	0.592	0.803
ZNNT1	8	101170239	101170239	NA	NA	NA	NA	NA	NA	NA
ZNRD1ASP	6	30061189	30061189	NA	NA	NA	NA	NA	NA	NA
ZNRD2-AS1	11	65570413	65570413	NA	NA	NA	NA	NA	NA	NA
ZNRD2	11	65570695	65571734	3	0	3376	0	4610	0	0
ZNRF1	16	74999671	75106539	12	9	3376	2	4610	0.267	0.043
ZNRF2	7	30285357	30362434	5	0	3376	0	4610	0	0
ZNRF2P1	7	32729983	32729983	NA	NA	NA	NA	NA	NA	NA
ZNRF2P2	7	29685821	29685821	NA	NA	NA	NA	NA	NA	NA
ZNRF3-AS1	22	29031476	29031476	NA	NA	NA	NA	NA	NA	NA
ZNRF3	22	28883766	29053622	10	0	3376	0	4610	0	0
ZNRF4	19	5455491	5456781	10	236	3376	318	4610	6.991	6.898
ZP1	11	60867561	60875656	10	1	3376	0	4610	0.03	0
ZP2	16	21197479	21211547	5	0	3376	0	4610	0	0
ZP3	7	76425117	76442056	8	0	3376	0	4610	0	0
ZP4	1	237882421	237890635	7	1	3376	0	4610	0.03	0
ZPBP2	17	39868354	39876809	15	875	3376	1135	4610	25.918	24.62
ZPBP	7	49937527	50093194	6	0	3376	0	4610	0	0
ZPLD1	3	102438487	102477618	10	83	3376	109	4610	2.459	2.364
ZPLD2P	1	26229840	26229840	NA	NA	NA	NA	NA	NA	NA
ZPR1	11	116778924	116787990	13	37	3376	37	4610	1.096	0.803
ZRANB1	10	124942493	124984992	9	75	3376	91	4610	2.222	1.974
ZRANB2-AS1	1	71067182	71067182	NA	NA	NA	NA	NA	NA	NA
ZRANB2-AS2	1	71237723	71237723	NA	NA	NA	NA	NA	NA	NA
ZRANB2	1	71065718	71080995	9	37	3376	50	4610	1.096	1.085
ZRANB3	2	135200341	135504489	13	15	3376	26	4610	0.444	0.564
ZRSR2	X	15790495	15823242	NA	NA	NA	NA	NA	NA	NA
ZSCAN10	16	3089090	3090251	7	5	3376	7	4610	0.148	0.152
ZSCAN12	6	28399747	28399747	NA	NA	NA	NA	NA	NA	NA
ZSCAN12P1	6	28095715	28095715	NA	NA	NA	NA	NA	NA	NA
ZSCAN16-AS1	6	28137316	28137316	NA	NA	NA	NA	NA	NA	NA
ZSCAN16	6	28125443	28126941	4	0	3376	0	4610	0	0
ZSCAN18	19	58084684	58118396	5	0	3376	0	4610	0	0
ZSCAN1	19	58037836	58054051	10	4	3376	6	4610	0.118	0.13
ZSCAN20	1	33479288	33495476	18	1	3376	1	4610	0.03	0.022
ZSCAN21	7	100057006	100064651	14	0	3376	0	4610	0	0
ZSCAN22	19	58334802	58339326	8	0	3376	0	4610	0	0
ZSCAN23	6	28434464	28436266	3	0	3376	0	4610	0	0
ZSCAN25	7	99619606	99630020	5	0	3376	0	4610	0	0
ZSCAN26	6	28271919	28277096	5	0	3376	0	4610	0	0
ZSCAN29	15	43361072	43369913	22	382	3376	489	4610	11.315	10.607
ZSCAN2	15	84603927	84616343	6	0	3376	0	4610	0	0
ZSCAN30	18	35253449	35254373	7	4	3376	2	4610	0.118	0.043
ZSCAN31	6	28326165	28329683	5	0	3376	0	4610	0	0
ZSCAN32	16	3382851	3384825	5	0	3376	0	4610	0	0
ZSCAN4	19	57676145	57678905	2	4	3376	6	4610	0.118	0.13
ZSCAN5A	19	56221574	56225046	3	0	3376	0	4610	0	0
ZSCAN5B	19	56189826	56193052	8	0	3376	0	4610	0	0
ZSCAN5C	19	56205913	56209200	6	0	3376	0	4610	0	0
ZSCAN9	6	28227084	28233178	5	19	3376	17	4610	0.563	0.369
ZSWIM1	20	45882592	45884050	10	3	3376	6	4610	0.089	0.13
ZSWIM2	2	186827983	186849130	8	0	3376	0	4610	0	0
ZSWIM3	20	45879130	45879130	NA	NA	NA	NA	NA	NA	NA
ZSWIM4	19	13795648	13831050	23	225	3376	257	4610	6.665	5.575
ZSWIM5	1	45018453	45206350	23	0	3376	5	4610	0	0.108
ZSWIM6	5	61332272	61544317	17	1	3376	2	4610	0.03	0.043
ZSWIM7	17	15978046	15999594	2	0	3376	0	4610	0	0
ZSWIM8-AS1	10	73801399	73801399	NA	NA	NA	NA	NA	NA	NA
ZSWIM8	10	73785878	73801519	28	1	3376	0	4610	0.03	0
ZSWIM9	19	48171802	48196827	10	0	3376	0	4610	0	0
ZUP1	6	116635831	116667192	11	0	3376	0	4610	0	0
ZW10	11	113733693	113773666	15	0	3376	0	4610	0	0
ZWILCH	15	66518900	66546679	15	420	3376	623	4610	12.441	13.514
ZWINT	10	56358417	56361236	5	0	3376	0	4610	0	0
ZXDA	X	57908020	57910420	NA	NA	NA	NA	NA	NA	NA
ZXDB	X	57592048	57594460	NA	NA	NA	NA	NA	NA	NA
ZXDC	3	126438374	126475865	8	4	3376	6	4610	0.118	0.13
ZYG11A	1	52842883	52892957	13	0	3376	0	4610	0	0
ZYG11B	1	52726653	52821629	7	0	3376	0	4610	0	0
ZYX	7	143381571	143390682	17	3	3376	3	4610	0.089	0.065
ZZEF1	17	4006889	4142895	72	580	3376	768	4610	17.18	16.659
ZZZ3	1	77565639	77639471	11	0	3376	0	4610	0	0

### Sheet: ST7
GENE	VARIANT_GROUP	TEST	MAF	CASE_ONLY_META_PVAL	CASE_PROXIES_META_PVAL	AMP_NIH_PVAL	GNE_PVAL	UKB_CASE_PVAL	UKB_SIBLING_PROXY_PVAL	UKB_PARENT_PROXY_PVAL	AMP_NIH_NUMVAR	GNE_NUMVAR	UKB_CASE_NUMVAR	UKB_SIBLING_PROXY_NUMVAR	UKB_PARENT_PROXY_NUMVAR	MIN_NUMVAR
GBA	ALL_MISSENSE_SNPEFF	SkatO	0.001	1.85952e-05	4.48347e-12	0.0222411	0.0229765	0.000255367	0.00540953	6.86153e-08	15	16	30	22	74	2
			0.01	3.26507e-14	1.45889e-21	1.05348e-05	1.31751e-08	0.000314406	0.246645	2.1519e-10	17	18	32	24	76	2
		CMCWald	0.001	1.14507e-05	7.70317e-13	0.013579	0.021483	0.000258426	0.0112797	8.03039e-09	15	16	30	22	74	2
			0.01	3.08164e-13	4.84549e-21	1.21058e-05	1.23743e-07	0.000312011	0.209347	8.54366e-11	17	18	32	24	76	2
	ALL_MODERATE_HIGH_IMPACT_SNPEFF	SkatO	0.001	1.71322e-06	4.87465e-16	NA	0.0882049	1.13472e-06	0.00058598	5.13286e-10	NA	19	35	26	87	2
			0.01	9.10387e-15	1.31611e-22	1.05348e-05	5.69835e-08	1.89295e-05	0.0727142	2.15202e-10	17	21	37	28	89	2
		CMCWald	0.001	1.19717e-06	2.33332e-15	0.013579	0.0664078	6.66843e-06	0.00126106	1.52088e-09	15	19	35	26	87	2
			0.01	5.52926e-14	1.18838e-22	1.21058e-05	2.25118e-07	2.79129e-05	0.0739456	2.83539e-11	17	21	37	28	89	2
	ALL_LOF_HC_LOFTEE	SkatO	0.001	0.531279	0.531279	NA	0.531279	NA	NA	NA	NA	3	NA	NA	NA	2
			0.01	0.531279	0.531279	NA	0.531279	NA	NA	NA	NA	3	NA	NA	NA	2
		CMCWald	0.001	0.694824	0.694824	NA	0.694824	NA	NA	NA	NA	3	NA	NA	NA	2
			0.01	0.694824	0.694824	NA	0.694824	NA	NA	NA	NA	3	NA	NA	NA	2
	ALL_LOF_HC_LOFTEE_and_CADD_20_VEP	SkatO	0.001	2.33117e-07	1.20117e-14	0.0170296	0.126663	4.56412e-07	0.000892946	7.89207e-08	8	17	25	18	66	2
			0.01	3.72459e-14	9.12084e-22	1.24227e-05	6.99092e-08	5.77337e-05	0.129962	2.1521e-10	10	19	27	20	68	2
		CMCWald	0.001	2.12899e-06	1.0399e-13	0.0143439	0.0936823	8.49417e-06	0.00184215	3.54492e-08	8	17	25	18	66	2
			0.01	3.62046e-13	3.22375e-20	2.17967e-05	2.95295e-07	8.61206e-05	0.126897	9.0515e-10	10	19	27	20	68	2
LRRK2	ALL_MISSENSE_SNPEFF	SkatO	0.001	9.06323e-06	5.16436e-06	0.72484	2.09753e-06	0.0380867	0.620023	0.0134108	53	176	116	70	334	2
			0.01	7.15446e-07	9.45864e-06	1.96111e-07	0.0465796	0.371834	0.614894	0.482185	56	179	120	72	336	2
		CMCWald	0.001	0.0931246	0.236785	0.971718	0.0154785	0.292877	0.393665	0.972363	53	176	116	70	334	2
			0.01	0.00183409	0.00893611	0.0024996	0.0502074	0.219341	0.305043	0.923404	56	179	120	72	336	2
	ALL_MODERATE_HIGH_IMPACT_SNPEFF	SkatO	0.001	1.5288e-06	1.55299e-06	NA	1.69712e-06	0.0522574	0.625302	0.0160221	NA	197	124	76	370	2
			0.01	7.22992e-07	9.84992e-06	2.08514e-07	0.0399084	0.412948	0.584314	0.527072	58	200	129	79	373	2
		CMCWald	0.001	0.11659	0.253605	0.890547	0.013559	0.505623	0.398069	0.798329	54	197	124	76	370	2
			0.01	0.00495173	0.0178286	0.00929857	0.0411868	0.242131	0.360168	0.640166	58	200	129	79	373	2
	ALL_LOF_HC_LOFTEE	SkatO	0.001	0.648036	0.904961	NA	0.861547	0.335716	0.755255	0.826057	NA	18	5	5	32	2
			0.01	0.648036	0.904961	NA	0.861547	0.335716	0.755255	0.826057	NA	18	5	5	32	2
		CMCWald	0.001	0.959459	0.996084	NA	0.832928	0.875361	0.777633	0.942371	NA	18	5	5	32	2
			0.01	0.959459	0.996084	NA	0.832928	0.875361	0.777633	0.942371	NA	18	5	5	32	2
	ALL_LOF_HC_LOFTEE_and_CADD_20_VEP	SkatO	0.001	3.46406e-06	2.65109e-06	0.727242	6.15429e-07	0.0439313	0.771153	0.0141661	46	115	104	61	301	2
			0.01	2.48566e-07	4.2166e-06	2.23407e-07	0.011571	0.408726	0.734602	0.485027	49	118	108	63	303	2
		CMCWald	0.001	0.00262235	0.0144092	0.68388	0.000140523	0.442018	0.534599	0.685901	46	115	104	61	301	2
			0.01	0.00073685	0.00453551	0.00415788	0.00722942	0.307243	0.395443	0.810001	49	118	108	63	303	2
B3GNT3	ALL_MISSENSE_SNPEFF	SkatO	0.001	0.784916	0.937384	0.279618	0.882329	0.823291	0.750774	0.799066	4	32	12	7	39	2
			0.01	0.578567	0.207439	0.122492	1	0.766071	0.0471111	0.29288	6	33	15	10	42	2
		CMCWald	0.001	0.981501	0.98875	0.927688	0.689573	0.901539	0.553181	0.839198	4	32	12	7	39	2
			0.01	0.653614	0.331602	0.147271	0.864978	0.975581	0.0337855	0.820911	6	33	15	10	42	2
	ALL_MODERATE_HIGH_IMPACT_SNPEFF	SkatO	0.001	0.904149	0.969235	NA	0.848588	0.701685	0.691487	0.758006	NA	36	14	8	44	2
			0.01	0.53535	0.180965	0.122492	0.86624	0.748414	0.0430458	0.290661	6	37	17	11	47	2
		CMCWald	0.001	0.993444	0.981999	0.927688	0.947645	0.78336	0.490075	0.669333	4	36	14	8	44	2
			0.01	0.616462	0.284608	0.147271	0.866949	0.847823	0.0311695	0.7322	6	37	17	11	47	2
	ALL_LOF_HC_LOFTEE	SkatO	0.001	4.39914e-09	3.35843e-09	NA	4.39914e-09	NA	NA	0.0322445	NA	3	NA	NA	3	2
			0.01	4.39914e-09	3.35843e-09	NA	4.39914e-09	NA	NA	0.0322445	NA	3	NA	NA	3	2
		CMCWald	0.001	0.000455102	0.000359179	NA	0.000455102	NA	NA	0.0694624	NA	3	NA	NA	3	2
			0.01	0.000455102	0.000359179	NA	0.000455102	NA	NA	0.0694624	NA	3	NA	NA	3	2
	ALL_LOF_HC_LOFTEE_and_CADD_20_VEP	SkatO	0.001	0.333845	0.238264	0.264412	0.266167	0.45984	1	0.052766	2	14	9	4	22	2
			0.01	0.289892	0.225508	0.122949	0.266167	0.775544	0.189812	0.317239	4	14	11	6	24	2
		CMCWald	0.001	0.22438	0.124864	0.310557	0.177709	0.301513	0.829934	0.0361992	2	14	9	4	22	2
			0.01	0.200346	0.196802	0.0806347	0.177709	0.969605	0.126177	0.666299	4	14	11	6	24	2
AUNIP	ALL_MISSENSE_SNPEFF	SkatO	0.001	0.796812	0.945281	0.921225	0.424076	0.544609	0.782393	0.794803	10	36	20	11	56	2
			0.01	0.70866	0.909476	0.904369	0.309286	0.544609	0.782393	0.794803	11	37	20	11	56	2
		CMCWald	0.001	0.552102	0.723028	0.918042	0.261926	0.352542	0.626362	0.561483	10	36	20	11	56	2
			0.01	0.426615	0.623024	0.775088	0.185002	0.352542	0.626362	0.561483	11	37	20	11	56	2
	ALL_MODERATE_HIGH_IMPACT_SNPEFF	SkatO	0.001	1.54136e-08	2.69995e-07	NA	0.0229353	3.04329e-08	0.170061	1	NA	46	24	18	70	2
			0.01	0.00208174	0.0149993	0.904369	0.0241466	0.00146936	0.515142	1	11	47	25	19	71	2
		CMCWald	0.001	0.12688	0.384418	0.918042	0.0516707	0.145821	0.850975	0.82195	10	46	24	18	70	2
			0.01	0.195792	0.460759	0.775088	0.0403225	0.428753	0.690413	0.816431	11	47	25	19	71	2
	ALL_LOF_HC_LOFTEE	SkatO	0.001	1.64064e-08	2.04373e-07	NA	0.0238345	3.12638e-08	0.115899	1	NA	8	4	7	13	2
			0.01	0.000195955	0.00204038	NA	0.0238345	0.000683722	0.324436	1	NA	8	5	8	14	2
		CMCWald	0.001	0.000554921	0.0046068	NA	0.0531067	0.00096005	0.461766	0.650908	NA	8	4	7	13	2
			0.01	0.0377464	0.147214	NA	0.0531067	0.116859	0.469442	0.813208	NA	8	5	8	14	2
	ALL_LOF_HC_LOFTEE_and_CADD_20_VEP	SkatO	0.001	2.12334e-07	1.52866e-06	0.886038	0.0318675	3.14606e-08	0.124698	1	3	18	11	12	35	2
			0.01	0.00210175	0.0117625	0.886038	0.0318675	0.00114965	0.356031	1	3	18	12	13	36	2
		CMCWald	0.001	0.0771554	0.212469	0.761511	0.175977	0.0251441	0.519905	0.774845	3	18	11	12	35	2
			0.01	0.364747	0.58306	0.761511	0.175977	0.282581	0.489156	0.781827	3	18	12	13	36	2
ADH5	ALL_MISSENSE_SNPEFF	SkatO	0.001	0.0214583	0.0614287	0.589244	0.0161045	0.0628321	0.425205	0.584029	7	25	23	16	57	2
			0.01	0.0105012	0.039135	0.598717	0.152327	0.00260772	0.425205	0.707642	8	26	24	16	58	2
		CMCWald	0.001	0.0526314	0.123282	0.875018	0.0311455	0.0725917	0.270921	0.911635	7	25	23	16	57	2
			0.01	0.030847	0.065859	0.604712	0.429974	0.00369864	0.270921	0.637626	8	26	24	16	58	2
	ALL_MODERATE_HIGH_IMPACT_SNPEFF	SkatO	0.001	0.000122799	0.00135763	NA	0.0340767	0.00028752	0.470536	0.679748	NA	34	26	20	73	2
			0.01	0.000691708	0.00465698	0.592742	0.165465	8.73577e-05	0.470536	0.761461	9	35	27	20	74	2
		CMCWald	0.001	0.00659384	0.0440673	0.875018	0.0716735	0.00211128	0.784348	0.832069	8	34	26	20	73	2
			0.01	0.00201434	0.0174654	0.604712	0.53581	9.516e-05	0.784348	0.857293	9	35	27	20	74	2
	ALL_LOF_HC_LOFTEE	SkatO	0.001	0.475321	0.475321	NA	0.475321	NA	NA	NA	NA	7	NA	NA	NA	2
			0.01	0.475321	0.475321	NA	0.475321	NA	NA	NA	NA	7	NA	NA	NA	2
		CMCWald	0.001	0.347384	0.347384	NA	0.347384	NA	NA	NA	NA	7	NA	NA	NA	2
			0.01	0.347384	0.347384	NA	0.347384	NA	NA	NA	NA	7	NA	NA	NA	2
	ALL_LOF_HC_LOFTEE_and_CADD_20_VEP	SkatO	0.001	8.12017e-06	9.40306e-05	0.403599	0.0506534	2.50265e-06	0.491429	0.696776	6	29	19	16	51	2
			0.01	4.6219e-06	6.146e-05	0.51154	0.169766	3.12746e-07	0.491429	0.767666	7	30	20	16	52	2
		CMCWald	0.001	0.000168688	0.00234251	0.747904	0.175161	1.24927e-05	0.762309	0.950396	6	29	19	16	51	2
			0.01	5.15285e-05	0.000641424	0.607961	0.823134	8.33113e-07	0.762309	0.656462	7	30	20	16	52	2
TUBA1B	ALL_MISSENSE_SNPEFF	SkatO	0.001	0.203594	0.00163524	NA	0.379872	0.134983	0.347788	0.000222981	NA	5	3	4	9	2
			0.01	0.203594	0.00163524	NA	0.379872	0.134983	0.347788	0.000222981	NA	5	3	4	9	2
		CMCWald	0.001	0.36416	0.0346925	NA	0.308853	0.372997	0.681315	0.00318477	NA	5	3	4	9	2
			0.01	0.36416	0.0346925	NA	0.308853	0.372997	0.681315	0.00318477	NA	5	3	4	9	2
	ALL_MODERATE_HIGH_IMPACT_SNPEFF	SkatO	0.001	0.689698	9.01679e-05	NA	0.647433	0.501187	0.351734	9.47979e-07	NA	8	5	6	11	2
			0.01	0.689698	9.01679e-05	NA	0.647433	0.501187	0.351734	9.47979e-07	NA	8	5	6	11	2
		CMCWald	0.001	0.520211	0.00451296	NA	0.500881	0.39722	0.279605	0.000268069	NA	8	5	6	11	2
			0.01	0.520211	0.00451296	NA	0.500881	0.39722	0.279605	0.000268069	NA	8	5	6	11	2
	ALL_LOF_HC_LOFTEE	SkatO	0.001	NA	NA	NA	NA	NA	NA	NA	NA	NA	NA	NA	NA	2
			0.01	NA	NA	NA	NA	NA	NA	NA	NA	NA	NA	NA	NA	2
		CMCWald	0.001	NA	NA	NA	NA	NA	NA	NA	NA	NA	NA	NA	NA	2
			0.01	NA	NA	NA	NA	NA	NA	NA	NA	NA	NA	NA	NA	2
	ALL_LOF_HC_LOFTEE_and_CADD_20_VEP	SkatO	0.001	0.911688	0.871774	0.581359	1	0.606369	0.547142	0.370157	5	2	13	6	33	2
			0.01	0.911688	0.82689	0.581359	1	0.606369	0.409225	0.370157	5	2	13	7	33	2
		CMCWald	0.001	0.885107	0.98777	0.406674	0.882058	0.861904	0.939371	0.896121	5	2	13	6	33	2
			0.01	0.885107	0.914632	0.406674	0.882058	0.861904	0.356923	0.896121	5	2	13	7	33	2
OR1G1	ALL_MISSENSE_SNPEFF	SkatO	0.001	0.30181	8.7904e-06	0.729023	0.0461168	0.808424	1.08428e-06	0.031243	10	19	15	12	43	2
			0.01	0.660817	0.0028906	0.47036	0.335651	0.808424	0.000396818	0.031243	11	20	15	13	43	2
		CMCWald	0.001	0.938217	0.542584	0.882002	0.750854	0.61795	0.105134	0.272811	10	19	15	12	43	2
			0.01	0.761279	0.353251	0.46944	0.639512	0.61795	0.0785597	0.272811	11	20	15	13	43	2
	ALL_MODERATE_HIGH_IMPACT_SNPEFF	SkatO	0.001	0.164325	2.02117e-06	NA	0.049396	0.782067	1.02625e-06	0.0304223	NA	22	16	15	47	2
			0.01	0.65584	0.00259739	0.47036	0.340634	0.782067	0.000358325	0.0304223	11	23	16	16	47	2
		CMCWald	0.001	0.92719	0.474382	0.882002	0.740486	0.587201	0.0915227	0.232062	10	22	16	15	47	2
			0.01	0.755385	0.303883	0.46944	0.658127	0.587201	0.067557	0.232062	11	23	16	16	47	2
	ALL_LOF_HC_LOFTEE	SkatO	0.001	NA	NA	NA	NA	NA	NA	NA	NA	NA	NA	NA	NA	2
			0.01	NA	NA	NA	NA	NA	NA	NA	NA	NA	NA	NA	NA	2
		CMCWald	0.001	NA	NA	NA	NA	NA	NA	NA	NA	NA	NA	NA	NA	2
			0.01	NA	NA	NA	NA	NA	NA	NA	NA	NA	NA	NA	NA	2
	ALL_LOF_HC_LOFTEE_and_CADD_20_VEP	SkatO	0.001	0.214713	6.56482e-06	0.848285	0.0294867	0.619956	6.58036e-07	0.063183	6	10	9	7	23	2
			0.01	0.214713	6.56482e-06	0.848285	0.0294867	0.619956	6.58036e-07	0.063183	6	10	9	7	23	2
		CMCWald	0.001	0.929175	0.342472	0.906568	0.983241	0.435151	0.0159663	0.598367	6	10	9	7	23	2
			0.01	0.929175	0.342472	0.906568	0.983241	0.435151	0.0159663	0.598367	6	10	9	7	23	2
CAPN10	ALL_MISSENSE_SNPEFF	SkatO	0.001	0.79668	0.913661	0.574063	0.526425	0.703679	0.565793	0.815186	26	83	44	35	162	2
			0.01	0.155174	0.304519	0.456813	0.281402	0.0727905	0.595805	0.512481	34	88	50	41	167	2
		CMCWald	0.001	0.672976	0.853929	0.417201	0.40392	0.792195	0.776756	0.610675	26	83	44	35	162	2
			0.01	0.192091	0.212296	0.636128	0.20315	0.100633	0.327174	0.318514	34	88	50	41	167	2
	ALL_MODERATE_HIGH_IMPACT_SNPEFF	SkatO	0.001	0.410267	0.64353	NA	0.672651	0.204377	0.435796	0.817402	NA	88	48	39	181	2
			0.01	0.11414	0.274645	0.456813	0.273736	0.0473261	0.753122	0.514002	34	93	54	45	186	2
		CMCWald	0.001	0.748039	0.92627	0.417201	0.686343	0.616237	0.873523	0.710743	26	88	48	39	181	2
			0.01	0.0724411	0.133135	0.636128	0.122914	0.0394304	0.466856	0.389941	34	93	54	45	186	2
	ALL_LOF_HC_LOFTEE	SkatO	0.001	3.6025e-07	7.83991e-07	NA	0.00511556	3.75213e-06	0.0532885	0.394394	NA	6	4	4	18	2
			0.01	3.6025e-07	7.83991e-07	NA	0.00511556	3.75213e-06	0.0532885	0.394394	NA	6	4	4	18	2
		CMCWald	0.001	0.000296768	0.000398556	NA	0.0111848	0.00229306	0.104039	0.250972	NA	6	4	4	18	2
			0.01	0.000296768	0.000398556	NA	0.0111848	0.00229306	0.104039	0.250972	NA	6	4	4	18	2
	ALL_LOF_HC_LOFTEE_and_CADD_20_VEP	SkatO	0.001	0.296997	0.516565	0.296102	0.818443	0.10912	0.551271	0.701861	12	34	28	23	114	2
			0.01	0.729989	0.873667	0.747853	0.657423	0.335416	0.713732	0.614611	17	38	33	28	118	2
		CMCWald	0.001	0.372975	0.671961	0.224705	0.595771	0.294481	0.610757	0.949007	12	34	28	23	114	2
			0.01	0.570835	0.723562	0.915356	0.374143	0.266034	0.372784	0.880278	17	38	33	28	118	2
STK38L	ALL_MISSENSE_SNPEFF	SkatO	0.001	0.000204344	5.35084e-05	0.461737	2.68195e-05	0.165171	0.188783	0.022298	2	11	8	6	33	2
			0.01	0.000204344	5.35084e-05	0.461737	2.68195e-05	0.165171	0.188783	0.022298	2	11	8	6	33	2
		CMCWald	0.001	0.000828683	0.000860173	0.36156	0.000166772	0.176111	0.135247	0.21416	2	11	8	6	33	2
			0.01	0.000828683	0.000860173	0.36156	0.000166772	0.176111	0.135247	0.21416	2	11	8	6	33	2
	ALL_MODERATE_HIGH_IMPACT_SNPEFF	SkatO	0.001	0.000177108	0.000588653	NA	5.73359e-05	0.254553	0.188783	0.395377	NA	12	10	6	40	2
			0.01	0.000564753	0.000537666	0.461737	5.73359e-05	0.254553	0.0620889	0.395377	2	12	10	7	40	2
		CMCWald	0.001	0.00475975	0.00935203	0.36156	0.000268968	0.907997	0.135247	0.693346	2	12	10	6	40	2
			0.01	0.00475975	0.00443855	0.36156	0.000268968	0.907997	0.0468781	0.693346	2	12	10	7	40	2
	ALL_LOF_HC_LOFTEE	SkatO	0.001	NA	NA	NA	NA	NA	NA	NA	NA	NA	NA	NA	NA	2
			0.01	NA	NA	NA	NA	NA	NA	NA	NA	NA	NA	NA	NA	2
		CMCWald	0.001	NA	NA	NA	NA	NA	NA	NA	NA	NA	NA	NA	NA	2
			0.01	NA	NA	NA	NA	NA	NA	NA	NA	NA	NA	NA	NA	2
	ALL_LOF_HC_LOFTEE_and_CADD_20_VEP	SkatO	0.001	4.26817e-06	1.19975e-06	NA	1.38321e-06	0.191113	0.232684	0.010716	NA	9	7	4	34	2
			0.01	4.26817e-06	1.19975e-06	NA	1.38321e-06	0.191113	0.232684	0.010716	NA	9	7	4	34	2
		CMCWald	0.001	0.000254908	0.000314455	NA	5.51846e-05	0.393545	0.189375	0.121366	NA	9	7	4	34	2
			0.01	0.000254908	0.000314455	NA	5.51846e-05	0.393545	0.189375	0.121366	NA	9	7	4	34	2
TREML1	ALL_MISSENSE_SNPEFF	SkatO	0.001	0.0614596	1.07223e-06	0.515114	0.00636418	0.747502	0.000811719	3.64205e-05	9	29	14	6	43	2
			0.01	0.00538909	0.0021689	0.703701	0.0948172	0.00154359	0.182344	0.0568322	11	30	15	7	44	2
		CMCWald	0.001	0.334359	6.76651e-05	0.33677	0.163778	0.588336	0.00675628	5.27448e-05	9	29	14	6	43	2
			0.01	0.02064	0.0255709	0.79923	0.0903343	0.00785006	0.970606	0.0670972	11	30	15	7	44	2
	ALL_MODERATE_HIGH_IMPACT_SNPEFF	SkatO	0.001	0.0476105	3.57761e-07	NA	0.0095624	0.857978	0.00141225	1.41378e-05	NA	38	19	15	66	2
			0.01	0.00998281	0.00117506	0.703701	0.173193	0.00183012	0.160275	0.0130414	11	39	20	16	67	2
		CMCWald	0.001	0.626177	3.80484e-05	0.33677	0.376818	0.884491	0.00443467	1.12918e-05	9	38	19	15	66	2
			0.01	0.0237623	0.00709447	0.79923	0.154412	0.00552128	0.473885	0.0172439	11	39	20	16	67	2
	ALL_LOF_HC_LOFTEE	SkatO	0.001	0.271151	0.0151218	NA	0.271151	NA	NA	0.00778881	NA	5	NA	NA	3	2
			0.01	0.271151	0.0151218	NA	0.271151	NA	NA	0.00778881	NA	5	NA	NA	3	2
		CMCWald	0.001	0.227986	0.115699	NA	0.227986	NA	NA	0.107849	NA	5	NA	NA	3	2
			0.01	0.227986	0.115699	NA	0.227986	NA	NA	0.107849	NA	5	NA	NA	3	2
	ALL_LOF_HC_LOFTEE_and_CADD_20_VEP	SkatO	0.001	0.097318	1.84628e-05	0.631015	0.0147581	0.503989	0.0503116	9.70351e-06	3	15	3	4	22	2
			0.01	0.097318	1.84628e-05	0.631015	0.0147581	0.503989	0.0503116	9.70351e-06	3	15	3	4	22	2
		CMCWald	0.001	0.919257	0.00184287	0.474551	0.843802	0.916519	0.0955857	2.43766e-05	3	15	3	4	22	2
			0.01	0.919257	0.00184287	0.474551	0.843802	0.916519	0.0955857	2.43766e-05	3	15	3	4	22	2

### Sheet: ST8
GENE	VARIANT_GROUP	TEST	MAF	AMP_NIH_PVAL	UKB_CASE_PVAL	UKB_SIBLING_PROXY_PVAL	UKB_PARENT_PROXY_PVAL	AMP_NIH_NUMVAR	UKB_CASE_NUMVAR	UKB_SIBLING_PROXY_NUMVAR	UKB_PARENT_PROXY_NUMVAR
LRRK2 (conditional p.G2019S)	ALL_MISSENSE_SNPEFF	SkatO	0.001	0.733742	0.539591	0.813692	0.254273	53	116	70	334
			0.01	0.546145	0.659297	0.761431	0.818208	56	120	72	336
		CMCWald	0.001	0.964032	0.702817	0.579925	0.533391	53	116	70	334
			0.01	0.621668	0.447176	0.420291	0.690595	56	120	72	336
	ALL_MODERATE_HIGH_IMPACT_SNPEFF	SkatO	0.001	0.737776	0.633231	0.809998	0.286097	54	124	76	370
			0.01	0.563292	0.683104	0.726381	0.857122	58	129	79	373
		CMCWald	0.001	0.953669	0.996125	0.575959	0.712064	54	124	76	370
			0.01	0.899477	0.47131	0.481225	0.998818	58	129	79	373
	ALL_LOF_HC_LOFTEE	SkatO	0.001	0.363491	0.337745	0.754843	0.85526	1	5	5	32
			0.01	0.363491	0.337745	0.754843	0.85526	1	5	5	32
		CMCWald	0.001	0.916436	0.875437	0.778027	0.886683	1	5	5	32
			0.01	0.916436	0.875437	0.778027	0.886683	1	5	5	32
	ALL_LOF_HC_LOFTEE_and_CADD_20_VEP	SkatO	0.001	0.76479	0.599101	0.935846	0.267196	46	104	61	301
			0.01	0.55276	0.676611	0.864109	0.674474	49	108	63	303
		CMCWald	0.001	0.716734	0.952383	0.760487	0.275103	46	104	61	301
			0.01	0.829693	0.589448	0.533274	0.4548	49	108	63	303

### Sheet: ST9
Gene	Chromosome_Location	Mode of Inheritance	Analysis	Variant_group	Burden_test	Cut-off	Pvalue_Meta_analysis	EXOME_WIDE	NOMINAL	PMID
AIMP2	chr7:6015244-6023691	Unknown	CASE_PROXIES_META	All LOF high impact	CMCWald	0.001	0.876214	NO	NO	34148545
AIMP2	chr7:6015244-6023691	Unknown	CASE_ONLY_META	All LOF high impact	CMCWald	0.001	NA	NA	NA	34148545
AIMP2	chr7:6015244-6023691	Unknown	CASE_PROXIES_META	All LOF high impact	CMCWald	0.01	0.876214	NO	NO	34148545
AIMP2	chr7:6015244-6023691	Unknown	CASE_ONLY_META	All LOF high impact	CMCWald	0.01	NA	NA	NA	34148545
AIMP2	chr7:6015244-6023691	Unknown	CASE_PROXIES_META	All LOF high impact	SkatO	0.001	0.421216	NO	NO	34148545
AIMP2	chr7:6015244-6023691	Unknown	CASE_ONLY_META	All LOF high impact	SkatO	0.001	NA	NA	NA	34148545
AIMP2	chr7:6015244-6023691	Unknown	CASE_PROXIES_META	All LOF high impact	SkatO	0.01	0.421216	NO	NO	34148545
AIMP2	chr7:6015244-6023691	Unknown	CASE_ONLY_META	All LOF high impact	SkatO	0.01	NA	NA	NA	34148545
AIMP2	chr7:6015244-6023691	Unknown	CASE_ONLY_META	All LOF high impact and CADD 20	CMCWald	0.001	0.680914	NO	NO	34148545
AIMP2	chr7:6015244-6023691	Unknown	CASE_PROXIES_META	All LOF high impact and CADD 20	CMCWald	0.001	0.665375	NO	NO	34148545
AIMP2	chr7:6015244-6023691	Unknown	CASE_PROXIES_META	All LOF high impact and CADD 20	CMCWald	0.01	0.542589	NO	NO	34148545
AIMP2	chr7:6015244-6023691	Unknown	CASE_ONLY_META	All LOF high impact and CADD 20	CMCWald	0.01	0.514277	NO	NO	34148545
AIMP2	chr7:6015244-6023691	Unknown	CASE_PROXIES_META	All LOF high impact and CADD 20	SkatO	0.001	0.553025	NO	NO	34148545
AIMP2	chr7:6015244-6023691	Unknown	CASE_ONLY_META	All LOF high impact and CADD 20	SkatO	0.001	0.423672	NO	NO	34148545
AIMP2	chr7:6015244-6023691	Unknown	CASE_PROXIES_META	All LOF high impact and CADD 20	SkatO	0.01	0.797845	NO	NO	34148545
AIMP2	chr7:6015244-6023691	Unknown	CASE_ONLY_META	All LOF high impact and CADD 20	SkatO	0.01	0.754732	NO	NO	34148545
AIMP2	chr7:6015244-6023691	Unknown	CASE_PROXIES_META	All missense	CMCWald	0.001	0.968541	NO	NO	34148545
AIMP2	chr7:6015244-6023691	Unknown	CASE_ONLY_META	All missense	CMCWald	0.001	0.863623	NO	NO	34148545
AIMP2	chr7:6015244-6023691	Unknown	CASE_PROXIES_META	All missense	CMCWald	0.01	0.908272	NO	NO	34148545
AIMP2	chr7:6015244-6023691	Unknown	CASE_ONLY_META	All missense	CMCWald	0.01	0.701114	NO	NO	34148545
AIMP2	chr7:6015244-6023691	Unknown	CASE_PROXIES_META	All missense	SkatO	0.001	0.955973	NO	NO	34148545
AIMP2	chr7:6015244-6023691	Unknown	CASE_ONLY_META	All missense	SkatO	0.001	0.767158	NO	NO	34148545
AIMP2	chr7:6015244-6023691	Unknown	CASE_PROXIES_META	All missense	SkatO	0.01	0.968953	NO	NO	34148545
AIMP2	chr7:6015244-6023691	Unknown	CASE_ONLY_META	All missense	SkatO	0.01	0.812581	NO	NO	34148545
AIMP2	chr7:6015244-6023691	Unknown	CASE_PROXIES_META	All moderate to high impact	CMCWald	0.001	0.986298	NO	NO	34148545
AIMP2	chr7:6015244-6023691	Unknown	CASE_ONLY_META	All moderate to high impact	CMCWald	0.001	0.872678	NO	NO	34148545
AIMP2	chr7:6015244-6023691	Unknown	CASE_PROXIES_META	All moderate to high impact	CMCWald	0.01	0.942838	NO	NO	34148545
AIMP2	chr7:6015244-6023691	Unknown	CASE_ONLY_META	All moderate to high impact	CMCWald	0.01	0.705334	NO	NO	34148545
AIMP2	chr7:6015244-6023691	Unknown	CASE_PROXIES_META	All moderate to high impact	SkatO	0.001	0.882824	NO	NO	34148545
AIMP2	chr7:6015244-6023691	Unknown	CASE_ONLY_META	All moderate to high impact	SkatO	0.001	0.579366	NO	NO	34148545
AIMP2	chr7:6015244-6023691	Unknown	CASE_PROXIES_META	All moderate to high impact	SkatO	0.01	0.963988	NO	NO	34148545
AIMP2	chr7:6015244-6023691	Unknown	CASE_ONLY_META	All moderate to high impact	SkatO	0.01	0.838546	NO	NO	34148545
ANKRD30A	chr10:37125955-37231469	Recessive	CASE_ONLY_META	All LOF high impact	CMCWald	0.001	0.718153	NO	NO	#REF!
ANKRD30A	chr10:37125955-37231469	Recessive	CASE_PROXIES_META	All LOF high impact	CMCWald	0.001	0.718153	NO	NO	#REF!
ANKRD30A	chr10:37125955-37231469	Recessive	CASE_ONLY_META	All LOF high impact	CMCWald	0.01	0.448464	NO	NO	#REF!
ANKRD30A	chr10:37125955-37231469	Recessive	CASE_PROXIES_META	All LOF high impact	CMCWald	0.01	0.448464	NO	NO	#REF!
ANKRD30A	chr10:37125955-37231469	Recessive	CASE_ONLY_META	All LOF high impact	SkatO	0.001	0.908405	NO	NO	#REF!
ANKRD30A	chr10:37125955-37231469	Recessive	CASE_PROXIES_META	All LOF high impact	SkatO	0.001	0.908405	NO	NO	#REF!
ANKRD30A	chr10:37125955-37231469	Recessive	CASE_ONLY_META	All LOF high impact	SkatO	0.01	0.586936	NO	NO	#REF!
ANKRD30A	chr10:37125955-37231469	Recessive	CASE_PROXIES_META	All LOF high impact	SkatO	0.01	0.586936	NO	NO	#REF!
ANKRD30A	chr10:37125955-37231469	Recessive	CASE_ONLY_META	All LOF high impact and CADD 20	CMCWald	0.001	0.91473	NO	NO	#REF!
ANKRD30A	chr10:37125955-37231469	Recessive	CASE_PROXIES_META	All LOF high impact and CADD 20	CMCWald	0.001	0.857645	NO	NO	#REF!
ANKRD30A	chr10:37125955-37231469	Recessive	CASE_ONLY_META	All LOF high impact and CADD 20	CMCWald	0.01	0.775142	NO	NO	#REF!
ANKRD30A	chr10:37125955-37231469	Recessive	CASE_PROXIES_META	All LOF high impact and CADD 20	CMCWald	0.01	0.657658	NO	NO	#REF!
ANKRD30A	chr10:37125955-37231469	Recessive	CASE_PROXIES_META	All LOF high impact and CADD 20	SkatO	0.001	0.688887	NO	NO	#REF!
ANKRD30A	chr10:37125955-37231469	Recessive	CASE_ONLY_META	All LOF high impact and CADD 20	SkatO	0.001	0.624911	NO	NO	#REF!
ANKRD30A	chr10:37125955-37231469	Recessive	CASE_ONLY_META	All LOF high impact and CADD 20	SkatO	0.01	0.852181	NO	NO	#REF!
ANKRD30A	chr10:37125955-37231469	Recessive	CASE_PROXIES_META	All LOF high impact and CADD 20	SkatO	0.01	0.411254	NO	NO	#REF!
ANKRD30A	chr10:37125955-37231469	Recessive	CASE_ONLY_META	All missense	CMCWald	0.001	0.722698	NO	NO	#REF!
ANKRD30A	chr10:37125955-37231469	Recessive	CASE_PROXIES_META	All missense	CMCWald	0.001	0.555687	NO	NO	#REF!
ANKRD30A	chr10:37125955-37231469	Recessive	CASE_ONLY_META	All missense	CMCWald	0.01	0.213147	NO	NO	#REF!
ANKRD30A	chr10:37125955-37231469	Recessive	CASE_PROXIES_META	All missense	CMCWald	0.01	0.146317	NO	NO	#REF!
ANKRD30A	chr10:37125955-37231469	Recessive	CASE_ONLY_META	All missense	SkatO	0.001	0.885485	NO	NO	#REF!
ANKRD30A	chr10:37125955-37231469	Recessive	CASE_PROXIES_META	All missense	SkatO	0.001	0.751075	NO	NO	#REF!
ANKRD30A	chr10:37125955-37231469	Recessive	CASE_PROXIES_META	All missense	SkatO	0.01	0.0728642	NO	NO	#REF!
ANKRD30A	chr10:37125955-37231469	Recessive	CASE_ONLY_META	All missense	SkatO	0.01	0.0687704	NO	NO	#REF!
ANKRD30A	chr10:37125955-37231469	Recessive	CASE_ONLY_META	All moderate to high impact	CMCWald	0.001	0.876169	NO	NO	#REF!
ANKRD30A	chr10:37125955-37231469	Recessive	CASE_PROXIES_META	All moderate to high impact	CMCWald	0.001	0.726317	NO	NO	#REF!
ANKRD30A	chr10:37125955-37231469	Recessive	CASE_PROXIES_META	All moderate to high impact	CMCWald	0.01	0.598462	NO	NO	#REF!
ANKRD30A	chr10:37125955-37231469	Recessive	CASE_ONLY_META	All moderate to high impact	CMCWald	0.01	0.414397	NO	NO	#REF!
ANKRD30A	chr10:37125955-37231469	Recessive	CASE_ONLY_META	All moderate to high impact	SkatO	0.001	0.835703	NO	NO	#REF!
ANKRD30A	chr10:37125955-37231469	Recessive	CASE_PROXIES_META	All moderate to high impact	SkatO	0.001	0.765546	NO	NO	#REF!
ANKRD30A	chr10:37125955-37231469	Recessive	CASE_PROXIES_META	All moderate to high impact	SkatO	0.01	0.19111	NO	NO	#REF!
ANKRD30A	chr10:37125955-37231469	Recessive	CASE_ONLY_META	All moderate to high impact	SkatO	0.01	0.142593	NO	NO	#REF!
ARSA	chr22:50625144-50627779	Recessive	CASE_ONLY_META	All LOF high impact	CMCWald	0.001	0.569268	NO	NO	#REF!
ARSA	chr22:50625144-50627779	Recessive	CASE_PROXIES_META	All LOF high impact	CMCWald	0.001	0.569268	NO	NO	#REF!
ARSA	chr22:50625144-50627779	Recessive	CASE_ONLY_META	All LOF high impact	CMCWald	0.01	0.88045	NO	NO	#REF!
ARSA	chr22:50625144-50627779	Recessive	CASE_PROXIES_META	All LOF high impact	CMCWald	0.01	0.88045	NO	NO	#REF!
ARSA	chr22:50625144-50627779	Recessive	CASE_ONLY_META	All LOF high impact	SkatO	0.001	0.550338	NO	NO	#REF!
ARSA	chr22:50625144-50627779	Recessive	CASE_PROXIES_META	All LOF high impact	SkatO	0.001	0.550338	NO	NO	#REF!
ARSA	chr22:50625144-50627779	Recessive	CASE_ONLY_META	All LOF high impact	SkatO	0.01	0.588253	NO	NO	#REF!
ARSA	chr22:50625144-50627779	Recessive	CASE_PROXIES_META	All LOF high impact	SkatO	0.01	0.588253	NO	NO	#REF!
ARSA	chr22:50625144-50627779	Recessive	CASE_ONLY_META	All LOF high impact and CADD 20	CMCWald	0.001	0.202559	NO	NO	#REF!
ARSA	chr22:50625144-50627779	Recessive	CASE_PROXIES_META	All LOF high impact and CADD 20	CMCWald	0.001	0.0193403	NO	YES	#REF!
ARSA	chr22:50625144-50627779	Recessive	CASE_ONLY_META	All LOF high impact and CADD 20	CMCWald	0.01	0.225962	NO	NO	#REF!
ARSA	chr22:50625144-50627779	Recessive	CASE_PROXIES_META	All LOF high impact and CADD 20	CMCWald	0.01	0.00417578	NO	YES	#REF!
ARSA	chr22:50625144-50627779	Recessive	CASE_ONLY_META	All LOF high impact and CADD 20	SkatO	0.001	0.0128425	NO	YES	#REF!
ARSA	chr22:50625144-50627779	Recessive	CASE_PROXIES_META	All LOF high impact and CADD 20	SkatO	0.001	0.000191316	NO	YES	#REF!
ARSA	chr22:50625144-50627779	Recessive	CASE_ONLY_META	All LOF high impact and CADD 20	SkatO	0.01	0.0120267	NO	YES	#REF!
ARSA	chr22:50625144-50627779	Recessive	CASE_PROXIES_META	All LOF high impact and CADD 20	SkatO	0.01	8.73368e-05	NO	YES	#REF!
ARSA	chr22:50625144-50627779	Recessive	CASE_ONLY_META	All missense	CMCWald	0.001	0.686652	NO	NO	#REF!
ARSA	chr22:50625144-50627779	Recessive	CASE_PROXIES_META	All missense	CMCWald	0.001	0.275881	NO	NO	#REF!
ARSA	chr22:50625144-50627779	Recessive	CASE_ONLY_META	All missense	CMCWald	0.01	0.686652	NO	NO	#REF!
ARSA	chr22:50625144-50627779	Recessive	CASE_PROXIES_META	All missense	CMCWald	0.01	0.275881	NO	NO	#REF!
ARSA	chr22:50625144-50627779	Recessive	CASE_ONLY_META	All missense	SkatO	0.001	0.814386	NO	NO	#REF!
ARSA	chr22:50625144-50627779	Recessive	CASE_PROXIES_META	All missense	SkatO	0.001	0.101332	NO	NO	#REF!
ARSA	chr22:50625144-50627779	Recessive	CASE_ONLY_META	All missense	SkatO	0.01	0.814386	NO	NO	#REF!
ARSA	chr22:50625144-50627779	Recessive	CASE_PROXIES_META	All missense	SkatO	0.01	0.101332	NO	NO	#REF!
ARSA	chr22:50625144-50627779	Recessive	CASE_ONLY_META	All moderate to high impact	CMCWald	0.001	0.50895	NO	NO	#REF!
ARSA	chr22:50625144-50627779	Recessive	CASE_PROXIES_META	All moderate to high impact	CMCWald	0.001	0.188689	NO	NO	#REF!
ARSA	chr22:50625144-50627779	Recessive	CASE_ONLY_META	All moderate to high impact	CMCWald	0.01	0.362061	NO	NO	#REF!
ARSA	chr22:50625144-50627779	Recessive	CASE_PROXIES_META	All moderate to high impact	CMCWald	0.01	0.0342905	NO	YES	#REF!
ARSA	chr22:50625144-50627779	Recessive	CASE_ONLY_META	All moderate to high impact	SkatO	0.001	0.0144895	NO	YES	#REF!
ARSA	chr22:50625144-50627779	Recessive	CASE_PROXIES_META	All moderate to high impact	SkatO	0.001	0.00134898	NO	YES	#REF!
ARSA	chr22:50625144-50627779	Recessive	CASE_ONLY_META	All moderate to high impact	SkatO	0.01	0.0336858	NO	YES	#REF!
ARSA	chr22:50625144-50627779	Recessive	CASE_PROXIES_META	All moderate to high impact	SkatO	0.01	0.00164131	NO	YES	#REF!
ARSB	chr5:78780396-78985248	Recessive	CASE_ONLY_META	All LOF high impact	CMCWald	0.001	0.538704	NO	NO	#REF!
ARSB	chr5:78780396-78985248	Recessive	CASE_PROXIES_META	All LOF high impact	CMCWald	0.001	0.538704	NO	NO	#REF!
ARSB	chr5:78780396-78985248	Recessive	CASE_ONLY_META	All LOF high impact	CMCWald	0.01	0.538704	NO	NO	#REF!
ARSB	chr5:78780396-78985248	Recessive	CASE_PROXIES_META	All LOF high impact	CMCWald	0.01	0.538704	NO	NO	#REF!
ARSB	chr5:78780396-78985248	Recessive	CASE_ONLY_META	All LOF high impact	SkatO	0.001	0.581537	NO	NO	#REF!
ARSB	chr5:78780396-78985248	Recessive	CASE_PROXIES_META	All LOF high impact	SkatO	0.001	0.581537	NO	NO	#REF!
ARSB	chr5:78780396-78985248	Recessive	CASE_ONLY_META	All LOF high impact	SkatO	0.01	0.581537	NO	NO	#REF!
ARSB	chr5:78780396-78985248	Recessive	CASE_PROXIES_META	All LOF high impact	SkatO	0.01	0.581537	NO	NO	#REF!
ARSB	chr5:78780396-78985248	Recessive	CASE_PROXIES_META	All LOF high impact and CADD 20	CMCWald	0.001	0.253818	NO	NO	#REF!
ARSB	chr5:78780396-78985248	Recessive	CASE_ONLY_META	All LOF high impact and CADD 20	CMCWald	0.001	0.246728	NO	NO	#REF!
ARSB	chr5:78780396-78985248	Recessive	CASE_PROXIES_META	All LOF high impact and CADD 20	CMCWald	0.01	0.253818	NO	NO	#REF!
ARSB	chr5:78780396-78985248	Recessive	CASE_ONLY_META	All LOF high impact and CADD 20	CMCWald	0.01	0.246728	NO	NO	#REF!
ARSB	chr5:78780396-78985248	Recessive	CASE_ONLY_META	All LOF high impact and CADD 20	SkatO	0.001	0.43271	NO	NO	#REF!
ARSB	chr5:78780396-78985248	Recessive	CASE_PROXIES_META	All LOF high impact and CADD 20	SkatO	0.001	0.38089	NO	NO	#REF!
ARSB	chr5:78780396-78985248	Recessive	CASE_ONLY_META	All LOF high impact and CADD 20	SkatO	0.01	0.43271	NO	NO	#REF!
ARSB	chr5:78780396-78985248	Recessive	CASE_PROXIES_META	All LOF high impact and CADD 20	SkatO	0.01	0.38089	NO	NO	#REF!
ARSB	chr5:78780396-78985248	Recessive	CASE_ONLY_META	All missense	CMCWald	0.001	0.0768289	NO	NO	#REF!
ARSB	chr5:78780396-78985248	Recessive	CASE_PROXIES_META	All missense	CMCWald	0.001	0.0314933	NO	YES	#REF!
ARSB	chr5:78780396-78985248	Recessive	CASE_ONLY_META	All missense	CMCWald	0.01	0.676122	NO	NO	#REF!
ARSB	chr5:78780396-78985248	Recessive	CASE_PROXIES_META	All missense	CMCWald	0.01	0.2606	NO	NO	#REF!
ARSB	chr5:78780396-78985248	Recessive	CASE_ONLY_META	All missense	SkatO	0.001	0.124354	NO	NO	#REF!
ARSB	chr5:78780396-78985248	Recessive	CASE_PROXIES_META	All missense	SkatO	0.001	0.0651558	NO	NO	#REF!
ARSB	chr5:78780396-78985248	Recessive	CASE_ONLY_META	All missense	SkatO	0.01	0.740189	NO	NO	#REF!
ARSB	chr5:78780396-78985248	Recessive	CASE_PROXIES_META	All missense	SkatO	0.01	0.360455	NO	NO	#REF!
ARSB	chr5:78780396-78985248	Recessive	CASE_ONLY_META	All moderate to high impact	CMCWald	0.001	0.129802	NO	NO	#REF!
ARSB	chr5:78780396-78985248	Recessive	CASE_PROXIES_META	All moderate to high impact	CMCWald	0.001	0.100141	NO	NO	#REF!
ARSB	chr5:78780396-78985248	Recessive	CASE_ONLY_META	All moderate to high impact	CMCWald	0.01	0.90639	NO	NO	#REF!
ARSB	chr5:78780396-78985248	Recessive	CASE_PROXIES_META	All moderate to high impact	CMCWald	0.01	0.743414	NO	NO	#REF!
ARSB	chr5:78780396-78985248	Recessive	CASE_ONLY_META	All moderate to high impact	SkatO	0.001	0.836903	NO	NO	#REF!
ARSB	chr5:78780396-78985248	Recessive	CASE_PROXIES_META	All moderate to high impact	SkatO	0.001	0.266384	NO	NO	#REF!
ARSB	chr5:78780396-78985248	Recessive	CASE_ONLY_META	All moderate to high impact	SkatO	0.01	0.815983	NO	NO	#REF!
ARSB	chr5:78780396-78985248	Recessive	CASE_PROXIES_META	All moderate to high impact	SkatO	0.01	0.644894	NO	NO	#REF!
ASAH1	chr8:18057533-18084801	Recessive	CASE_ONLY_META	All LOF high impact	CMCWald	0.001	0.895485	NO	NO	#REF!
ASAH1	chr8:18057533-18084801	Recessive	CASE_PROXIES_META	All LOF high impact	CMCWald	0.001	0.895485	NO	NO	#REF!
ASAH1	chr8:18057533-18084801	Recessive	CASE_ONLY_META	All LOF high impact	CMCWald	0.01	0.895485	NO	NO	#REF!
ASAH1	chr8:18057533-18084801	Recessive	CASE_PROXIES_META	All LOF high impact	CMCWald	0.01	0.895485	NO	NO	#REF!
ASAH1	chr8:18057533-18084801	Recessive	CASE_ONLY_META	All LOF high impact	SkatO	0.001	0.510658	NO	NO	#REF!
ASAH1	chr8:18057533-18084801	Recessive	CASE_PROXIES_META	All LOF high impact	SkatO	0.001	0.510658	NO	NO	#REF!
ASAH1	chr8:18057533-18084801	Recessive	CASE_ONLY_META	All LOF high impact	SkatO	0.01	0.510658	NO	NO	#REF!
ASAH1	chr8:18057533-18084801	Recessive	CASE_PROXIES_META	All LOF high impact	SkatO	0.01	0.510658	NO	NO	#REF!
ASAH1	chr8:18057533-18084801	Recessive	CASE_PROXIES_META	All LOF high impact and CADD 20	CMCWald	0.001	0.677069	NO	NO	#REF!
ASAH1	chr8:18057533-18084801	Recessive	CASE_ONLY_META	All LOF high impact and CADD 20	CMCWald	0.001	0.483804	NO	NO	#REF!
ASAH1	chr8:18057533-18084801	Recessive	CASE_PROXIES_META	All LOF high impact and CADD 20	CMCWald	0.01	0.900353	NO	NO	#REF!
ASAH1	chr8:18057533-18084801	Recessive	CASE_ONLY_META	All LOF high impact and CADD 20	CMCWald	0.01	0.755624	NO	NO	#REF!
ASAH1	chr8:18057533-18084801	Recessive	CASE_PROXIES_META	All LOF high impact and CADD 20	SkatO	0.001	0.810955	NO	NO	#REF!
ASAH1	chr8:18057533-18084801	Recessive	CASE_ONLY_META	All LOF high impact and CADD 20	SkatO	0.001	0.611454	NO	NO	#REF!
ASAH1	chr8:18057533-18084801	Recessive	CASE_PROXIES_META	All LOF high impact and CADD 20	SkatO	0.01	0.931233	NO	NO	#REF!
ASAH1	chr8:18057533-18084801	Recessive	CASE_ONLY_META	All LOF high impact and CADD 20	SkatO	0.01	0.889726	NO	NO	#REF!
ASAH1	chr8:18057533-18084801	Recessive	CASE_PROXIES_META	All missense	CMCWald	0.001	0.247781	NO	NO	#REF!
ASAH1	chr8:18057533-18084801	Recessive	CASE_ONLY_META	All missense	CMCWald	0.001	0.114748	NO	NO	#REF!
ASAH1	chr8:18057533-18084801	Recessive	CASE_PROXIES_META	All missense	CMCWald	0.01	0.38746	NO	NO	#REF!
ASAH1	chr8:18057533-18084801	Recessive	CASE_ONLY_META	All missense	CMCWald	0.01	0.152835	NO	NO	#REF!
ASAH1	chr8:18057533-18084801	Recessive	CASE_PROXIES_META	All missense	SkatO	0.001	0.310476	NO	NO	#REF!
ASAH1	chr8:18057533-18084801	Recessive	CASE_ONLY_META	All missense	SkatO	0.001	0.131769	NO	NO	#REF!
ASAH1	chr8:18057533-18084801	Recessive	CASE_PROXIES_META	All missense	SkatO	0.01	0.469436	NO	NO	#REF!
ASAH1	chr8:18057533-18084801	Recessive	CASE_ONLY_META	All missense	SkatO	0.01	0.215122	NO	NO	#REF!
ASAH1	chr8:18057533-18084801	Recessive	CASE_PROXIES_META	All moderate to high impact	CMCWald	0.001	0.255877	NO	NO	#REF!
ASAH1	chr8:18057533-18084801	Recessive	CASE_ONLY_META	All moderate to high impact	CMCWald	0.001	0.167451	NO	NO	#REF!
ASAH1	chr8:18057533-18084801	Recessive	CASE_PROXIES_META	All moderate to high impact	CMCWald	0.01	0.420546	NO	NO	#REF!
ASAH1	chr8:18057533-18084801	Recessive	CASE_ONLY_META	All moderate to high impact	CMCWald	0.01	0.272904	NO	NO	#REF!
ASAH1	chr8:18057533-18084801	Recessive	CASE_PROXIES_META	All moderate to high impact	SkatO	0.001	0.674185	NO	NO	#REF!
ASAH1	chr8:18057533-18084801	Recessive	CASE_ONLY_META	All moderate to high impact	SkatO	0.001	0.476802	NO	NO	#REF!
ASAH1	chr8:18057533-18084801	Recessive	CASE_PROXIES_META	All moderate to high impact	SkatO	0.01	0.483926	NO	NO	#REF!
ASAH1	chr8:18057533-18084801	Recessive	CASE_ONLY_META	All moderate to high impact	SkatO	0.01	0.289474	NO	NO	#REF!
ATP10B	chr5:160565452-160688074	Recessive	CASE_PROXIES_META	All LOF high impact	CMCWald	0.001	0.969428	NO	NO	#REF!
ATP10B	chr5:160565452-160688074	Recessive	CASE_ONLY_META	All LOF high impact	CMCWald	0.001	0.928299	NO	NO	#REF!
ATP10B	chr5:160565452-160688074	Recessive	CASE_ONLY_META	All LOF high impact	CMCWald	0.01	0.253342	NO	NO	#REF!
ATP10B	chr5:160565452-160688074	Recessive	CASE_PROXIES_META	All LOF high impact	CMCWald	0.01	0.0421588	NO	YES	#REF!
ATP10B	chr5:160565452-160688074	Recessive	CASE_PROXIES_META	All LOF high impact	SkatO	0.001	0.88498	NO	NO	#REF!
ATP10B	chr5:160565452-160688074	Recessive	CASE_ONLY_META	All LOF high impact	SkatO	0.001	0.844293	NO	NO	#REF!
ATP10B	chr5:160565452-160688074	Recessive	CASE_ONLY_META	All LOF high impact	SkatO	0.01	0.179269	NO	NO	#REF!
ATP10B	chr5:160565452-160688074	Recessive	CASE_PROXIES_META	All LOF high impact	SkatO	0.01	0.0139181	NO	YES	#REF!
ATP10B	chr5:160565452-160688074	Recessive	CASE_PROXIES_META	All LOF high impact and CADD 20	CMCWald	0.001	0.794358	NO	NO	#REF!
ATP10B	chr5:160565452-160688074	Recessive	CASE_ONLY_META	All LOF high impact and CADD 20	CMCWald	0.001	0.776723	NO	NO	#REF!
ATP10B	chr5:160565452-160688074	Recessive	CASE_PROXIES_META	All LOF high impact and CADD 20	CMCWald	0.01	0.0497216	NO	YES	#REF!
ATP10B	chr5:160565452-160688074	Recessive	CASE_ONLY_META	All LOF high impact and CADD 20	CMCWald	0.01	0.0286592	NO	YES	#REF!
ATP10B	chr5:160565452-160688074	Recessive	CASE_ONLY_META	All LOF high impact and CADD 20	SkatO	0.001	0.968774	NO	NO	#REF!
ATP10B	chr5:160565452-160688074	Recessive	CASE_PROXIES_META	All LOF high impact and CADD 20	SkatO	0.001	0.964157	NO	NO	#REF!
ATP10B	chr5:160565452-160688074	Recessive	CASE_ONLY_META	All LOF high impact and CADD 20	SkatO	0.01	0.0686179	NO	NO	#REF!
ATP10B	chr5:160565452-160688074	Recessive	CASE_PROXIES_META	All LOF high impact and CADD 20	SkatO	0.01	0.0450654	NO	YES	#REF!
ATP10B	chr5:160565452-160688074	Recessive	CASE_ONLY_META	All missense	CMCWald	0.001	0.99678	NO	NO	#REF!
ATP10B	chr5:160565452-160688074	Recessive	CASE_PROXIES_META	All missense	CMCWald	0.001	0.947935	NO	NO	#REF!
ATP10B	chr5:160565452-160688074	Recessive	CASE_PROXIES_META	All missense	CMCWald	0.01	0.443278	NO	NO	#REF!
ATP10B	chr5:160565452-160688074	Recessive	CASE_ONLY_META	All missense	CMCWald	0.01	0.250971	NO	NO	#REF!
ATP10B	chr5:160565452-160688074	Recessive	CASE_PROXIES_META	All missense	SkatO	0.001	0.825657	NO	NO	#REF!
ATP10B	chr5:160565452-160688074	Recessive	CASE_ONLY_META	All missense	SkatO	0.001	0.752022	NO	NO	#REF!
ATP10B	chr5:160565452-160688074	Recessive	CASE_PROXIES_META	All missense	SkatO	0.01	0.492159	NO	NO	#REF!
ATP10B	chr5:160565452-160688074	Recessive	CASE_ONLY_META	All missense	SkatO	0.01	0.435119	NO	NO	#REF!
ATP10B	chr5:160565452-160688074	Recessive	CASE_ONLY_META	All moderate to high impact	CMCWald	0.001	0.995438	NO	NO	#REF!
ATP10B	chr5:160565452-160688074	Recessive	CASE_PROXIES_META	All moderate to high impact	CMCWald	0.001	0.959306	NO	NO	#REF!
ATP10B	chr5:160565452-160688074	Recessive	CASE_PROXIES_META	All moderate to high impact	CMCWald	0.01	0.199692	NO	NO	#REF!
ATP10B	chr5:160565452-160688074	Recessive	CASE_ONLY_META	All moderate to high impact	CMCWald	0.01	0.101157	NO	NO	#REF!
ATP10B	chr5:160565452-160688074	Recessive	CASE_PROXIES_META	All moderate to high impact	SkatO	0.001	0.647025	NO	NO	#REF!
ATP10B	chr5:160565452-160688074	Recessive	CASE_ONLY_META	All moderate to high impact	SkatO	0.001	0.514944	NO	NO	#REF!
ATP10B	chr5:160565452-160688074	Recessive	CASE_ONLY_META	All moderate to high impact	SkatO	0.01	0.166914	NO	NO	#REF!
ATP10B	chr5:160565452-160688074	Recessive	CASE_PROXIES_META	All moderate to high impact	SkatO	0.01	0.102837	NO	NO	#REF!
ATP13A2	chr1:16986220-17011738	Recessive	CASE_ONLY_META	All LOF high impact	CMCWald	0.001	0.963309	NO	NO	#REF!
ATP13A2	chr1:16986220-17011738	Recessive	CASE_PROXIES_META	All LOF high impact	CMCWald	0.001	0.557201	NO	NO	#REF!
ATP13A2	chr1:16986220-17011738	Recessive	CASE_ONLY_META	All LOF high impact	CMCWald	0.01	0.963309	NO	NO	#REF!
ATP13A2	chr1:16986220-17011738	Recessive	CASE_PROXIES_META	All LOF high impact	CMCWald	0.01	0.557201	NO	NO	#REF!
ATP13A2	chr1:16986220-17011738	Recessive	CASE_ONLY_META	All LOF high impact	SkatO	0.001	0.319273	NO	NO	#REF!
ATP13A2	chr1:16986220-17011738	Recessive	CASE_PROXIES_META	All LOF high impact	SkatO	0.001	0.179046	NO	NO	#REF!
ATP13A2	chr1:16986220-17011738	Recessive	CASE_ONLY_META	All LOF high impact	SkatO	0.01	0.319273	NO	NO	#REF!
ATP13A2	chr1:16986220-17011738	Recessive	CASE_PROXIES_META	All LOF high impact	SkatO	0.01	0.179046	NO	NO	#REF!
ATP13A2	chr1:16986220-17011738	Recessive	CASE_PROXIES_META	All LOF high impact and CADD 20	CMCWald	0.001	0.0881478	NO	NO	#REF!
ATP13A2	chr1:16986220-17011738	Recessive	CASE_ONLY_META	All LOF high impact and CADD 20	CMCWald	0.001	0.0390777	NO	YES	#REF!
ATP13A2	chr1:16986220-17011738	Recessive	CASE_PROXIES_META	All LOF high impact and CADD 20	CMCWald	0.01	0.250343	NO	NO	#REF!
ATP13A2	chr1:16986220-17011738	Recessive	CASE_ONLY_META	All LOF high impact and CADD 20	CMCWald	0.01	0.114448	NO	NO	#REF!
ATP13A2	chr1:16986220-17011738	Recessive	CASE_PROXIES_META	All LOF high impact and CADD 20	SkatO	0.001	0.106206	NO	NO	#REF!
ATP13A2	chr1:16986220-17011738	Recessive	CASE_ONLY_META	All LOF high impact and CADD 20	SkatO	0.001	0.104007	NO	NO	#REF!
ATP13A2	chr1:16986220-17011738	Recessive	CASE_PROXIES_META	All LOF high impact and CADD 20	SkatO	0.01	0.257001	NO	NO	#REF!
ATP13A2	chr1:16986220-17011738	Recessive	CASE_ONLY_META	All LOF high impact and CADD 20	SkatO	0.01	0.223069	NO	NO	#REF!
ATP13A2	chr1:16986220-17011738	Recessive	CASE_PROXIES_META	All missense	CMCWald	0.001	0.214409	NO	NO	#REF!
ATP13A2	chr1:16986220-17011738	Recessive	CASE_ONLY_META	All missense	CMCWald	0.001	0.15027	NO	NO	#REF!
ATP13A2	chr1:16986220-17011738	Recessive	CASE_ONLY_META	All missense	CMCWald	0.01	0.272666	NO	NO	#REF!
ATP13A2	chr1:16986220-17011738	Recessive	CASE_PROXIES_META	All missense	CMCWald	0.01	0.191063	NO	NO	#REF!
ATP13A2	chr1:16986220-17011738	Recessive	CASE_ONLY_META	All missense	SkatO	0.001	0.352306	NO	NO	#REF!
ATP13A2	chr1:16986220-17011738	Recessive	CASE_PROXIES_META	All missense	SkatO	0.001	0.320016	NO	NO	#REF!
ATP13A2	chr1:16986220-17011738	Recessive	CASE_ONLY_META	All missense	SkatO	0.01	0.441871	NO	NO	#REF!
ATP13A2	chr1:16986220-17011738	Recessive	CASE_PROXIES_META	All missense	SkatO	0.01	0.295521	NO	NO	#REF!
ATP13A2	chr1:16986220-17011738	Recessive	CASE_PROXIES_META	All moderate to high impact	CMCWald	0.001	0.249554	NO	NO	#REF!
ATP13A2	chr1:16986220-17011738	Recessive	CASE_ONLY_META	All moderate to high impact	CMCWald	0.001	0.120225	NO	NO	#REF!
ATP13A2	chr1:16986220-17011738	Recessive	CASE_ONLY_META	All moderate to high impact	CMCWald	0.01	0.254867	NO	NO	#REF!
ATP13A2	chr1:16986220-17011738	Recessive	CASE_PROXIES_META	All moderate to high impact	CMCWald	0.01	0.235042	NO	NO	#REF!
ATP13A2	chr1:16986220-17011738	Recessive	CASE_PROXIES_META	All moderate to high impact	SkatO	0.001	0.301917	NO	NO	#REF!
ATP13A2	chr1:16986220-17011738	Recessive	CASE_ONLY_META	All moderate to high impact	SkatO	0.001	0.206267	NO	NO	#REF!
ATP13A2	chr1:16986220-17011738	Recessive	CASE_ONLY_META	All moderate to high impact	SkatO	0.01	0.403064	NO	NO	#REF!
ATP13A2	chr1:16986220-17011738	Recessive	CASE_PROXIES_META	All moderate to high impact	SkatO	0.01	0.294488	NO	NO	#REF!
BST1	chr4:15703144-15731845	Unknown	CASE_PROXIES_META	All LOF high impact	CMCWald	0.001	0.882313	NO	NO	#REF!
BST1	chr4:15703144-15731845	Unknown	CASE_ONLY_META	All LOF high impact	CMCWald	0.001	0.497163	NO	NO	#REF!
BST1	chr4:15703144-15731845	Unknown	CASE_PROXIES_META	All LOF high impact	CMCWald	0.01	0.882313	NO	NO	#REF!
BST1	chr4:15703144-15731845	Unknown	CASE_ONLY_META	All LOF high impact	CMCWald	0.01	0.497163	NO	NO	#REF!
BST1	chr4:15703144-15731845	Unknown	CASE_PROXIES_META	All LOF high impact	SkatO	0.001	0.494825	NO	NO	#REF!
BST1	chr4:15703144-15731845	Unknown	CASE_ONLY_META	All LOF high impact	SkatO	0.001	0.312497	NO	NO	#REF!
BST1	chr4:15703144-15731845	Unknown	CASE_PROXIES_META	All LOF high impact	SkatO	0.01	0.494825	NO	NO	#REF!
BST1	chr4:15703144-15731845	Unknown	CASE_ONLY_META	All LOF high impact	SkatO	0.01	0.312497	NO	NO	#REF!
BST1	chr4:15703144-15731845	Unknown	CASE_ONLY_META	All LOF high impact and CADD 20	CMCWald	0.001	0.838607	NO	NO	#REF!
BST1	chr4:15703144-15731845	Unknown	CASE_PROXIES_META	All LOF high impact and CADD 20	CMCWald	0.001	0.529408	NO	NO	#REF!
BST1	chr4:15703144-15731845	Unknown	CASE_ONLY_META	All LOF high impact and CADD 20	CMCWald	0.01	0.0881125	NO	NO	#REF!
BST1	chr4:15703144-15731845	Unknown	CASE_PROXIES_META	All LOF high impact and CADD 20	CMCWald	0.01	0.0684044	NO	NO	#REF!
BST1	chr4:15703144-15731845	Unknown	CASE_ONLY_META	All LOF high impact and CADD 20	SkatO	0.001	0.83469	NO	NO	#REF!
BST1	chr4:15703144-15731845	Unknown	CASE_PROXIES_META	All LOF high impact and CADD 20	SkatO	0.001	0.683366	NO	NO	#REF!
BST1	chr4:15703144-15731845	Unknown	CASE_PROXIES_META	All LOF high impact and CADD 20	SkatO	0.01	0.119247	NO	NO	#REF!
BST1	chr4:15703144-15731845	Unknown	CASE_ONLY_META	All LOF high impact and CADD 20	SkatO	0.01	0.0975223	NO	NO	#REF!
BST1	chr4:15703144-15731845	Unknown	CASE_ONLY_META	All missense	CMCWald	0.001	0.0866989	NO	NO	#REF!
BST1	chr4:15703144-15731845	Unknown	CASE_PROXIES_META	All missense	CMCWald	0.001	0.0315447	NO	YES	#REF!
BST1	chr4:15703144-15731845	Unknown	CASE_ONLY_META	All missense	CMCWald	0.01	0.0443178	NO	YES	#REF!
BST1	chr4:15703144-15731845	Unknown	CASE_PROXIES_META	All missense	CMCWald	0.01	0.0170949	NO	YES	#REF!
BST1	chr4:15703144-15731845	Unknown	CASE_ONLY_META	All missense	SkatO	0.001	0.1478	NO	NO	#REF!
BST1	chr4:15703144-15731845	Unknown	CASE_PROXIES_META	All missense	SkatO	0.001	0.0681039	NO	NO	#REF!
BST1	chr4:15703144-15731845	Unknown	CASE_ONLY_META	All missense	SkatO	0.01	0.0291745	NO	YES	#REF!
BST1	chr4:15703144-15731845	Unknown	CASE_PROXIES_META	All missense	SkatO	0.01	0.0159141	NO	YES	#REF!
BST1	chr4:15703144-15731845	Unknown	CASE_ONLY_META	All moderate to high impact	CMCWald	0.001	0.0897387	NO	NO	#REF!
BST1	chr4:15703144-15731845	Unknown	CASE_PROXIES_META	All moderate to high impact	CMCWald	0.001	0.0449224	NO	YES	#REF!
BST1	chr4:15703144-15731845	Unknown	CASE_ONLY_META	All moderate to high impact	CMCWald	0.01	0.0425652	NO	YES	#REF!
BST1	chr4:15703144-15731845	Unknown	CASE_PROXIES_META	All moderate to high impact	CMCWald	0.01	0.0230962	NO	YES	#REF!
BST1	chr4:15703144-15731845	Unknown	CASE_ONLY_META	All moderate to high impact	SkatO	0.001	0.5759	NO	NO	#REF!
BST1	chr4:15703144-15731845	Unknown	CASE_PROXIES_META	All moderate to high impact	SkatO	0.001	0.272357	NO	NO	#REF!
BST1	chr4:15703144-15731845	Unknown	CASE_ONLY_META	All moderate to high impact	SkatO	0.01	0.0348902	NO	YES	#REF!
BST1	chr4:15703144-15731845	Unknown	CASE_PROXIES_META	All moderate to high impact	SkatO	0.01	0.0243095	NO	YES	#REF!
CALML4	chr15:68194014-68205247	Recessive	CASE_PROXIES_META	All LOF high impact	CMCWald	0.001	0.994737	NO	NO	#REF!
CALML4	chr15:68194014-68205247	Recessive	CASE_ONLY_META	All LOF high impact	CMCWald	0.001	NA	NA	NA	#REF!
CALML4	chr15:68194014-68205247	Recessive	CASE_PROXIES_META	All LOF high impact	CMCWald	0.01	0.694412	NO	NO	#REF!
CALML4	chr15:68194014-68205247	Recessive	CASE_ONLY_META	All LOF high impact	CMCWald	0.01	0.538524	NO	NO	#REF!
CALML4	chr15:68194014-68205247	Recessive	CASE_PROXIES_META	All LOF high impact	SkatO	0.001	0.613253	NO	NO	#REF!
CALML4	chr15:68194014-68205247	Recessive	CASE_ONLY_META	All LOF high impact	SkatO	0.001	NA	NA	NA	#REF!
CALML4	chr15:68194014-68205247	Recessive	CASE_PROXIES_META	All LOF high impact	SkatO	0.01	0.77582	NO	NO	#REF!
CALML4	chr15:68194014-68205247	Recessive	CASE_ONLY_META	All LOF high impact	SkatO	0.01	0.573551	NO	NO	#REF!
CALML4	chr15:68194014-68205247	Recessive	CASE_ONLY_META	All LOF high impact and CADD 20	CMCWald	0.001	0.919212	NO	NO	#REF!
CALML4	chr15:68194014-68205247	Recessive	CASE_PROXIES_META	All LOF high impact and CADD 20	CMCWald	0.001	0.587569	NO	NO	#REF!
CALML4	chr15:68194014-68205247	Recessive	CASE_ONLY_META	All LOF high impact and CADD 20	CMCWald	0.01	0.549097	NO	NO	#REF!
CALML4	chr15:68194014-68205247	Recessive	CASE_PROXIES_META	All LOF high impact and CADD 20	CMCWald	0.01	0.287895	NO	NO	#REF!
CALML4	chr15:68194014-68205247	Recessive	CASE_ONLY_META	All LOF high impact and CADD 20	SkatO	0.001	0.699033	NO	NO	#REF!
CALML4	chr15:68194014-68205247	Recessive	CASE_PROXIES_META	All LOF high impact and CADD 20	SkatO	0.001	0.582068	NO	NO	#REF!
CALML4	chr15:68194014-68205247	Recessive	CASE_ONLY_META	All LOF high impact and CADD 20	SkatO	0.01	0.582489	NO	NO	#REF!
CALML4	chr15:68194014-68205247	Recessive	CASE_PROXIES_META	All LOF high impact and CADD 20	SkatO	0.01	0.422705	NO	NO	#REF!
CALML4	chr15:68194014-68205247	Recessive	CASE_ONLY_META	All missense	CMCWald	0.001	0.202207	NO	NO	#REF!
CALML4	chr15:68194014-68205247	Recessive	CASE_PROXIES_META	All missense	CMCWald	0.001	0.159543	NO	NO	#REF!
CALML4	chr15:68194014-68205247	Recessive	CASE_PROXIES_META	All missense	CMCWald	0.01	0.745282	NO	NO	#REF!
CALML4	chr15:68194014-68205247	Recessive	CASE_ONLY_META	All missense	CMCWald	0.01	0.484373	NO	NO	#REF!
CALML4	chr15:68194014-68205247	Recessive	CASE_ONLY_META	All missense	SkatO	0.001	0.335492	NO	NO	#REF!
CALML4	chr15:68194014-68205247	Recessive	CASE_PROXIES_META	All missense	SkatO	0.001	0.293694	NO	NO	#REF!
CALML4	chr15:68194014-68205247	Recessive	CASE_PROXIES_META	All missense	SkatO	0.01	0.574029	NO	NO	#REF!
CALML4	chr15:68194014-68205247	Recessive	CASE_ONLY_META	All missense	SkatO	0.01	0.424574	NO	NO	#REF!
CALML4	chr15:68194014-68205247	Recessive	CASE_PROXIES_META	All moderate to high impact	CMCWald	0.001	0.186665	NO	NO	#REF!
CALML4	chr15:68194014-68205247	Recessive	CASE_ONLY_META	All moderate to high impact	CMCWald	0.001	0.167602	NO	NO	#REF!
CALML4	chr15:68194014-68205247	Recessive	CASE_PROXIES_META	All moderate to high impact	CMCWald	0.01	0.723966	NO	NO	#REF!
CALML4	chr15:68194014-68205247	Recessive	CASE_ONLY_META	All moderate to high impact	CMCWald	0.01	0.609298	NO	NO	#REF!
CALML4	chr15:68194014-68205247	Recessive	CASE_PROXIES_META	All moderate to high impact	SkatO	0.001	0.539234	NO	NO	#REF!
CALML4	chr15:68194014-68205247	Recessive	CASE_ONLY_META	All moderate to high impact	SkatO	0.001	0.475331	NO	NO	#REF!
CALML4	chr15:68194014-68205247	Recessive	CASE_PROXIES_META	All moderate to high impact	SkatO	0.01	0.825677	NO	NO	#REF!
CALML4	chr15:68194014-68205247	Recessive	CASE_ONLY_META	All moderate to high impact	SkatO	0.01	0.769098	NO	NO	#REF!
CAPS2	chr12:75276242-75326519	Recessive	CASE_ONLY_META	All LOF high impact	CMCWald	0.001	0.368299	NO	NO	#REF!
CAPS2	chr12:75276242-75326519	Recessive	CASE_PROXIES_META	All LOF high impact	CMCWald	0.001	0.368299	NO	NO	#REF!
CAPS2	chr12:75276242-75326519	Recessive	CASE_ONLY_META	All LOF high impact	CMCWald	0.01	0.668672	NO	NO	#REF!
CAPS2	chr12:75276242-75326519	Recessive	CASE_PROXIES_META	All LOF high impact	CMCWald	0.01	0.668672	NO	NO	#REF!
CAPS2	chr12:75276242-75326519	Recessive	CASE_ONLY_META	All LOF high impact	SkatO	0.001	0.506941	NO	NO	#REF!
CAPS2	chr12:75276242-75326519	Recessive	CASE_PROXIES_META	All LOF high impact	SkatO	0.001	0.506941	NO	NO	#REF!
CAPS2	chr12:75276242-75326519	Recessive	CASE_ONLY_META	All LOF high impact	SkatO	0.01	0.716319	NO	NO	#REF!
CAPS2	chr12:75276242-75326519	Recessive	CASE_PROXIES_META	All LOF high impact	SkatO	0.01	0.716319	NO	NO	#REF!
CAPS2	chr12:75276242-75326519	Recessive	CASE_PROXIES_META	All LOF high impact and CADD 20	CMCWald	0.001	0.245188	NO	NO	#REF!
CAPS2	chr12:75276242-75326519	Recessive	CASE_ONLY_META	All LOF high impact and CADD 20	CMCWald	0.001	0.191971	NO	NO	#REF!
CAPS2	chr12:75276242-75326519	Recessive	CASE_ONLY_META	All LOF high impact and CADD 20	CMCWald	0.01	0.378849	NO	NO	#REF!
CAPS2	chr12:75276242-75326519	Recessive	CASE_PROXIES_META	All LOF high impact and CADD 20	CMCWald	0.01	0.0482009	NO	YES	#REF!
CAPS2	chr12:75276242-75326519	Recessive	CASE_PROXIES_META	All LOF high impact and CADD 20	SkatO	0.001	0.0685739	NO	NO	#REF!
CAPS2	chr12:75276242-75326519	Recessive	CASE_ONLY_META	All LOF high impact and CADD 20	SkatO	0.001	0.0391254	NO	YES	#REF!
CAPS2	chr12:75276242-75326519	Recessive	CASE_ONLY_META	All LOF high impact and CADD 20	SkatO	0.01	0.312471	NO	NO	#REF!
CAPS2	chr12:75276242-75326519	Recessive	CASE_PROXIES_META	All LOF high impact and CADD 20	SkatO	0.01	0.0811695	NO	NO	#REF!
CAPS2	chr12:75276242-75326519	Recessive	CASE_ONLY_META	All missense	CMCWald	0.001	0.462947	NO	NO	#REF!
CAPS2	chr12:75276242-75326519	Recessive	CASE_PROXIES_META	All missense	CMCWald	0.001	0.257307	NO	NO	#REF!
CAPS2	chr12:75276242-75326519	Recessive	CASE_ONLY_META	All missense	CMCWald	0.01	0.480367	NO	NO	#REF!
CAPS2	chr12:75276242-75326519	Recessive	CASE_PROXIES_META	All missense	CMCWald	0.01	0.168881	NO	NO	#REF!
CAPS2	chr12:75276242-75326519	Recessive	CASE_ONLY_META	All missense	SkatO	0.001	0.629003	NO	NO	#REF!
CAPS2	chr12:75276242-75326519	Recessive	CASE_PROXIES_META	All missense	SkatO	0.001	0.257085	NO	NO	#REF!
CAPS2	chr12:75276242-75326519	Recessive	CASE_ONLY_META	All missense	SkatO	0.01	0.710725	NO	NO	#REF!
CAPS2	chr12:75276242-75326519	Recessive	CASE_PROXIES_META	All missense	SkatO	0.01	0.195436	NO	NO	#REF!
CAPS2	chr12:75276242-75326519	Recessive	CASE_ONLY_META	All moderate to high impact	CMCWald	0.001	0.571758	NO	NO	#REF!
CAPS2	chr12:75276242-75326519	Recessive	CASE_PROXIES_META	All moderate to high impact	CMCWald	0.001	0.376083	NO	NO	#REF!
CAPS2	chr12:75276242-75326519	Recessive	CASE_ONLY_META	All moderate to high impact	CMCWald	0.01	0.576831	NO	NO	#REF!
CAPS2	chr12:75276242-75326519	Recessive	CASE_PROXIES_META	All moderate to high impact	CMCWald	0.01	0.11057	NO	NO	#REF!
CAPS2	chr12:75276242-75326519	Recessive	CASE_ONLY_META	All moderate to high impact	SkatO	0.001	0.854674	NO	NO	#REF!
CAPS2	chr12:75276242-75326519	Recessive	CASE_PROXIES_META	All moderate to high impact	SkatO	0.001	0.405178	NO	NO	#REF!
CAPS2	chr12:75276242-75326519	Recessive	CASE_ONLY_META	All moderate to high impact	SkatO	0.01	0.788089	NO	NO	#REF!
CAPS2	chr12:75276242-75326519	Recessive	CASE_PROXIES_META	All moderate to high impact	SkatO	0.01	0.236925	NO	NO	#REF!
CD36	chr7:80646740-80674147	Recessive	CASE_ONLY_META	All LOF high impact	CMCWald	0.001	0.737287	NO	NO	#REF!
CD36	chr7:80646740-80674147	Recessive	CASE_PROXIES_META	All LOF high impact	CMCWald	0.001	0.737287	NO	NO	#REF!
CD36	chr7:80646740-80674147	Recessive	CASE_ONLY_META	All LOF high impact	CMCWald	0.01	0.737287	NO	NO	#REF!
CD36	chr7:80646740-80674147	Recessive	CASE_PROXIES_META	All LOF high impact	CMCWald	0.01	0.737287	NO	NO	#REF!
CD36	chr7:80646740-80674147	Recessive	CASE_ONLY_META	All LOF high impact	SkatO	0.001	0.351645	NO	NO	#REF!
CD36	chr7:80646740-80674147	Recessive	CASE_PROXIES_META	All LOF high impact	SkatO	0.001	0.351645	NO	NO	#REF!
CD36	chr7:80646740-80674147	Recessive	CASE_ONLY_META	All LOF high impact	SkatO	0.01	0.351645	NO	NO	#REF!
CD36	chr7:80646740-80674147	Recessive	CASE_PROXIES_META	All LOF high impact	SkatO	0.01	0.351645	NO	NO	#REF!
CD36	chr7:80646740-80674147	Recessive	CASE_PROXIES_META	All LOF high impact and CADD 20	CMCWald	0.001	0.318132	NO	NO	#REF!
CD36	chr7:80646740-80674147	Recessive	CASE_ONLY_META	All LOF high impact and CADD 20	CMCWald	0.001	0.163663	NO	NO	#REF!
CD36	chr7:80646740-80674147	Recessive	CASE_PROXIES_META	All LOF high impact and CADD 20	CMCWald	0.01	0.35142	NO	NO	#REF!
CD36	chr7:80646740-80674147	Recessive	CASE_ONLY_META	All LOF high impact and CADD 20	CMCWald	0.01	0.189047	NO	NO	#REF!
CD36	chr7:80646740-80674147	Recessive	CASE_PROXIES_META	All LOF high impact and CADD 20	SkatO	0.001	0.243664	NO	NO	#REF!
CD36	chr7:80646740-80674147	Recessive	CASE_ONLY_META	All LOF high impact and CADD 20	SkatO	0.001	0.0952565	NO	NO	#REF!
CD36	chr7:80646740-80674147	Recessive	CASE_PROXIES_META	All LOF high impact and CADD 20	SkatO	0.01	0.261873	NO	NO	#REF!
CD36	chr7:80646740-80674147	Recessive	CASE_ONLY_META	All LOF high impact and CADD 20	SkatO	0.01	0.105553	NO	NO	#REF!
CD36	chr7:80646740-80674147	Recessive	CASE_PROXIES_META	All missense	CMCWald	0.001	0.110631	NO	NO	#REF!
CD36	chr7:80646740-80674147	Recessive	CASE_ONLY_META	All missense	CMCWald	0.001	0.0549299	NO	NO	#REF!
CD36	chr7:80646740-80674147	Recessive	CASE_PROXIES_META	All missense	CMCWald	0.01	0.132632	NO	NO	#REF!
CD36	chr7:80646740-80674147	Recessive	CASE_ONLY_META	All missense	CMCWald	0.01	0.0693802	NO	NO	#REF!
CD36	chr7:80646740-80674147	Recessive	CASE_PROXIES_META	All missense	SkatO	0.001	0.184992	NO	NO	#REF!
CD36	chr7:80646740-80674147	Recessive	CASE_ONLY_META	All missense	SkatO	0.001	0.0885911	NO	NO	#REF!
CD36	chr7:80646740-80674147	Recessive	CASE_PROXIES_META	All missense	SkatO	0.01	0.224957	NO	NO	#REF!
CD36	chr7:80646740-80674147	Recessive	CASE_ONLY_META	All missense	SkatO	0.01	0.115447	NO	NO	#REF!
CD36	chr7:80646740-80674147	Recessive	CASE_PROXIES_META	All moderate to high impact	CMCWald	0.001	0.141659	NO	NO	#REF!
CD36	chr7:80646740-80674147	Recessive	CASE_ONLY_META	All moderate to high impact	CMCWald	0.001	0.0370506	NO	YES	#REF!
CD36	chr7:80646740-80674147	Recessive	CASE_PROXIES_META	All moderate to high impact	CMCWald	0.01	0.171849	NO	NO	#REF!
CD36	chr7:80646740-80674147	Recessive	CASE_ONLY_META	All moderate to high impact	CMCWald	0.01	0.0483267	NO	YES	#REF!
CD36	chr7:80646740-80674147	Recessive	CASE_PROXIES_META	All moderate to high impact	SkatO	0.001	0.169511	NO	NO	#REF!
CD36	chr7:80646740-80674147	Recessive	CASE_ONLY_META	All moderate to high impact	SkatO	0.001	0.0402324	NO	YES	#REF!
CD36	chr7:80646740-80674147	Recessive	CASE_PROXIES_META	All moderate to high impact	SkatO	0.01	0.244437	NO	NO	#REF!
CD36	chr7:80646740-80674147	Recessive	CASE_ONLY_META	All moderate to high impact	SkatO	0.01	0.0870412	NO	NO	#REF!
CHMP1A	chr16:89645913-89657588	Recessive	CASE_ONLY_META	All LOF high impact	CMCWald	0.001	NA	NA	NA	#REF!
CHMP1A	chr16:89645913-89657588	Recessive	CASE_PROXIES_META	All LOF high impact	CMCWald	0.001	NA	NA	NA	#REF!
CHMP1A	chr16:89645913-89657588	Recessive	CASE_ONLY_META	All LOF high impact	CMCWald	0.01	NA	NA	NA	#REF!
CHMP1A	chr16:89645913-89657588	Recessive	CASE_PROXIES_META	All LOF high impact	CMCWald	0.01	NA	NA	NA	#REF!
CHMP1A	chr16:89645913-89657588	Recessive	CASE_ONLY_META	All LOF high impact	SkatO	0.001	NA	NA	NA	#REF!
CHMP1A	chr16:89645913-89657588	Recessive	CASE_PROXIES_META	All LOF high impact	SkatO	0.001	NA	NA	NA	#REF!
CHMP1A	chr16:89645913-89657588	Recessive	CASE_ONLY_META	All LOF high impact	SkatO	0.01	NA	NA	NA	#REF!
CHMP1A	chr16:89645913-89657588	Recessive	CASE_PROXIES_META	All LOF high impact	SkatO	0.01	NA	NA	NA	#REF!
CHMP1A	chr16:89645913-89657588	Recessive	CASE_PROXIES_META	All LOF high impact and CADD 20	CMCWald	0.001	0.122832	NO	NO	#REF!
CHMP1A	chr16:89645913-89657588	Recessive	CASE_ONLY_META	All LOF high impact and CADD 20	CMCWald	0.001	0.0968662	NO	NO	#REF!
CHMP1A	chr16:89645913-89657588	Recessive	CASE_PROXIES_META	All LOF high impact and CADD 20	CMCWald	0.01	0.122832	NO	NO	#REF!
CHMP1A	chr16:89645913-89657588	Recessive	CASE_ONLY_META	All LOF high impact and CADD 20	CMCWald	0.01	0.0968662	NO	NO	#REF!
CHMP1A	chr16:89645913-89657588	Recessive	CASE_PROXIES_META	All LOF high impact and CADD 20	SkatO	0.001	0.170445	NO	NO	#REF!
CHMP1A	chr16:89645913-89657588	Recessive	CASE_ONLY_META	All LOF high impact and CADD 20	SkatO	0.001	0.0869283	NO	NO	#REF!
CHMP1A	chr16:89645913-89657588	Recessive	CASE_PROXIES_META	All LOF high impact and CADD 20	SkatO	0.01	0.170445	NO	NO	#REF!
CHMP1A	chr16:89645913-89657588	Recessive	CASE_ONLY_META	All LOF high impact and CADD 20	SkatO	0.01	0.0869283	NO	NO	#REF!
CHMP1A	chr16:89645913-89657588	Recessive	CASE_ONLY_META	All missense	CMCWald	0.001	0.229914	NO	NO	#REF!
CHMP1A	chr16:89645913-89657588	Recessive	CASE_PROXIES_META	All missense	CMCWald	0.001	0.210617	NO	NO	#REF!
CHMP1A	chr16:89645913-89657588	Recessive	CASE_ONLY_META	All missense	CMCWald	0.01	0.229914	NO	NO	#REF!
CHMP1A	chr16:89645913-89657588	Recessive	CASE_PROXIES_META	All missense	CMCWald	0.01	0.210617	NO	NO	#REF!
CHMP1A	chr16:89645913-89657588	Recessive	CASE_PROXIES_META	All missense	SkatO	0.001	0.188271	NO	NO	#REF!
CHMP1A	chr16:89645913-89657588	Recessive	CASE_ONLY_META	All missense	SkatO	0.001	0.132266	NO	NO	#REF!
CHMP1A	chr16:89645913-89657588	Recessive	CASE_PROXIES_META	All missense	SkatO	0.01	0.188271	NO	NO	#REF!
CHMP1A	chr16:89645913-89657588	Recessive	CASE_ONLY_META	All missense	SkatO	0.01	0.132266	NO	NO	#REF!
CHMP1A	chr16:89645913-89657588	Recessive	CASE_PROXIES_META	All moderate to high impact	CMCWald	0.001	0.179195	NO	NO	#REF!
CHMP1A	chr16:89645913-89657588	Recessive	CASE_ONLY_META	All moderate to high impact	CMCWald	0.001	0.155519	NO	NO	#REF!
CHMP1A	chr16:89645913-89657588	Recessive	CASE_PROXIES_META	All moderate to high impact	CMCWald	0.01	0.179195	NO	NO	#REF!
CHMP1A	chr16:89645913-89657588	Recessive	CASE_ONLY_META	All moderate to high impact	CMCWald	0.01	0.155519	NO	NO	#REF!
CHMP1A	chr16:89645913-89657588	Recessive	CASE_PROXIES_META	All moderate to high impact	SkatO	0.001	0.125425	NO	NO	#REF!
CHMP1A	chr16:89645913-89657588	Recessive	CASE_ONLY_META	All moderate to high impact	SkatO	0.001	0.0645079	NO	NO	#REF!
CHMP1A	chr16:89645913-89657588	Recessive	CASE_PROXIES_META	All moderate to high impact	SkatO	0.01	0.168202	NO	NO	#REF!
CHMP1A	chr16:89645913-89657588	Recessive	CASE_ONLY_META	All moderate to high impact	SkatO	0.01	0.110724	NO	NO	#REF!
COL6A5	chr3:130373638-130484060	Recessive	CASE_ONLY_META	All LOF high impact	CMCWald	0.001	0.907409	NO	NO	#REF!
COL6A5	chr3:130373638-130484060	Recessive	CASE_PROXIES_META	All LOF high impact	CMCWald	0.001	0.907409	NO	NO	#REF!
COL6A5	chr3:130373638-130484060	Recessive	CASE_ONLY_META	All LOF high impact	CMCWald	0.01	0.497798	NO	NO	#REF!
COL6A5	chr3:130373638-130484060	Recessive	CASE_PROXIES_META	All LOF high impact	CMCWald	0.01	0.497798	NO	NO	#REF!
COL6A5	chr3:130373638-130484060	Recessive	CASE_ONLY_META	All LOF high impact	SkatO	0.001	0.633218	NO	NO	#REF!
COL6A5	chr3:130373638-130484060	Recessive	CASE_PROXIES_META	All LOF high impact	SkatO	0.001	0.633218	NO	NO	#REF!
COL6A5	chr3:130373638-130484060	Recessive	CASE_ONLY_META	All LOF high impact	SkatO	0.01	0.612755	NO	NO	#REF!
COL6A5	chr3:130373638-130484060	Recessive	CASE_PROXIES_META	All LOF high impact	SkatO	0.01	0.612755	NO	NO	#REF!
COL6A5	chr3:130373638-130484060	Recessive	CASE_PROXIES_META	All LOF high impact and CADD 20	CMCWald	0.001	0.646661	NO	NO	#REF!
COL6A5	chr3:130373638-130484060	Recessive	CASE_ONLY_META	All LOF high impact and CADD 20	CMCWald	0.001	0.50565	NO	NO	#REF!
COL6A5	chr3:130373638-130484060	Recessive	CASE_ONLY_META	All LOF high impact and CADD 20	CMCWald	0.01	0.382812	NO	NO	#REF!
COL6A5	chr3:130373638-130484060	Recessive	CASE_PROXIES_META	All LOF high impact and CADD 20	CMCWald	0.01	0.18875	NO	NO	#REF!
COL6A5	chr3:130373638-130484060	Recessive	CASE_PROXIES_META	All LOF high impact and CADD 20	SkatO	0.001	0.822637	NO	NO	#REF!
COL6A5	chr3:130373638-130484060	Recessive	CASE_ONLY_META	All LOF high impact and CADD 20	SkatO	0.001	0.665249	NO	NO	#REF!
COL6A5	chr3:130373638-130484060	Recessive	CASE_ONLY_META	All LOF high impact and CADD 20	SkatO	0.01	0.540038	NO	NO	#REF!
COL6A5	chr3:130373638-130484060	Recessive	CASE_PROXIES_META	All LOF high impact and CADD 20	SkatO	0.01	0.371583	NO	NO	#REF!
COL6A5	chr3:130373638-130484060	Recessive	CASE_PROXIES_META	All missense	CMCWald	0.001	0.945467	NO	NO	#REF!
COL6A5	chr3:130373638-130484060	Recessive	CASE_ONLY_META	All missense	CMCWald	0.001	0.913104	NO	NO	#REF!
COL6A5	chr3:130373638-130484060	Recessive	CASE_ONLY_META	All missense	CMCWald	0.01	0.776644	NO	NO	#REF!
COL6A5	chr3:130373638-130484060	Recessive	CASE_PROXIES_META	All missense	CMCWald	0.01	0.327284	NO	NO	#REF!
COL6A5	chr3:130373638-130484060	Recessive	CASE_PROXIES_META	All missense	SkatO	0.001	0.940735	NO	NO	#REF!
COL6A5	chr3:130373638-130484060	Recessive	CASE_ONLY_META	All missense	SkatO	0.001	0.738847	NO	NO	#REF!
COL6A5	chr3:130373638-130484060	Recessive	CASE_ONLY_META	All missense	SkatO	0.01	0.932028	NO	NO	#REF!
COL6A5	chr3:130373638-130484060	Recessive	CASE_PROXIES_META	All missense	SkatO	0.01	0.750536	NO	NO	#REF!
COL6A5	chr3:130373638-130484060	Recessive	CASE_ONLY_META	All moderate to high impact	CMCWald	0.001	0.902983	NO	NO	#REF!
COL6A5	chr3:130373638-130484060	Recessive	CASE_PROXIES_META	All moderate to high impact	CMCWald	0.001	0.877361	NO	NO	#REF!
COL6A5	chr3:130373638-130484060	Recessive	CASE_ONLY_META	All moderate to high impact	CMCWald	0.01	0.9534	NO	NO	#REF!
COL6A5	chr3:130373638-130484060	Recessive	CASE_PROXIES_META	All moderate to high impact	CMCWald	0.01	0.542095	NO	NO	#REF!
COL6A5	chr3:130373638-130484060	Recessive	CASE_PROXIES_META	All moderate to high impact	SkatO	0.001	0.877022	NO	NO	#REF!
COL6A5	chr3:130373638-130484060	Recessive	CASE_ONLY_META	All moderate to high impact	SkatO	0.001	0.573016	NO	NO	#REF!
COL6A5	chr3:130373638-130484060	Recessive	CASE_ONLY_META	All moderate to high impact	SkatO	0.01	0.982533	NO	NO	#REF!
COL6A5	chr3:130373638-130484060	Recessive	CASE_PROXIES_META	All moderate to high impact	SkatO	0.01	0.796917	NO	NO	#REF!
CTSD	chr11:1753502-1763859	Recessive	CASE_ONLY_META	All LOF high impact	CMCWald	0.001	0.482034	NO	NO	#REF!
CTSD	chr11:1753502-1763859	Recessive	CASE_PROXIES_META	All LOF high impact	CMCWald	0.001	0.482034	NO	NO	#REF!
CTSD	chr11:1753502-1763859	Recessive	CASE_ONLY_META	All LOF high impact	CMCWald	0.01	0.482034	NO	NO	#REF!
CTSD	chr11:1753502-1763859	Recessive	CASE_PROXIES_META	All LOF high impact	CMCWald	0.01	0.482034	NO	NO	#REF!
CTSD	chr11:1753502-1763859	Recessive	CASE_ONLY_META	All LOF high impact	SkatO	0.001	0.481681	NO	NO	#REF!
CTSD	chr11:1753502-1763859	Recessive	CASE_PROXIES_META	All LOF high impact	SkatO	0.001	0.481681	NO	NO	#REF!
CTSD	chr11:1753502-1763859	Recessive	CASE_ONLY_META	All LOF high impact	SkatO	0.01	0.481681	NO	NO	#REF!
CTSD	chr11:1753502-1763859	Recessive	CASE_PROXIES_META	All LOF high impact	SkatO	0.01	0.481681	NO	NO	#REF!
CTSD	chr11:1753502-1763859	Recessive	CASE_ONLY_META	All LOF high impact and CADD 20	CMCWald	0.001	0.781265	NO	NO	#REF!
CTSD	chr11:1753502-1763859	Recessive	CASE_PROXIES_META	All LOF high impact and CADD 20	CMCWald	0.001	0.770739	NO	NO	#REF!
CTSD	chr11:1753502-1763859	Recessive	CASE_PROXIES_META	All LOF high impact and CADD 20	CMCWald	0.01	0.849344	NO	NO	#REF!
CTSD	chr11:1753502-1763859	Recessive	CASE_ONLY_META	All LOF high impact and CADD 20	CMCWald	0.01	0.506507	NO	NO	#REF!
CTSD	chr11:1753502-1763859	Recessive	CASE_PROXIES_META	All LOF high impact and CADD 20	SkatO	0.001	0.67902	NO	NO	#REF!
CTSD	chr11:1753502-1763859	Recessive	CASE_ONLY_META	All LOF high impact and CADD 20	SkatO	0.001	0.428097	NO	NO	#REF!
CTSD	chr11:1753502-1763859	Recessive	CASE_PROXIES_META	All LOF high impact and CADD 20	SkatO	0.01	0.870187	NO	NO	#REF!
CTSD	chr11:1753502-1763859	Recessive	CASE_ONLY_META	All LOF high impact and CADD 20	SkatO	0.01	0.612754	NO	NO	#REF!
CTSD	chr11:1753502-1763859	Recessive	CASE_PROXIES_META	All missense	CMCWald	0.001	0.301555	NO	NO	#REF!
CTSD	chr11:1753502-1763859	Recessive	CASE_ONLY_META	All missense	CMCWald	0.001	0.14663	NO	NO	#REF!
CTSD	chr11:1753502-1763859	Recessive	CASE_PROXIES_META	All missense	CMCWald	0.01	0.573981	NO	NO	#REF!
CTSD	chr11:1753502-1763859	Recessive	CASE_ONLY_META	All missense	CMCWald	0.01	0.232962	NO	NO	#REF!
CTSD	chr11:1753502-1763859	Recessive	CASE_PROXIES_META	All missense	SkatO	0.001	0.335709	NO	NO	#REF!
CTSD	chr11:1753502-1763859	Recessive	CASE_ONLY_META	All missense	SkatO	0.001	0.120292	NO	NO	#REF!
CTSD	chr11:1753502-1763859	Recessive	CASE_PROXIES_META	All missense	SkatO	0.01	0.561946	NO	NO	#REF!
CTSD	chr11:1753502-1763859	Recessive	CASE_ONLY_META	All missense	SkatO	0.01	0.208059	NO	NO	#REF!
CTSD	chr11:1753502-1763859	Recessive	CASE_PROXIES_META	All moderate to high impact	CMCWald	0.001	0.217722	NO	NO	#REF!
CTSD	chr11:1753502-1763859	Recessive	CASE_ONLY_META	All moderate to high impact	CMCWald	0.001	0.0845126	NO	NO	#REF!
CTSD	chr11:1753502-1763859	Recessive	CASE_PROXIES_META	All moderate to high impact	CMCWald	0.01	0.471988	NO	NO	#REF!
CTSD	chr11:1753502-1763859	Recessive	CASE_ONLY_META	All moderate to high impact	CMCWald	0.01	0.159298	NO	NO	#REF!
CTSD	chr11:1753502-1763859	Recessive	CASE_PROXIES_META	All moderate to high impact	SkatO	0.001	0.384981	NO	NO	#REF!
CTSD	chr11:1753502-1763859	Recessive	CASE_ONLY_META	All moderate to high impact	SkatO	0.001	0.108238	NO	NO	#REF!
CTSD	chr11:1753502-1763859	Recessive	CASE_PROXIES_META	All moderate to high impact	SkatO	0.01	0.555687	NO	NO	#REF!
CTSD	chr11:1753502-1763859	Recessive	CASE_ONLY_META	All moderate to high impact	SkatO	0.01	0.187949	NO	NO	#REF!
DIS3	chr13:72759794-72781832	Recessive	CASE_ONLY_META	All LOF high impact	CMCWald	0.001	0.824573	NO	NO	#REF!
DIS3	chr13:72759794-72781832	Recessive	CASE_PROXIES_META	All LOF high impact	CMCWald	0.001	0.824573	NO	NO	#REF!
DIS3	chr13:72759794-72781832	Recessive	CASE_ONLY_META	All LOF high impact	CMCWald	0.01	0.824573	NO	NO	#REF!
DIS3	chr13:72759794-72781832	Recessive	CASE_PROXIES_META	All LOF high impact	CMCWald	0.01	0.824573	NO	NO	#REF!
DIS3	chr13:72759794-72781832	Recessive	CASE_ONLY_META	All LOF high impact	SkatO	0.001	0.333784	NO	NO	#REF!
DIS3	chr13:72759794-72781832	Recessive	CASE_PROXIES_META	All LOF high impact	SkatO	0.001	0.333784	NO	NO	#REF!
DIS3	chr13:72759794-72781832	Recessive	CASE_ONLY_META	All LOF high impact	SkatO	0.01	0.333784	NO	NO	#REF!
DIS3	chr13:72759794-72781832	Recessive	CASE_PROXIES_META	All LOF high impact	SkatO	0.01	0.333784	NO	NO	#REF!
DIS3	chr13:72759794-72781832	Recessive	CASE_PROXIES_META	All LOF high impact and CADD 20	CMCWald	0.001	0.737528	NO	NO	#REF!
DIS3	chr13:72759794-72781832	Recessive	CASE_ONLY_META	All LOF high impact and CADD 20	CMCWald	0.001	0.528181	NO	NO	#REF!
DIS3	chr13:72759794-72781832	Recessive	CASE_ONLY_META	All LOF high impact and CADD 20	CMCWald	0.01	0.563205	NO	NO	#REF!
DIS3	chr13:72759794-72781832	Recessive	CASE_PROXIES_META	All LOF high impact and CADD 20	CMCWald	0.01	0.340993	NO	NO	#REF!
DIS3	chr13:72759794-72781832	Recessive	CASE_PROXIES_META	All LOF high impact and CADD 20	SkatO	0.001	0.933052	NO	NO	#REF!
DIS3	chr13:72759794-72781832	Recessive	CASE_ONLY_META	All LOF high impact and CADD 20	SkatO	0.001	0.74812	NO	NO	#REF!
DIS3	chr13:72759794-72781832	Recessive	CASE_ONLY_META	All LOF high impact and CADD 20	SkatO	0.01	0.823318	NO	NO	#REF!
DIS3	chr13:72759794-72781832	Recessive	CASE_PROXIES_META	All LOF high impact and CADD 20	SkatO	0.01	0.582845	NO	NO	#REF!
DIS3	chr13:72759794-72781832	Recessive	CASE_PROXIES_META	All missense	CMCWald	0.001	0.218207	NO	NO	#REF!
DIS3	chr13:72759794-72781832	Recessive	CASE_ONLY_META	All missense	CMCWald	0.001	0.191684	NO	NO	#REF!
DIS3	chr13:72759794-72781832	Recessive	CASE_ONLY_META	All missense	CMCWald	0.01	0.289909	NO	NO	#REF!
DIS3	chr13:72759794-72781832	Recessive	CASE_PROXIES_META	All missense	CMCWald	0.01	0.0944388	NO	NO	#REF!
DIS3	chr13:72759794-72781832	Recessive	CASE_PROXIES_META	All missense	SkatO	0.001	0.549339	NO	NO	#REF!
DIS3	chr13:72759794-72781832	Recessive	CASE_ONLY_META	All missense	SkatO	0.001	0.477536	NO	NO	#REF!
DIS3	chr13:72759794-72781832	Recessive	CASE_ONLY_META	All missense	SkatO	0.01	0.583947	NO	NO	#REF!
DIS3	chr13:72759794-72781832	Recessive	CASE_PROXIES_META	All missense	SkatO	0.01	0.292034	NO	NO	#REF!
DIS3	chr13:72759794-72781832	Recessive	CASE_PROXIES_META	All moderate to high impact	CMCWald	0.001	0.467239	NO	NO	#REF!
DIS3	chr13:72759794-72781832	Recessive	CASE_ONLY_META	All moderate to high impact	CMCWald	0.001	0.321074	NO	NO	#REF!
DIS3	chr13:72759794-72781832	Recessive	CASE_ONLY_META	All moderate to high impact	CMCWald	0.01	0.473895	NO	NO	#REF!
DIS3	chr13:72759794-72781832	Recessive	CASE_PROXIES_META	All moderate to high impact	CMCWald	0.01	0.372767	NO	NO	#REF!
DIS3	chr13:72759794-72781832	Recessive	CASE_PROXIES_META	All moderate to high impact	SkatO	0.001	0.735644	NO	NO	#REF!
DIS3	chr13:72759794-72781832	Recessive	CASE_ONLY_META	All moderate to high impact	SkatO	0.001	0.517424	NO	NO	#REF!
DIS3	chr13:72759794-72781832	Recessive	CASE_ONLY_META	All moderate to high impact	SkatO	0.01	0.718543	NO	NO	#REF!
DIS3	chr13:72759794-72781832	Recessive	CASE_PROXIES_META	All moderate to high impact	SkatO	0.01	0.488645	NO	NO	#REF!
DNAJC13	chr3:132434550-132538282	Dominant	CASE_PROXIES_META	All LOF high impact	CMCWald	0.001	0.480229	NO	NO	#REF!
DNAJC13	chr3:132434550-132538282	Dominant	CASE_ONLY_META	All LOF high impact	CMCWald	0.001	NA	NA	NA	#REF!
DNAJC13	chr3:132434550-132538282	Dominant	CASE_PROXIES_META	All LOF high impact	CMCWald	0.01	0.480229	NO	NO	#REF!
DNAJC13	chr3:132434550-132538282	Dominant	CASE_ONLY_META	All LOF high impact	CMCWald	0.01	NA	NA	NA	#REF!
DNAJC13	chr3:132434550-132538282	Dominant	CASE_PROXIES_META	All LOF high impact	SkatO	0.001	0.459152	NO	NO	#REF!
DNAJC13	chr3:132434550-132538282	Dominant	CASE_ONLY_META	All LOF high impact	SkatO	0.001	NA	NA	NA	#REF!
DNAJC13	chr3:132434550-132538282	Dominant	CASE_PROXIES_META	All LOF high impact	SkatO	0.01	0.459152	NO	NO	#REF!
DNAJC13	chr3:132434550-132538282	Dominant	CASE_ONLY_META	All LOF high impact	SkatO	0.01	NA	NA	NA	#REF!
DNAJC13	chr3:132434550-132538282	Dominant	CASE_PROXIES_META	All LOF high impact and CADD 20	CMCWald	0.001	0.547339	NO	NO	#REF!
DNAJC13	chr3:132434550-132538282	Dominant	CASE_ONLY_META	All LOF high impact and CADD 20	CMCWald	0.001	0.439083	NO	NO	#REF!
DNAJC13	chr3:132434550-132538282	Dominant	CASE_ONLY_META	All LOF high impact and CADD 20	CMCWald	0.01	0.833621	NO	NO	#REF!
DNAJC13	chr3:132434550-132538282	Dominant	CASE_PROXIES_META	All LOF high impact and CADD 20	CMCWald	0.01	0.820665	NO	NO	#REF!
DNAJC13	chr3:132434550-132538282	Dominant	CASE_PROXIES_META	All LOF high impact and CADD 20	SkatO	0.001	0.575438	NO	NO	#REF!
DNAJC13	chr3:132434550-132538282	Dominant	CASE_ONLY_META	All LOF high impact and CADD 20	SkatO	0.001	0.311777	NO	NO	#REF!
DNAJC13	chr3:132434550-132538282	Dominant	CASE_PROXIES_META	All LOF high impact and CADD 20	SkatO	0.01	0.635031	NO	NO	#REF!
DNAJC13	chr3:132434550-132538282	Dominant	CASE_ONLY_META	All LOF high impact and CADD 20	SkatO	0.01	0.421998	NO	NO	#REF!
DNAJC13	chr3:132434550-132538282	Dominant	CASE_PROXIES_META	All missense	CMCWald	0.001	0.623005	NO	NO	#REF!
DNAJC13	chr3:132434550-132538282	Dominant	CASE_ONLY_META	All missense	CMCWald	0.001	0.609097	NO	NO	#REF!
DNAJC13	chr3:132434550-132538282	Dominant	CASE_PROXIES_META	All missense	CMCWald	0.01	0.91957	NO	NO	#REF!
DNAJC13	chr3:132434550-132538282	Dominant	CASE_ONLY_META	All missense	CMCWald	0.01	0.865468	NO	NO	#REF!
DNAJC13	chr3:132434550-132538282	Dominant	CASE_PROXIES_META	All missense	SkatO	0.001	0.709489	NO	NO	#REF!
DNAJC13	chr3:132434550-132538282	Dominant	CASE_ONLY_META	All missense	SkatO	0.001	0.517649	NO	NO	#REF!
DNAJC13	chr3:132434550-132538282	Dominant	CASE_PROXIES_META	All missense	SkatO	0.01	0.732389	NO	NO	#REF!
DNAJC13	chr3:132434550-132538282	Dominant	CASE_ONLY_META	All missense	SkatO	0.01	0.611234	NO	NO	#REF!
DNAJC13	chr3:132434550-132538282	Dominant	CASE_PROXIES_META	All moderate to high impact	CMCWald	0.001	0.590317	NO	NO	#REF!
DNAJC13	chr3:132434550-132538282	Dominant	CASE_ONLY_META	All moderate to high impact	CMCWald	0.001	0.567874	NO	NO	#REF!
DNAJC13	chr3:132434550-132538282	Dominant	CASE_PROXIES_META	All moderate to high impact	CMCWald	0.01	0.909985	NO	NO	#REF!
DNAJC13	chr3:132434550-132538282	Dominant	CASE_ONLY_META	All moderate to high impact	CMCWald	0.01	0.846576	NO	NO	#REF!
DNAJC13	chr3:132434550-132538282	Dominant	CASE_PROXIES_META	All moderate to high impact	SkatO	0.001	0.618347	NO	NO	#REF!
DNAJC13	chr3:132434550-132538282	Dominant	CASE_ONLY_META	All moderate to high impact	SkatO	0.001	0.369479	NO	NO	#REF!
DNAJC13	chr3:132434550-132538282	Dominant	CASE_PROXIES_META	All moderate to high impact	SkatO	0.01	0.729369	NO	NO	#REF!
DNAJC13	chr3:132434550-132538282	Dominant	CASE_ONLY_META	All moderate to high impact	SkatO	0.01	0.606143	NO	NO	#REF!
DNAJC6	chr1:65364651-65413025	Recessive	CASE_PROXIES_META	All LOF high impact	CMCWald	0.001	0.0330878	NO	YES	#REF!
DNAJC6	chr1:65364651-65413025	Recessive	CASE_ONLY_META	All LOF high impact	CMCWald	0.001	0.00573662	NO	YES	#REF!
DNAJC6	chr1:65364651-65413025	Recessive	CASE_PROXIES_META	All LOF high impact	CMCWald	0.01	0.0330878	NO	YES	#REF!
DNAJC6	chr1:65364651-65413025	Recessive	CASE_ONLY_META	All LOF high impact	CMCWald	0.01	0.00573662	NO	YES	#REF!
DNAJC6	chr1:65364651-65413025	Recessive	CASE_PROXIES_META	All LOF high impact	SkatO	0.001	0.00303503	NO	YES	#REF!
DNAJC6	chr1:65364651-65413025	Recessive	CASE_ONLY_META	All LOF high impact	SkatO	0.001	0.000807509	NO	YES	#REF!
DNAJC6	chr1:65364651-65413025	Recessive	CASE_PROXIES_META	All LOF high impact	SkatO	0.01	0.00303503	NO	YES	#REF!
DNAJC6	chr1:65364651-65413025	Recessive	CASE_ONLY_META	All LOF high impact	SkatO	0.01	0.000807509	NO	YES	#REF!
DNAJC6	chr1:65364651-65413025	Recessive	CASE_ONLY_META	All LOF high impact and CADD 20	CMCWald	0.001	0.869217	NO	NO	#REF!
DNAJC6	chr1:65364651-65413025	Recessive	CASE_PROXIES_META	All LOF high impact and CADD 20	CMCWald	0.001	0.722606	NO	NO	#REF!
DNAJC6	chr1:65364651-65413025	Recessive	CASE_ONLY_META	All LOF high impact and CADD 20	CMCWald	0.01	0.869217	NO	NO	#REF!
DNAJC6	chr1:65364651-65413025	Recessive	CASE_PROXIES_META	All LOF high impact and CADD 20	CMCWald	0.01	0.722606	NO	NO	#REF!
DNAJC6	chr1:65364651-65413025	Recessive	CASE_ONLY_META	All LOF high impact and CADD 20	SkatO	0.001	0.896429	NO	NO	#REF!
DNAJC6	chr1:65364651-65413025	Recessive	CASE_PROXIES_META	All LOF high impact and CADD 20	SkatO	0.001	0.419901	NO	NO	#REF!
DNAJC6	chr1:65364651-65413025	Recessive	CASE_ONLY_META	All LOF high impact and CADD 20	SkatO	0.01	0.896429	NO	NO	#REF!
DNAJC6	chr1:65364651-65413025	Recessive	CASE_PROXIES_META	All LOF high impact and CADD 20	SkatO	0.01	0.419901	NO	NO	#REF!
DNAJC6	chr1:65364651-65413025	Recessive	CASE_PROXIES_META	All missense	CMCWald	0.001	0.231993	NO	NO	#REF!
DNAJC6	chr1:65364651-65413025	Recessive	CASE_ONLY_META	All missense	CMCWald	0.001	0.198965	NO	NO	#REF!
DNAJC6	chr1:65364651-65413025	Recessive	CASE_PROXIES_META	All missense	CMCWald	0.01	0.182431	NO	NO	#REF!
DNAJC6	chr1:65364651-65413025	Recessive	CASE_ONLY_META	All missense	CMCWald	0.01	0.146441	NO	NO	#REF!
DNAJC6	chr1:65364651-65413025	Recessive	CASE_ONLY_META	All missense	SkatO	0.001	0.350023	NO	NO	#REF!
DNAJC6	chr1:65364651-65413025	Recessive	CASE_PROXIES_META	All missense	SkatO	0.001	0.20362	NO	NO	#REF!
DNAJC6	chr1:65364651-65413025	Recessive	CASE_ONLY_META	All missense	SkatO	0.01	0.376975	NO	NO	#REF!
DNAJC6	chr1:65364651-65413025	Recessive	CASE_PROXIES_META	All missense	SkatO	0.01	0.217837	NO	NO	#REF!
DNAJC6	chr1:65364651-65413025	Recessive	CASE_PROXIES_META	All moderate to high impact	CMCWald	0.001	0.351543	NO	NO	#REF!
DNAJC6	chr1:65364651-65413025	Recessive	CASE_ONLY_META	All moderate to high impact	CMCWald	0.001	0.319815	NO	NO	#REF!
DNAJC6	chr1:65364651-65413025	Recessive	CASE_PROXIES_META	All moderate to high impact	CMCWald	0.01	0.286319	NO	NO	#REF!
DNAJC6	chr1:65364651-65413025	Recessive	CASE_ONLY_META	All moderate to high impact	CMCWald	0.01	0.244378	NO	NO	#REF!
DNAJC6	chr1:65364651-65413025	Recessive	CASE_ONLY_META	All moderate to high impact	SkatO	0.001	0.617341	NO	NO	#REF!
DNAJC6	chr1:65364651-65413025	Recessive	CASE_PROXIES_META	All moderate to high impact	SkatO	0.001	0.333017	NO	NO	#REF!
DNAJC6	chr1:65364651-65413025	Recessive	CASE_ONLY_META	All moderate to high impact	SkatO	0.01	0.424805	NO	NO	#REF!
DNAJC6	chr1:65364651-65413025	Recessive	CASE_PROXIES_META	All moderate to high impact	SkatO	0.01	0.256505	NO	NO	#REF!
EIF4G1	chr3:184315796-184334908	Dominant	CASE_ONLY_META	All LOF high impact	CMCWald	0.001	NA	NA	NA	#REF!
EIF4G1	chr3:184315796-184334908	Dominant	CASE_PROXIES_META	All LOF high impact	CMCWald	0.001	NA	NA	NA	#REF!
EIF4G1	chr3:184315796-184334908	Dominant	CASE_ONLY_META	All LOF high impact	CMCWald	0.01	NA	NA	NA	#REF!
EIF4G1	chr3:184315796-184334908	Dominant	CASE_PROXIES_META	All LOF high impact	CMCWald	0.01	NA	NA	NA	#REF!
EIF4G1	chr3:184315796-184334908	Dominant	CASE_ONLY_META	All LOF high impact	SkatO	0.001	NA	NA	NA	#REF!
EIF4G1	chr3:184315796-184334908	Dominant	CASE_PROXIES_META	All LOF high impact	SkatO	0.001	NA	NA	NA	#REF!
EIF4G1	chr3:184315796-184334908	Dominant	CASE_ONLY_META	All LOF high impact	SkatO	0.01	NA	NA	NA	#REF!
EIF4G1	chr3:184315796-184334908	Dominant	CASE_PROXIES_META	All LOF high impact	SkatO	0.01	NA	NA	NA	#REF!
EIF4G1	chr3:184315796-184334908	Dominant	CASE_PROXIES_META	All LOF high impact and CADD 20	CMCWald	0.001	0.69584	NO	NO	#REF!
EIF4G1	chr3:184315796-184334908	Dominant	CASE_ONLY_META	All LOF high impact and CADD 20	CMCWald	0.001	0.472075	NO	NO	#REF!
EIF4G1	chr3:184315796-184334908	Dominant	CASE_PROXIES_META	All LOF high impact and CADD 20	CMCWald	0.01	0.495026	NO	NO	#REF!
EIF4G1	chr3:184315796-184334908	Dominant	CASE_ONLY_META	All LOF high impact and CADD 20	CMCWald	0.01	0.221679	NO	NO	#REF!
EIF4G1	chr3:184315796-184334908	Dominant	CASE_PROXIES_META	All LOF high impact and CADD 20	SkatO	0.001	0.406118	NO	NO	#REF!
EIF4G1	chr3:184315796-184334908	Dominant	CASE_ONLY_META	All LOF high impact and CADD 20	SkatO	0.001	0.261502	NO	NO	#REF!
EIF4G1	chr3:184315796-184334908	Dominant	CASE_PROXIES_META	All LOF high impact and CADD 20	SkatO	0.01	0.250788	NO	NO	#REF!
EIF4G1	chr3:184315796-184334908	Dominant	CASE_ONLY_META	All LOF high impact and CADD 20	SkatO	0.01	0.0911726	NO	NO	#REF!
EIF4G1	chr3:184315796-184334908	Dominant	CASE_ONLY_META	All missense	CMCWald	0.001	0.857771	NO	NO	#REF!
EIF4G1	chr3:184315796-184334908	Dominant	CASE_PROXIES_META	All missense	CMCWald	0.001	0.850967	NO	NO	#REF!
EIF4G1	chr3:184315796-184334908	Dominant	CASE_PROXIES_META	All missense	CMCWald	0.01	0.277665	NO	NO	#REF!
EIF4G1	chr3:184315796-184334908	Dominant	CASE_ONLY_META	All missense	CMCWald	0.01	0.0710951	NO	NO	#REF!
EIF4G1	chr3:184315796-184334908	Dominant	CASE_PROXIES_META	All missense	SkatO	0.001	0.263722	NO	NO	#REF!
EIF4G1	chr3:184315796-184334908	Dominant	CASE_ONLY_META	All missense	SkatO	0.001	0.259776	NO	NO	#REF!
EIF4G1	chr3:184315796-184334908	Dominant	CASE_PROXIES_META	All missense	SkatO	0.01	0.135445	NO	NO	#REF!
EIF4G1	chr3:184315796-184334908	Dominant	CASE_ONLY_META	All missense	SkatO	0.01	0.0226055	NO	YES	#REF!
EIF4G1	chr3:184315796-184334908	Dominant	CASE_ONLY_META	All moderate to high impact	CMCWald	0.001	0.835083	NO	NO	#REF!
EIF4G1	chr3:184315796-184334908	Dominant	CASE_PROXIES_META	All moderate to high impact	CMCWald	0.001	0.758544	NO	NO	#REF!
EIF4G1	chr3:184315796-184334908	Dominant	CASE_PROXIES_META	All moderate to high impact	CMCWald	0.01	0.221074	NO	NO	#REF!
EIF4G1	chr3:184315796-184334908	Dominant	CASE_ONLY_META	All moderate to high impact	CMCWald	0.01	0.0602529	NO	NO	#REF!
EIF4G1	chr3:184315796-184334908	Dominant	CASE_PROXIES_META	All moderate to high impact	SkatO	0.001	0.190577	NO	NO	#REF!
EIF4G1	chr3:184315796-184334908	Dominant	CASE_ONLY_META	All moderate to high impact	SkatO	0.001	0.134626	NO	NO	#REF!
EIF4G1	chr3:184315796-184334908	Dominant	CASE_PROXIES_META	All moderate to high impact	SkatO	0.01	0.126279	NO	NO	#REF!
EIF4G1	chr3:184315796-184334908	Dominant	CASE_ONLY_META	All moderate to high impact	SkatO	0.01	0.0202612	NO	YES	#REF!
FAM71A	chr1:212624877-212626662	Recessive	CASE_ONLY_META	All LOF high impact	CMCWald	0.001	0.211518	NO	NO	#REF!
FAM71A	chr1:212624877-212626662	Recessive	CASE_PROXIES_META	All LOF high impact	CMCWald	0.001	0.211518	NO	NO	#REF!
FAM71A	chr1:212624877-212626662	Recessive	CASE_ONLY_META	All LOF high impact	CMCWald	0.01	0.0381003	NO	YES	#REF!
FAM71A	chr1:212624877-212626662	Recessive	CASE_PROXIES_META	All LOF high impact	CMCWald	0.01	0.0381003	NO	YES	#REF!
FAM71A	chr1:212624877-212626662	Recessive	CASE_ONLY_META	All LOF high impact	SkatO	0.001	0.289098	NO	NO	#REF!
FAM71A	chr1:212624877-212626662	Recessive	CASE_PROXIES_META	All LOF high impact	SkatO	0.001	0.289098	NO	NO	#REF!
FAM71A	chr1:212624877-212626662	Recessive	CASE_ONLY_META	All LOF high impact	SkatO	0.01	0.0328186	NO	YES	#REF!
FAM71A	chr1:212624877-212626662	Recessive	CASE_PROXIES_META	All LOF high impact	SkatO	0.01	0.0328186	NO	YES	#REF!
FAM71A	chr1:212624877-212626662	Recessive	CASE_ONLY_META	All LOF high impact and CADD 20	CMCWald	0.001	0.210815	NO	NO	#REF!
FAM71A	chr1:212624877-212626662	Recessive	CASE_PROXIES_META	All LOF high impact and CADD 20	CMCWald	0.001	0.154177	NO	NO	#REF!
FAM71A	chr1:212624877-212626662	Recessive	CASE_PROXIES_META	All LOF high impact and CADD 20	CMCWald	0.01	0.481305	NO	NO	#REF!
FAM71A	chr1:212624877-212626662	Recessive	CASE_ONLY_META	All LOF high impact and CADD 20	CMCWald	0.01	0.179248	NO	NO	#REF!
FAM71A	chr1:212624877-212626662	Recessive	CASE_PROXIES_META	All LOF high impact and CADD 20	SkatO	0.001	0.123939	NO	NO	#REF!
FAM71A	chr1:212624877-212626662	Recessive	CASE_ONLY_META	All LOF high impact and CADD 20	SkatO	0.001	0.0902372	NO	NO	#REF!
FAM71A	chr1:212624877-212626662	Recessive	CASE_PROXIES_META	All LOF high impact and CADD 20	SkatO	0.01	0.374239	NO	NO	#REF!
FAM71A	chr1:212624877-212626662	Recessive	CASE_ONLY_META	All LOF high impact and CADD 20	SkatO	0.01	0.124613	NO	NO	#REF!
FAM71A	chr1:212624877-212626662	Recessive	CASE_ONLY_META	All missense	CMCWald	0.001	0.325109	NO	NO	#REF!
FAM71A	chr1:212624877-212626662	Recessive	CASE_PROXIES_META	All missense	CMCWald	0.001	0.296723	NO	NO	#REF!
FAM71A	chr1:212624877-212626662	Recessive	CASE_ONLY_META	All missense	CMCWald	0.01	0.374007	NO	NO	#REF!
FAM71A	chr1:212624877-212626662	Recessive	CASE_PROXIES_META	All missense	CMCWald	0.01	0.372722	NO	NO	#REF!
FAM71A	chr1:212624877-212626662	Recessive	CASE_PROXIES_META	All missense	SkatO	0.001	0.361331	NO	NO	#REF!
FAM71A	chr1:212624877-212626662	Recessive	CASE_ONLY_META	All missense	SkatO	0.001	0.24442	NO	NO	#REF!
FAM71A	chr1:212624877-212626662	Recessive	CASE_PROXIES_META	All missense	SkatO	0.01	0.812236	NO	NO	#REF!
FAM71A	chr1:212624877-212626662	Recessive	CASE_ONLY_META	All missense	SkatO	0.01	0.683145	NO	NO	#REF!
FAM71A	chr1:212624877-212626662	Recessive	CASE_PROXIES_META	All moderate to high impact	CMCWald	0.001	0.434068	NO	NO	#REF!
FAM71A	chr1:212624877-212626662	Recessive	CASE_ONLY_META	All moderate to high impact	CMCWald	0.001	0.375318	NO	NO	#REF!
FAM71A	chr1:212624877-212626662	Recessive	CASE_PROXIES_META	All moderate to high impact	CMCWald	0.01	0.588644	NO	NO	#REF!
FAM71A	chr1:212624877-212626662	Recessive	CASE_ONLY_META	All moderate to high impact	CMCWald	0.01	0.257147	NO	NO	#REF!
FAM71A	chr1:212624877-212626662	Recessive	CASE_PROXIES_META	All moderate to high impact	SkatO	0.001	0.502914	NO	NO	#REF!
FAM71A	chr1:212624877-212626662	Recessive	CASE_ONLY_META	All moderate to high impact	SkatO	0.001	0.27199	NO	NO	#REF!
FAM71A	chr1:212624877-212626662	Recessive	CASE_PROXIES_META	All moderate to high impact	SkatO	0.01	0.48579	NO	NO	#REF!
FAM71A	chr1:212624877-212626662	Recessive	CASE_ONLY_META	All moderate to high impact	SkatO	0.01	0.17841	NO	NO	#REF!
FAM83A	chr8:123182856-123209496	Recessive	CASE_PROXIES_META	All LOF high impact	CMCWald	0.001	0.792164	NO	NO	#REF!
FAM83A	chr8:123182856-123209496	Recessive	CASE_ONLY_META	All LOF high impact	CMCWald	0.001	0.540076	NO	NO	#REF!
FAM83A	chr8:123182856-123209496	Recessive	CASE_PROXIES_META	All LOF high impact	CMCWald	0.01	0.837878	NO	NO	#REF!
FAM83A	chr8:123182856-123209496	Recessive	CASE_ONLY_META	All LOF high impact	CMCWald	0.01	0.649136	NO	NO	#REF!
FAM83A	chr8:123182856-123209496	Recessive	CASE_ONLY_META	All LOF high impact	SkatO	0.001	0.575212	NO	NO	#REF!
FAM83A	chr8:123182856-123209496	Recessive	CASE_PROXIES_META	All LOF high impact	SkatO	0.001	0.564561	NO	NO	#REF!
FAM83A	chr8:123182856-123209496	Recessive	CASE_PROXIES_META	All LOF high impact	SkatO	0.01	0.739737	NO	NO	#REF!
FAM83A	chr8:123182856-123209496	Recessive	CASE_ONLY_META	All LOF high impact	SkatO	0.01	0.438164	NO	NO	#REF!
FAM83A	chr8:123182856-123209496	Recessive	CASE_PROXIES_META	All LOF high impact and CADD 20	CMCWald	0.001	0.443827	NO	NO	#REF!
FAM83A	chr8:123182856-123209496	Recessive	CASE_ONLY_META	All LOF high impact and CADD 20	CMCWald	0.001	0.437828	NO	NO	#REF!
FAM83A	chr8:123182856-123209496	Recessive	CASE_ONLY_META	All LOF high impact and CADD 20	CMCWald	0.01	0.854845	NO	NO	#REF!
FAM83A	chr8:123182856-123209496	Recessive	CASE_PROXIES_META	All LOF high impact and CADD 20	CMCWald	0.01	0.804607	NO	NO	#REF!
FAM83A	chr8:123182856-123209496	Recessive	CASE_PROXIES_META	All LOF high impact and CADD 20	SkatO	0.001	0.902825	NO	NO	#REF!
FAM83A	chr8:123182856-123209496	Recessive	CASE_ONLY_META	All LOF high impact and CADD 20	SkatO	0.001	0.763157	NO	NO	#REF!
FAM83A	chr8:123182856-123209496	Recessive	CASE_PROXIES_META	All LOF high impact and CADD 20	SkatO	0.01	0.779071	NO	NO	#REF!
FAM83A	chr8:123182856-123209496	Recessive	CASE_ONLY_META	All LOF high impact and CADD 20	SkatO	0.01	0.620262	NO	NO	#REF!
FAM83A	chr8:123182856-123209496	Recessive	CASE_PROXIES_META	All missense	CMCWald	0.001	0.0354088	NO	YES	#REF!
FAM83A	chr8:123182856-123209496	Recessive	CASE_ONLY_META	All missense	CMCWald	0.001	0.0242354	NO	YES	#REF!
FAM83A	chr8:123182856-123209496	Recessive	CASE_ONLY_META	All missense	CMCWald	0.01	0.01882	NO	YES	#REF!
FAM83A	chr8:123182856-123209496	Recessive	CASE_PROXIES_META	All missense	CMCWald	0.01	0.0167362	NO	YES	#REF!
FAM83A	chr8:123182856-123209496	Recessive	CASE_PROXIES_META	All missense	SkatO	0.001	0.220382	NO	NO	#REF!
FAM83A	chr8:123182856-123209496	Recessive	CASE_ONLY_META	All missense	SkatO	0.001	0.0928486	NO	NO	#REF!
FAM83A	chr8:123182856-123209496	Recessive	CASE_PROXIES_META	All missense	SkatO	0.01	0.112429	NO	NO	#REF!
FAM83A	chr8:123182856-123209496	Recessive	CASE_ONLY_META	All missense	SkatO	0.01	0.0697716	NO	NO	#REF!
FAM83A	chr8:123182856-123209496	Recessive	CASE_PROXIES_META	All moderate to high impact	CMCWald	0.001	0.0644769	NO	NO	#REF!
FAM83A	chr8:123182856-123209496	Recessive	CASE_ONLY_META	All moderate to high impact	CMCWald	0.001	0.0395471	NO	YES	#REF!
FAM83A	chr8:123182856-123209496	Recessive	CASE_ONLY_META	All moderate to high impact	CMCWald	0.01	0.349314	NO	NO	#REF!
FAM83A	chr8:123182856-123209496	Recessive	CASE_PROXIES_META	All moderate to high impact	CMCWald	0.01	0.285415	NO	NO	#REF!
FAM83A	chr8:123182856-123209496	Recessive	CASE_PROXIES_META	All moderate to high impact	SkatO	0.001	0.16806	NO	NO	#REF!
FAM83A	chr8:123182856-123209496	Recessive	CASE_ONLY_META	All moderate to high impact	SkatO	0.001	0.0429369	NO	YES	#REF!
FAM83A	chr8:123182856-123209496	Recessive	CASE_ONLY_META	All moderate to high impact	SkatO	0.01	0.598577	NO	NO	#REF!
FAM83A	chr8:123182856-123209496	Recessive	CASE_PROXIES_META	All moderate to high impact	SkatO	0.01	0.578109	NO	NO	#REF!
FBXO7	chr22:32475002-32498530	Recessive	CASE_ONLY_META	All LOF high impact	CMCWald	0.001	0.893358	NO	NO	#REF!
FBXO7	chr22:32475002-32498530	Recessive	CASE_PROXIES_META	All LOF high impact	CMCWald	0.001	0.893358	NO	NO	#REF!
FBXO7	chr22:32475002-32498530	Recessive	CASE_ONLY_META	All LOF high impact	CMCWald	0.01	0.893358	NO	NO	#REF!
FBXO7	chr22:32475002-32498530	Recessive	CASE_PROXIES_META	All LOF high impact	CMCWald	0.01	0.893358	NO	NO	#REF!
FBXO7	chr22:32475002-32498530	Recessive	CASE_ONLY_META	All LOF high impact	SkatO	0.001	0.831473	NO	NO	#REF!
FBXO7	chr22:32475002-32498530	Recessive	CASE_PROXIES_META	All LOF high impact	SkatO	0.001	0.831473	NO	NO	#REF!
FBXO7	chr22:32475002-32498530	Recessive	CASE_ONLY_META	All LOF high impact	SkatO	0.01	0.831473	NO	NO	#REF!
FBXO7	chr22:32475002-32498530	Recessive	CASE_PROXIES_META	All LOF high impact	SkatO	0.01	0.831473	NO	NO	#REF!
FBXO7	chr22:32475002-32498530	Recessive	CASE_PROXIES_META	All LOF high impact and CADD 20	CMCWald	0.001	0.44574	NO	NO	#REF!
FBXO7	chr22:32475002-32498530	Recessive	CASE_ONLY_META	All LOF high impact and CADD 20	CMCWald	0.001	0.403667	NO	NO	#REF!
FBXO7	chr22:32475002-32498530	Recessive	CASE_PROXIES_META	All LOF high impact and CADD 20	CMCWald	0.01	0.758395	NO	NO	#REF!
FBXO7	chr22:32475002-32498530	Recessive	CASE_ONLY_META	All LOF high impact and CADD 20	CMCWald	0.01	0.706462	NO	NO	#REF!
FBXO7	chr22:32475002-32498530	Recessive	CASE_PROXIES_META	All LOF high impact and CADD 20	SkatO	0.001	0.0965908	NO	NO	#REF!
FBXO7	chr22:32475002-32498530	Recessive	CASE_ONLY_META	All LOF high impact and CADD 20	SkatO	0.001	0.0580843	NO	NO	#REF!
FBXO7	chr22:32475002-32498530	Recessive	CASE_PROXIES_META	All LOF high impact and CADD 20	SkatO	0.01	0.485603	NO	NO	#REF!
FBXO7	chr22:32475002-32498530	Recessive	CASE_ONLY_META	All LOF high impact and CADD 20	SkatO	0.01	0.291957	NO	NO	#REF!
FBXO7	chr22:32475002-32498530	Recessive	CASE_ONLY_META	All missense	CMCWald	0.001	0.145235	NO	NO	#REF!
FBXO7	chr22:32475002-32498530	Recessive	CASE_PROXIES_META	All missense	CMCWald	0.001	0.112009	NO	NO	#REF!
FBXO7	chr22:32475002-32498530	Recessive	CASE_ONLY_META	All missense	CMCWald	0.01	0.585135	NO	NO	#REF!
FBXO7	chr22:32475002-32498530	Recessive	CASE_PROXIES_META	All missense	CMCWald	0.01	0.47991	NO	NO	#REF!
FBXO7	chr22:32475002-32498530	Recessive	CASE_PROXIES_META	All missense	SkatO	0.001	0.146073	NO	NO	#REF!
FBXO7	chr22:32475002-32498530	Recessive	CASE_ONLY_META	All missense	SkatO	0.001	0.0827337	NO	NO	#REF!
FBXO7	chr22:32475002-32498530	Recessive	CASE_PROXIES_META	All missense	SkatO	0.01	0.497804	NO	NO	#REF!
FBXO7	chr22:32475002-32498530	Recessive	CASE_ONLY_META	All missense	SkatO	0.01	0.394608	NO	NO	#REF!
FBXO7	chr22:32475002-32498530	Recessive	CASE_ONLY_META	All moderate to high impact	CMCWald	0.001	0.407269	NO	NO	#REF!
FBXO7	chr22:32475002-32498530	Recessive	CASE_PROXIES_META	All moderate to high impact	CMCWald	0.001	0.384762	NO	NO	#REF!
FBXO7	chr22:32475002-32498530	Recessive	CASE_ONLY_META	All moderate to high impact	CMCWald	0.01	0.724461	NO	NO	#REF!
FBXO7	chr22:32475002-32498530	Recessive	CASE_PROXIES_META	All moderate to high impact	CMCWald	0.01	0.649506	NO	NO	#REF!
FBXO7	chr22:32475002-32498530	Recessive	CASE_PROXIES_META	All moderate to high impact	SkatO	0.001	0.155768	NO	NO	#REF!
FBXO7	chr22:32475002-32498530	Recessive	CASE_ONLY_META	All moderate to high impact	SkatO	0.001	0.0954296	NO	NO	#REF!
FBXO7	chr22:32475002-32498530	Recessive	CASE_PROXIES_META	All moderate to high impact	SkatO	0.01	0.531183	NO	NO	#REF!
FBXO7	chr22:32475002-32498530	Recessive	CASE_ONLY_META	All moderate to high impact	SkatO	0.01	0.482006	NO	NO	#REF!
FGF20	chr8:16993071-17002032	Recessive	CASE_ONLY_META	All LOF high impact	CMCWald	0.001	NA	NA	NA	#REF!
FGF20	chr8:16993071-17002032	Recessive	CASE_PROXIES_META	All LOF high impact	CMCWald	0.001	NA	NA	NA	#REF!
FGF20	chr8:16993071-17002032	Recessive	CASE_ONLY_META	All LOF high impact	CMCWald	0.01	NA	NA	NA	#REF!
FGF20	chr8:16993071-17002032	Recessive	CASE_PROXIES_META	All LOF high impact	CMCWald	0.01	NA	NA	NA	#REF!
FGF20	chr8:16993071-17002032	Recessive	CASE_ONLY_META	All LOF high impact	SkatO	0.001	NA	NA	NA	#REF!
FGF20	chr8:16993071-17002032	Recessive	CASE_PROXIES_META	All LOF high impact	SkatO	0.001	NA	NA	NA	#REF!
FGF20	chr8:16993071-17002032	Recessive	CASE_ONLY_META	All LOF high impact	SkatO	0.01	NA	NA	NA	#REF!
FGF20	chr8:16993071-17002032	Recessive	CASE_PROXIES_META	All LOF high impact	SkatO	0.01	NA	NA	NA	#REF!
FGF20	chr8:16993071-17002032	Recessive	CASE_PROXIES_META	All LOF high impact and CADD 20	CMCWald	0.001	0.234698	NO	NO	#REF!
FGF20	chr8:16993071-17002032	Recessive	CASE_ONLY_META	All LOF high impact and CADD 20	CMCWald	0.001	0.173983	NO	NO	#REF!
FGF20	chr8:16993071-17002032	Recessive	CASE_PROXIES_META	All LOF high impact and CADD 20	CMCWald	0.01	0.442077	NO	NO	#REF!
FGF20	chr8:16993071-17002032	Recessive	CASE_ONLY_META	All LOF high impact and CADD 20	CMCWald	0.01	0.243342	NO	NO	#REF!
FGF20	chr8:16993071-17002032	Recessive	CASE_PROXIES_META	All LOF high impact and CADD 20	SkatO	0.001	0.40433	NO	NO	#REF!
FGF20	chr8:16993071-17002032	Recessive	CASE_ONLY_META	All LOF high impact and CADD 20	SkatO	0.001	0.220121	NO	NO	#REF!
FGF20	chr8:16993071-17002032	Recessive	CASE_ONLY_META	All LOF high impact and CADD 20	SkatO	0.01	0.257393	NO	NO	#REF!
FGF20	chr8:16993071-17002032	Recessive	CASE_PROXIES_META	All LOF high impact and CADD 20	SkatO	0.01	0.141154	NO	NO	#REF!
FGF20	chr8:16993071-17002032	Recessive	CASE_PROXIES_META	All missense	CMCWald	0.001	0.281261	NO	NO	#REF!
FGF20	chr8:16993071-17002032	Recessive	CASE_ONLY_META	All missense	CMCWald	0.001	0.160856	NO	NO	#REF!
FGF20	chr8:16993071-17002032	Recessive	CASE_PROXIES_META	All missense	CMCWald	0.01	0.281261	NO	NO	#REF!
FGF20	chr8:16993071-17002032	Recessive	CASE_ONLY_META	All missense	CMCWald	0.01	0.160856	NO	NO	#REF!
FGF20	chr8:16993071-17002032	Recessive	CASE_PROXIES_META	All missense	SkatO	0.001	0.410654	NO	NO	#REF!
FGF20	chr8:16993071-17002032	Recessive	CASE_ONLY_META	All missense	SkatO	0.001	0.183139	NO	NO	#REF!
FGF20	chr8:16993071-17002032	Recessive	CASE_PROXIES_META	All missense	SkatO	0.01	0.410654	NO	NO	#REF!
FGF20	chr8:16993071-17002032	Recessive	CASE_ONLY_META	All missense	SkatO	0.01	0.183139	NO	NO	#REF!
FGF20	chr8:16993071-17002032	Recessive	CASE_PROXIES_META	All moderate to high impact	CMCWald	0.001	0.146667	NO	NO	#REF!
FGF20	chr8:16993071-17002032	Recessive	CASE_ONLY_META	All moderate to high impact	CMCWald	0.001	0.0935916	NO	NO	#REF!
FGF20	chr8:16993071-17002032	Recessive	CASE_PROXIES_META	All moderate to high impact	CMCWald	0.01	0.146667	NO	NO	#REF!
FGF20	chr8:16993071-17002032	Recessive	CASE_ONLY_META	All moderate to high impact	CMCWald	0.01	0.0935916	NO	NO	#REF!
FGF20	chr8:16993071-17002032	Recessive	CASE_PROXIES_META	All moderate to high impact	SkatO	0.001	0.275075	NO	NO	#REF!
FGF20	chr8:16993071-17002032	Recessive	CASE_ONLY_META	All moderate to high impact	SkatO	0.001	0.119829	NO	NO	#REF!
FGF20	chr8:16993071-17002032	Recessive	CASE_PROXIES_META	All moderate to high impact	SkatO	0.01	0.288133	NO	NO	#REF!
FGF20	chr8:16993071-17002032	Recessive	CASE_ONLY_META	All moderate to high impact	SkatO	0.01	0.151439	NO	NO	#REF!
GBA	chr1:155234994-155241112	Dominant	CASE_ONLY_META	All LOF high impact	CMCWald	0.001	0.694824	NO	NO	#REF!
GBA	chr1:155234994-155241112	Dominant	CASE_PROXIES_META	All LOF high impact	CMCWald	0.001	0.694824	NO	NO	#REF!
GBA	chr1:155234994-155241112	Dominant	CASE_ONLY_META	All LOF high impact	CMCWald	0.01	0.694824	NO	NO	#REF!
GBA	chr1:155234994-155241112	Dominant	CASE_PROXIES_META	All LOF high impact	CMCWald	0.01	0.694824	NO	NO	#REF!
GBA	chr1:155234994-155241112	Dominant	CASE_ONLY_META	All LOF high impact	SkatO	0.001	0.531279	NO	NO	#REF!
GBA	chr1:155234994-155241112	Dominant	CASE_PROXIES_META	All LOF high impact	SkatO	0.001	0.531279	NO	NO	#REF!
GBA	chr1:155234994-155241112	Dominant	CASE_ONLY_META	All LOF high impact	SkatO	0.01	0.531279	NO	NO	#REF!
GBA	chr1:155234994-155241112	Dominant	CASE_PROXIES_META	All LOF high impact	SkatO	0.01	0.531279	NO	NO	#REF!
GBA	chr1:155234994-155241112	Dominant	CASE_ONLY_META	All LOF high impact and CADD 20	CMCWald	0.001	2.12899e-06	NO	YES	#REF!
GBA	chr1:155234994-155241112	Dominant	CASE_PROXIES_META	All LOF high impact and CADD 20	CMCWald	0.001	1.0399e-13	YES	YES	#REF!
GBA	chr1:155234994-155241112	Dominant	CASE_ONLY_META	All LOF high impact and CADD 20	CMCWald	0.01	3.62046e-13	YES	YES	#REF!
GBA	chr1:155234994-155241112	Dominant	CASE_PROXIES_META	All LOF high impact and CADD 20	CMCWald	0.01	3.22375e-20	YES	YES	#REF!
GBA	chr1:155234994-155241112	Dominant	CASE_ONLY_META	All LOF high impact and CADD 20	SkatO	0.001	2.33117e-07	YES	YES	#REF!
GBA	chr1:155234994-155241112	Dominant	CASE_PROXIES_META	All LOF high impact and CADD 20	SkatO	0.001	1.20117e-14	YES	YES	#REF!
GBA	chr1:155234994-155241112	Dominant	CASE_ONLY_META	All LOF high impact and CADD 20	SkatO	0.01	3.72459e-14	YES	YES	#REF!
GBA	chr1:155234994-155241112	Dominant	CASE_PROXIES_META	All LOF high impact and CADD 20	SkatO	0.01	9.12084e-22	YES	YES	#REF!
GBA	chr1:155234994-155241112	Dominant	CASE_ONLY_META	All missense	CMCWald	0.001	1.14507e-05	NO	YES	#REF!
GBA	chr1:155234994-155241112	Dominant	CASE_PROXIES_META	All missense	CMCWald	0.001	7.70317e-13	YES	YES	#REF!
GBA	chr1:155234994-155241112	Dominant	CASE_ONLY_META	All missense	CMCWald	0.01	3.08164e-13	YES	YES	#REF!
GBA	chr1:155234994-155241112	Dominant	CASE_PROXIES_META	All missense	CMCWald	0.01	4.84549e-21	YES	YES	#REF!
GBA	chr1:155234994-155241112	Dominant	CASE_ONLY_META	All missense	SkatO	0.001	1.85952e-05	NO	YES	#REF!
GBA	chr1:155234994-155241112	Dominant	CASE_PROXIES_META	All missense	SkatO	0.001	4.48347e-12	YES	YES	#REF!
GBA	chr1:155234994-155241112	Dominant	CASE_ONLY_META	All missense	SkatO	0.01	3.26507e-14	YES	YES	#REF!
GBA	chr1:155234994-155241112	Dominant	CASE_PROXIES_META	All missense	SkatO	0.01	1.45889e-21	YES	YES	#REF!
GBA	chr1:155234994-155241112	Dominant	CASE_ONLY_META	All moderate to high impact	CMCWald	0.001	1.19717e-06	NO	YES	#REF!
GBA	chr1:155234994-155241112	Dominant	CASE_PROXIES_META	All moderate to high impact	CMCWald	0.001	2.33332e-15	YES	YES	#REF!
GBA	chr1:155234994-155241112	Dominant	CASE_ONLY_META	All moderate to high impact	CMCWald	0.01	5.52926e-14	YES	YES	#REF!
GBA	chr1:155234994-155241112	Dominant	CASE_PROXIES_META	All moderate to high impact	CMCWald	0.01	1.18838e-22	YES	YES	#REF!
GBA	chr1:155234994-155241112	Dominant	CASE_ONLY_META	All moderate to high impact	SkatO	0.001	1.71322e-06	NO	YES	#REF!
GBA	chr1:155234994-155241112	Dominant	CASE_PROXIES_META	All moderate to high impact	SkatO	0.001	4.87465e-16	YES	YES	#REF!
GBA	chr1:155234994-155241112	Dominant	CASE_ONLY_META	All moderate to high impact	SkatO	0.01	9.10387e-15	YES	YES	#REF!
GBA	chr1:155234994-155241112	Dominant	CASE_PROXIES_META	All moderate to high impact	SkatO	0.01	1.31611e-22	YES	YES	#REF!
GCH1	chr14:54844016-54902663	Dominant	CASE_ONLY_META	All LOF high impact	CMCWald	0.001	NA	NA	NA	#REF!
GCH1	chr14:54844016-54902663	Dominant	CASE_PROXIES_META	All LOF high impact	CMCWald	0.001	NA	NA	NA	#REF!
GCH1	chr14:54844016-54902663	Dominant	CASE_ONLY_META	All LOF high impact	CMCWald	0.01	NA	NA	NA	#REF!
GCH1	chr14:54844016-54902663	Dominant	CASE_PROXIES_META	All LOF high impact	CMCWald	0.01	NA	NA	NA	#REF!
GCH1	chr14:54844016-54902663	Dominant	CASE_ONLY_META	All LOF high impact	SkatO	0.001	NA	NA	NA	#REF!
GCH1	chr14:54844016-54902663	Dominant	CASE_PROXIES_META	All LOF high impact	SkatO	0.001	NA	NA	NA	#REF!
GCH1	chr14:54844016-54902663	Dominant	CASE_ONLY_META	All LOF high impact	SkatO	0.01	NA	NA	NA	#REF!
GCH1	chr14:54844016-54902663	Dominant	CASE_PROXIES_META	All LOF high impact	SkatO	0.01	NA	NA	NA	#REF!
GCH1	chr14:54844016-54902663	Dominant	CASE_PROXIES_META	All LOF high impact and CADD 20	CMCWald	0.001	0.861515	NO	NO	#REF!
GCH1	chr14:54844016-54902663	Dominant	CASE_ONLY_META	All LOF high impact and CADD 20	CMCWald	0.001	0.570707	NO	NO	#REF!
GCH1	chr14:54844016-54902663	Dominant	CASE_PROXIES_META	All LOF high impact and CADD 20	CMCWald	0.01	0.861515	NO	NO	#REF!
GCH1	chr14:54844016-54902663	Dominant	CASE_ONLY_META	All LOF high impact and CADD 20	CMCWald	0.01	0.570707	NO	NO	#REF!
GCH1	chr14:54844016-54902663	Dominant	CASE_PROXIES_META	All LOF high impact and CADD 20	SkatO	0.001	0.88992	NO	NO	#REF!
GCH1	chr14:54844016-54902663	Dominant	CASE_ONLY_META	All LOF high impact and CADD 20	SkatO	0.001	0.768235	NO	NO	#REF!
GCH1	chr14:54844016-54902663	Dominant	CASE_PROXIES_META	All LOF high impact and CADD 20	SkatO	0.01	0.88992	NO	NO	#REF!
GCH1	chr14:54844016-54902663	Dominant	CASE_ONLY_META	All LOF high impact and CADD 20	SkatO	0.01	0.768235	NO	NO	#REF!
GCH1	chr14:54844016-54902663	Dominant	CASE_PROXIES_META	All missense	CMCWald	0.001	0.737556	NO	NO	#REF!
GCH1	chr14:54844016-54902663	Dominant	CASE_ONLY_META	All missense	CMCWald	0.001	0.38941	NO	NO	#REF!
GCH1	chr14:54844016-54902663	Dominant	CASE_PROXIES_META	All missense	CMCWald	0.01	0.571093	NO	NO	#REF!
GCH1	chr14:54844016-54902663	Dominant	CASE_ONLY_META	All missense	CMCWald	0.01	0.466428	NO	NO	#REF!
GCH1	chr14:54844016-54902663	Dominant	CASE_PROXIES_META	All missense	SkatO	0.001	0.833891	NO	NO	#REF!
GCH1	chr14:54844016-54902663	Dominant	CASE_ONLY_META	All missense	SkatO	0.001	0.587837	NO	NO	#REF!
GCH1	chr14:54844016-54902663	Dominant	CASE_PROXIES_META	All missense	SkatO	0.01	0.81691	NO	NO	#REF!
GCH1	chr14:54844016-54902663	Dominant	CASE_ONLY_META	All missense	SkatO	0.01	0.654424	NO	NO	#REF!
GCH1	chr14:54844016-54902663	Dominant	CASE_PROXIES_META	All moderate to high impact	CMCWald	0.001	0.739849	NO	NO	#REF!
GCH1	chr14:54844016-54902663	Dominant	CASE_ONLY_META	All moderate to high impact	CMCWald	0.001	0.38941	NO	NO	#REF!
GCH1	chr14:54844016-54902663	Dominant	CASE_PROXIES_META	All moderate to high impact	CMCWald	0.01	0.538146	NO	NO	#REF!
GCH1	chr14:54844016-54902663	Dominant	CASE_ONLY_META	All moderate to high impact	CMCWald	0.01	0.466428	NO	NO	#REF!
GCH1	chr14:54844016-54902663	Dominant	CASE_PROXIES_META	All moderate to high impact	SkatO	0.001	0.838841	NO	NO	#REF!
GCH1	chr14:54844016-54902663	Dominant	CASE_ONLY_META	All moderate to high impact	SkatO	0.001	0.528088	NO	NO	#REF!
GCH1	chr14:54844016-54902663	Dominant	CASE_PROXIES_META	All moderate to high impact	SkatO	0.01	0.816313	NO	NO	#REF!
GCH1	chr14:54844016-54902663	Dominant	CASE_ONLY_META	All moderate to high impact	SkatO	0.01	0.654424	NO	NO	#REF!
GH2	chr17:63880320-63881801	Recessive	CASE_ONLY_META	All LOF high impact	CMCWald	0.001	0.425129	NO	NO	#REF!
GH2	chr17:63880320-63881801	Recessive	CASE_PROXIES_META	All LOF high impact	CMCWald	0.001	0.425129	NO	NO	#REF!
GH2	chr17:63880320-63881801	Recessive	CASE_ONLY_META	All LOF high impact	CMCWald	0.01	0.712075	NO	NO	#REF!
GH2	chr17:63880320-63881801	Recessive	CASE_PROXIES_META	All LOF high impact	CMCWald	0.01	0.712075	NO	NO	#REF!
GH2	chr17:63880320-63881801	Recessive	CASE_ONLY_META	All LOF high impact	SkatO	0.001	0.26621	NO	NO	#REF!
GH2	chr17:63880320-63881801	Recessive	CASE_PROXIES_META	All LOF high impact	SkatO	0.001	0.26621	NO	NO	#REF!
GH2	chr17:63880320-63881801	Recessive	CASE_ONLY_META	All LOF high impact	SkatO	0.01	0.821768	NO	NO	#REF!
GH2	chr17:63880320-63881801	Recessive	CASE_PROXIES_META	All LOF high impact	SkatO	0.01	0.821768	NO	NO	#REF!
GH2	chr17:63880320-63881801	Recessive	CASE_ONLY_META	All LOF high impact and CADD 20	CMCWald	0.001	0.902465	NO	NO	#REF!
GH2	chr17:63880320-63881801	Recessive	CASE_PROXIES_META	All LOF high impact and CADD 20	CMCWald	0.001	0.813874	NO	NO	#REF!
GH2	chr17:63880320-63881801	Recessive	CASE_ONLY_META	All LOF high impact and CADD 20	CMCWald	0.01	0.112831	NO	NO	#REF!
GH2	chr17:63880320-63881801	Recessive	CASE_PROXIES_META	All LOF high impact and CADD 20	CMCWald	0.01	0.0525196	NO	NO	#REF!
GH2	chr17:63880320-63881801	Recessive	CASE_ONLY_META	All LOF high impact and CADD 20	SkatO	0.001	0.928002	NO	NO	#REF!
GH2	chr17:63880320-63881801	Recessive	CASE_PROXIES_META	All LOF high impact and CADD 20	SkatO	0.001	0.924024	NO	NO	#REF!
GH2	chr17:63880320-63881801	Recessive	CASE_ONLY_META	All LOF high impact and CADD 20	SkatO	0.01	0.115415	NO	NO	#REF!
GH2	chr17:63880320-63881801	Recessive	CASE_PROXIES_META	All LOF high impact and CADD 20	SkatO	0.01	0.0829252	NO	NO	#REF!
GH2	chr17:63880320-63881801	Recessive	CASE_ONLY_META	All missense	CMCWald	0.001	0.656412	NO	NO	#REF!
GH2	chr17:63880320-63881801	Recessive	CASE_PROXIES_META	All missense	CMCWald	0.001	0.505567	NO	NO	#REF!
GH2	chr17:63880320-63881801	Recessive	CASE_ONLY_META	All missense	CMCWald	0.01	0.357412	NO	NO	#REF!
GH2	chr17:63880320-63881801	Recessive	CASE_PROXIES_META	All missense	CMCWald	0.01	0.301977	NO	NO	#REF!
GH2	chr17:63880320-63881801	Recessive	CASE_ONLY_META	All missense	SkatO	0.001	0.75155	NO	NO	#REF!
GH2	chr17:63880320-63881801	Recessive	CASE_PROXIES_META	All missense	SkatO	0.001	0.690167	NO	NO	#REF!
GH2	chr17:63880320-63881801	Recessive	CASE_PROXIES_META	All missense	SkatO	0.01	0.501241	NO	NO	#REF!
GH2	chr17:63880320-63881801	Recessive	CASE_ONLY_META	All missense	SkatO	0.01	0.49339	NO	NO	#REF!
GH2	chr17:63880320-63881801	Recessive	CASE_ONLY_META	All moderate to high impact	CMCWald	0.001	0.685631	NO	NO	#REF!
GH2	chr17:63880320-63881801	Recessive	CASE_PROXIES_META	All moderate to high impact	CMCWald	0.001	0.547879	NO	NO	#REF!
GH2	chr17:63880320-63881801	Recessive	CASE_PROXIES_META	All moderate to high impact	CMCWald	0.01	0.0689404	NO	NO	#REF!
GH2	chr17:63880320-63881801	Recessive	CASE_ONLY_META	All moderate to high impact	CMCWald	0.01	0.0475322	NO	YES	#REF!
GH2	chr17:63880320-63881801	Recessive	CASE_ONLY_META	All moderate to high impact	SkatO	0.001	0.778851	NO	NO	#REF!
GH2	chr17:63880320-63881801	Recessive	CASE_PROXIES_META	All moderate to high impact	SkatO	0.001	0.688279	NO	NO	#REF!
GH2	chr17:63880320-63881801	Recessive	CASE_ONLY_META	All moderate to high impact	SkatO	0.01	0.0857351	NO	NO	#REF!
GH2	chr17:63880320-63881801	Recessive	CASE_PROXIES_META	All moderate to high impact	SkatO	0.01	0.0637984	NO	NO	#REF!
GIGYF2	chr2:232735197-232856860	Dominant	CASE_ONLY_META	All LOF high impact	CMCWald	0.001	0.908346	NO	NO	#REF!
GIGYF2	chr2:232735197-232856860	Dominant	CASE_PROXIES_META	All LOF high impact	CMCWald	0.001	0.821972	NO	NO	#REF!
GIGYF2	chr2:232735197-232856860	Dominant	CASE_ONLY_META	All LOF high impact	CMCWald	0.01	0.908346	NO	NO	#REF!
GIGYF2	chr2:232735197-232856860	Dominant	CASE_PROXIES_META	All LOF high impact	CMCWald	0.01	0.821972	NO	NO	#REF!
GIGYF2	chr2:232735197-232856860	Dominant	CASE_PROXIES_META	All LOF high impact	SkatO	0.001	0.756734	NO	NO	#REF!
GIGYF2	chr2:232735197-232856860	Dominant	CASE_ONLY_META	All LOF high impact	SkatO	0.001	0.540574	NO	NO	#REF!
GIGYF2	chr2:232735197-232856860	Dominant	CASE_PROXIES_META	All LOF high impact	SkatO	0.01	0.756734	NO	NO	#REF!
GIGYF2	chr2:232735197-232856860	Dominant	CASE_ONLY_META	All LOF high impact	SkatO	0.01	0.540574	NO	NO	#REF!
GIGYF2	chr2:232735197-232856860	Dominant	CASE_PROXIES_META	All LOF high impact and CADD 20	CMCWald	0.001	0.776854	NO	NO	#REF!
GIGYF2	chr2:232735197-232856860	Dominant	CASE_ONLY_META	All LOF high impact and CADD 20	CMCWald	0.001	0.618466	NO	NO	#REF!
GIGYF2	chr2:232735197-232856860	Dominant	CASE_ONLY_META	All LOF high impact and CADD 20	CMCWald	0.01	0.549774	NO	NO	#REF!
GIGYF2	chr2:232735197-232856860	Dominant	CASE_PROXIES_META	All LOF high impact and CADD 20	CMCWald	0.01	0.446461	NO	NO	#REF!
GIGYF2	chr2:232735197-232856860	Dominant	CASE_PROXIES_META	All LOF high impact and CADD 20	SkatO	0.001	0.762772	NO	NO	#REF!
GIGYF2	chr2:232735197-232856860	Dominant	CASE_ONLY_META	All LOF high impact and CADD 20	SkatO	0.001	0.596793	NO	NO	#REF!
GIGYF2	chr2:232735197-232856860	Dominant	CASE_PROXIES_META	All LOF high impact and CADD 20	SkatO	0.01	0.825014	NO	NO	#REF!
GIGYF2	chr2:232735197-232856860	Dominant	CASE_ONLY_META	All LOF high impact and CADD 20	SkatO	0.01	0.772998	NO	NO	#REF!
GIGYF2	chr2:232735197-232856860	Dominant	CASE_ONLY_META	All missense	CMCWald	0.001	0.913556	NO	NO	#REF!
GIGYF2	chr2:232735197-232856860	Dominant	CASE_PROXIES_META	All missense	CMCWald	0.001	0.837305	NO	NO	#REF!
GIGYF2	chr2:232735197-232856860	Dominant	CASE_PROXIES_META	All missense	CMCWald	0.01	0.354912	NO	NO	#REF!
GIGYF2	chr2:232735197-232856860	Dominant	CASE_ONLY_META	All missense	CMCWald	0.01	0.297794	NO	NO	#REF!
GIGYF2	chr2:232735197-232856860	Dominant	CASE_PROXIES_META	All missense	SkatO	0.001	0.936271	NO	NO	#REF!
GIGYF2	chr2:232735197-232856860	Dominant	CASE_ONLY_META	All missense	SkatO	0.001	0.929272	NO	NO	#REF!
GIGYF2	chr2:232735197-232856860	Dominant	CASE_PROXIES_META	All missense	SkatO	0.01	0.808812	NO	NO	#REF!
GIGYF2	chr2:232735197-232856860	Dominant	CASE_ONLY_META	All missense	SkatO	0.01	0.590791	NO	NO	#REF!
GIGYF2	chr2:232735197-232856860	Dominant	CASE_PROXIES_META	All moderate to high impact	CMCWald	0.001	0.731454	NO	NO	#REF!
GIGYF2	chr2:232735197-232856860	Dominant	CASE_ONLY_META	All moderate to high impact	CMCWald	0.001	0.650258	NO	NO	#REF!
GIGYF2	chr2:232735197-232856860	Dominant	CASE_ONLY_META	All moderate to high impact	CMCWald	0.01	0.226313	NO	NO	#REF!
GIGYF2	chr2:232735197-232856860	Dominant	CASE_PROXIES_META	All moderate to high impact	CMCWald	0.01	0.202671	NO	NO	#REF!
GIGYF2	chr2:232735197-232856860	Dominant	CASE_PROXIES_META	All moderate to high impact	SkatO	0.001	0.884905	NO	NO	#REF!
GIGYF2	chr2:232735197-232856860	Dominant	CASE_ONLY_META	All moderate to high impact	SkatO	0.001	0.776687	NO	NO	#REF!
GIGYF2	chr2:232735197-232856860	Dominant	CASE_PROXIES_META	All moderate to high impact	SkatO	0.01	0.69279	NO	NO	#REF!
GIGYF2	chr2:232735197-232856860	Dominant	CASE_ONLY_META	All moderate to high impact	SkatO	0.01	0.556207	NO	NO	#REF!
GIPC1	chr19:14478415-14480775	Unknown	CASE_ONLY_META	All LOF high impact	CMCWald	0.001	NA	NA	NA	#REF!
GIPC1	chr19:14478415-14480775	Unknown	CASE_PROXIES_META	All LOF high impact	CMCWald	0.001	NA	NA	NA	#REF!
GIPC1	chr19:14478415-14480775	Unknown	CASE_ONLY_META	All LOF high impact	CMCWald	0.01	NA	NA	NA	#REF!
GIPC1	chr19:14478415-14480775	Unknown	CASE_PROXIES_META	All LOF high impact	CMCWald	0.01	NA	NA	NA	#REF!
GIPC1	chr19:14478415-14480775	Unknown	CASE_ONLY_META	All LOF high impact	SkatO	0.001	NA	NA	NA	#REF!
GIPC1	chr19:14478415-14480775	Unknown	CASE_PROXIES_META	All LOF high impact	SkatO	0.001	NA	NA	NA	#REF!
GIPC1	chr19:14478415-14480775	Unknown	CASE_ONLY_META	All LOF high impact	SkatO	0.01	NA	NA	NA	#REF!
GIPC1	chr19:14478415-14480775	Unknown	CASE_PROXIES_META	All LOF high impact	SkatO	0.01	NA	NA	NA	#REF!
GIPC1	chr19:14478415-14480775	Unknown	CASE_PROXIES_META	All LOF high impact and CADD 20	CMCWald	0.001	0.702947	NO	NO	#REF!
GIPC1	chr19:14478415-14480775	Unknown	CASE_ONLY_META	All LOF high impact and CADD 20	CMCWald	0.001	0.664522	NO	NO	#REF!
GIPC1	chr19:14478415-14480775	Unknown	CASE_PROXIES_META	All LOF high impact and CADD 20	CMCWald	0.01	0.702947	NO	NO	#REF!
GIPC1	chr19:14478415-14480775	Unknown	CASE_ONLY_META	All LOF high impact and CADD 20	CMCWald	0.01	0.664522	NO	NO	#REF!
GIPC1	chr19:14478415-14480775	Unknown	CASE_PROXIES_META	All LOF high impact and CADD 20	SkatO	0.001	0.17741	NO	NO	#REF!
GIPC1	chr19:14478415-14480775	Unknown	CASE_ONLY_META	All LOF high impact and CADD 20	SkatO	0.001	0.127052	NO	NO	#REF!
GIPC1	chr19:14478415-14480775	Unknown	CASE_PROXIES_META	All LOF high impact and CADD 20	SkatO	0.01	0.17741	NO	NO	#REF!
GIPC1	chr19:14478415-14480775	Unknown	CASE_ONLY_META	All LOF high impact and CADD 20	SkatO	0.01	0.127052	NO	NO	#REF!
GIPC1	chr19:14478415-14480775	Unknown	CASE_ONLY_META	All missense	CMCWald	0.001	0.931822	NO	NO	#REF!
GIPC1	chr19:14478415-14480775	Unknown	CASE_PROXIES_META	All missense	CMCWald	0.001	0.913696	NO	NO	#REF!
GIPC1	chr19:14478415-14480775	Unknown	CASE_ONLY_META	All missense	CMCWald	0.01	0.877012	NO	NO	#REF!
GIPC1	chr19:14478415-14480775	Unknown	CASE_PROXIES_META	All missense	CMCWald	0.01	0.436633	NO	NO	#REF!
GIPC1	chr19:14478415-14480775	Unknown	CASE_PROXIES_META	All missense	SkatO	0.001	0.517068	NO	NO	#REF!
GIPC1	chr19:14478415-14480775	Unknown	CASE_ONLY_META	All missense	SkatO	0.001	0.340203	NO	NO	#REF!
GIPC1	chr19:14478415-14480775	Unknown	CASE_ONLY_META	All missense	SkatO	0.01	0.874048	NO	NO	#REF!
GIPC1	chr19:14478415-14480775	Unknown	CASE_PROXIES_META	All missense	SkatO	0.01	0.292181	NO	NO	#REF!
GIPC1	chr19:14478415-14480775	Unknown	CASE_ONLY_META	All moderate to high impact	CMCWald	0.001	0.918045	NO	NO	#REF!
GIPC1	chr19:14478415-14480775	Unknown	CASE_PROXIES_META	All moderate to high impact	CMCWald	0.001	0.826008	NO	NO	#REF!
GIPC1	chr19:14478415-14480775	Unknown	CASE_ONLY_META	All moderate to high impact	CMCWald	0.01	0.850666	NO	NO	#REF!
GIPC1	chr19:14478415-14480775	Unknown	CASE_PROXIES_META	All moderate to high impact	CMCWald	0.01	0.427925	NO	NO	#REF!
GIPC1	chr19:14478415-14480775	Unknown	CASE_ONLY_META	All moderate to high impact	SkatO	0.001	0.940119	NO	NO	#REF!
GIPC1	chr19:14478415-14480775	Unknown	CASE_PROXIES_META	All moderate to high impact	SkatO	0.001	0.881073	NO	NO	#REF!
GIPC1	chr19:14478415-14480775	Unknown	CASE_ONLY_META	All moderate to high impact	SkatO	0.01	0.869063	NO	NO	#REF!
GIPC1	chr19:14478415-14480775	Unknown	CASE_PROXIES_META	All moderate to high impact	SkatO	0.01	0.275927	NO	NO	#REF!
GPATCH2L	chr14:76154363-76196025	Recessive	CASE_ONLY_META	All LOF high impact	CMCWald	0.001	0.550681	NO	NO	#REF!
GPATCH2L	chr14:76154363-76196025	Recessive	CASE_PROXIES_META	All LOF high impact	CMCWald	0.001	0.550681	NO	NO	#REF!
GPATCH2L	chr14:76154363-76196025	Recessive	CASE_ONLY_META	All LOF high impact	CMCWald	0.01	0.550681	NO	NO	#REF!
GPATCH2L	chr14:76154363-76196025	Recessive	CASE_PROXIES_META	All LOF high impact	CMCWald	0.01	0.550681	NO	NO	#REF!
GPATCH2L	chr14:76154363-76196025	Recessive	CASE_ONLY_META	All LOF high impact	SkatO	0.001	0.57808	NO	NO	#REF!
GPATCH2L	chr14:76154363-76196025	Recessive	CASE_PROXIES_META	All LOF high impact	SkatO	0.001	0.57808	NO	NO	#REF!
GPATCH2L	chr14:76154363-76196025	Recessive	CASE_ONLY_META	All LOF high impact	SkatO	0.01	0.57808	NO	NO	#REF!
GPATCH2L	chr14:76154363-76196025	Recessive	CASE_PROXIES_META	All LOF high impact	SkatO	0.01	0.57808	NO	NO	#REF!
GPATCH2L	chr14:76154363-76196025	Recessive	CASE_ONLY_META	All LOF high impact and CADD 20	CMCWald	0.001	0.673239	NO	NO	#REF!
GPATCH2L	chr14:76154363-76196025	Recessive	CASE_PROXIES_META	All LOF high impact and CADD 20	CMCWald	0.001	0.406375	NO	NO	#REF!
GPATCH2L	chr14:76154363-76196025	Recessive	CASE_ONLY_META	All LOF high impact and CADD 20	CMCWald	0.01	0.77713	NO	NO	#REF!
GPATCH2L	chr14:76154363-76196025	Recessive	CASE_PROXIES_META	All LOF high impact and CADD 20	CMCWald	0.01	0.474465	NO	NO	#REF!
GPATCH2L	chr14:76154363-76196025	Recessive	CASE_ONLY_META	All LOF high impact and CADD 20	SkatO	0.001	0.902822	NO	NO	#REF!
GPATCH2L	chr14:76154363-76196025	Recessive	CASE_PROXIES_META	All LOF high impact and CADD 20	SkatO	0.001	0.692029	NO	NO	#REF!
GPATCH2L	chr14:76154363-76196025	Recessive	CASE_ONLY_META	All LOF high impact and CADD 20	SkatO	0.01	0.93969	NO	NO	#REF!
GPATCH2L	chr14:76154363-76196025	Recessive	CASE_PROXIES_META	All LOF high impact and CADD 20	SkatO	0.01	0.730824	NO	NO	#REF!
GPATCH2L	chr14:76154363-76196025	Recessive	CASE_ONLY_META	All missense	CMCWald	0.001	0.50264	NO	NO	#REF!
GPATCH2L	chr14:76154363-76196025	Recessive	CASE_PROXIES_META	All missense	CMCWald	0.001	0.500039	NO	NO	#REF!
GPATCH2L	chr14:76154363-76196025	Recessive	CASE_ONLY_META	All missense	CMCWald	0.01	0.437248	NO	NO	#REF!
GPATCH2L	chr14:76154363-76196025	Recessive	CASE_PROXIES_META	All missense	CMCWald	0.01	0.306352	NO	NO	#REF!
GPATCH2L	chr14:76154363-76196025	Recessive	CASE_PROXIES_META	All missense	SkatO	0.001	0.552706	NO	NO	#REF!
GPATCH2L	chr14:76154363-76196025	Recessive	CASE_ONLY_META	All missense	SkatO	0.001	0.493871	NO	NO	#REF!
GPATCH2L	chr14:76154363-76196025	Recessive	CASE_ONLY_META	All missense	SkatO	0.01	0.606582	NO	NO	#REF!
GPATCH2L	chr14:76154363-76196025	Recessive	CASE_PROXIES_META	All missense	SkatO	0.01	0.496526	NO	NO	#REF!
GPATCH2L	chr14:76154363-76196025	Recessive	CASE_PROXIES_META	All moderate to high impact	CMCWald	0.001	0.452942	NO	NO	#REF!
GPATCH2L	chr14:76154363-76196025	Recessive	CASE_ONLY_META	All moderate to high impact	CMCWald	0.001	0.389149	NO	NO	#REF!
GPATCH2L	chr14:76154363-76196025	Recessive	CASE_ONLY_META	All moderate to high impact	CMCWald	0.01	0.445206	NO	NO	#REF!
GPATCH2L	chr14:76154363-76196025	Recessive	CASE_PROXIES_META	All moderate to high impact	CMCWald	0.01	0.364155	NO	NO	#REF!
GPATCH2L	chr14:76154363-76196025	Recessive	CASE_PROXIES_META	All moderate to high impact	SkatO	0.001	0.59137	NO	NO	#REF!
GPATCH2L	chr14:76154363-76196025	Recessive	CASE_ONLY_META	All moderate to high impact	SkatO	0.001	0.423465	NO	NO	#REF!
GPATCH2L	chr14:76154363-76196025	Recessive	CASE_ONLY_META	All moderate to high impact	SkatO	0.01	0.587835	NO	NO	#REF!
GPATCH2L	chr14:76154363-76196025	Recessive	CASE_PROXIES_META	All moderate to high impact	SkatO	0.01	0.533467	NO	NO	#REF!
GPNMB	chr7:23246857-23274224	Recessive	CASE_ONLY_META	All LOF high impact	CMCWald	0.001	0.354719	NO	NO	#REF!
GPNMB	chr7:23246857-23274224	Recessive	CASE_PROXIES_META	All LOF high impact	CMCWald	0.001	0.354719	NO	NO	#REF!
GPNMB	chr7:23246857-23274224	Recessive	CASE_ONLY_META	All LOF high impact	CMCWald	0.01	0.305374	NO	NO	#REF!
GPNMB	chr7:23246857-23274224	Recessive	CASE_PROXIES_META	All LOF high impact	CMCWald	0.01	0.305374	NO	NO	#REF!
GPNMB	chr7:23246857-23274224	Recessive	CASE_ONLY_META	All LOF high impact	SkatO	0.001	0.521111	NO	NO	#REF!
GPNMB	chr7:23246857-23274224	Recessive	CASE_PROXIES_META	All LOF high impact	SkatO	0.001	0.521111	NO	NO	#REF!
GPNMB	chr7:23246857-23274224	Recessive	CASE_ONLY_META	All LOF high impact	SkatO	0.01	0.33528	NO	NO	#REF!
GPNMB	chr7:23246857-23274224	Recessive	CASE_PROXIES_META	All LOF high impact	SkatO	0.01	0.33528	NO	NO	#REF!
GPNMB	chr7:23246857-23274224	Recessive	CASE_PROXIES_META	All LOF high impact and CADD 20	CMCWald	0.001	0.252879	NO	NO	#REF!
GPNMB	chr7:23246857-23274224	Recessive	CASE_ONLY_META	All LOF high impact and CADD 20	CMCWald	0.001	0.115567	NO	NO	#REF!
GPNMB	chr7:23246857-23274224	Recessive	CASE_ONLY_META	All LOF high impact and CADD 20	CMCWald	0.01	0.252216	NO	NO	#REF!
GPNMB	chr7:23246857-23274224	Recessive	CASE_PROXIES_META	All LOF high impact and CADD 20	CMCWald	0.01	0.0972485	NO	NO	#REF!
GPNMB	chr7:23246857-23274224	Recessive	CASE_PROXIES_META	All LOF high impact and CADD 20	SkatO	0.001	0.391228	NO	NO	#REF!
GPNMB	chr7:23246857-23274224	Recessive	CASE_ONLY_META	All LOF high impact and CADD 20	SkatO	0.001	0.18235	NO	NO	#REF!
GPNMB	chr7:23246857-23274224	Recessive	CASE_ONLY_META	All LOF high impact and CADD 20	SkatO	0.01	0.275861	NO	NO	#REF!
GPNMB	chr7:23246857-23274224	Recessive	CASE_PROXIES_META	All LOF high impact and CADD 20	SkatO	0.01	0.202806	NO	NO	#REF!
GPNMB	chr7:23246857-23274224	Recessive	CASE_PROXIES_META	All missense	CMCWald	0.001	0.830129	NO	NO	#REF!
GPNMB	chr7:23246857-23274224	Recessive	CASE_ONLY_META	All missense	CMCWald	0.001	0.513973	NO	NO	#REF!
GPNMB	chr7:23246857-23274224	Recessive	CASE_PROXIES_META	All missense	CMCWald	0.01	0.215529	NO	NO	#REF!
GPNMB	chr7:23246857-23274224	Recessive	CASE_ONLY_META	All missense	CMCWald	0.01	0.0418312	NO	YES	#REF!
GPNMB	chr7:23246857-23274224	Recessive	CASE_PROXIES_META	All missense	SkatO	0.001	0.945895	NO	NO	#REF!
GPNMB	chr7:23246857-23274224	Recessive	CASE_ONLY_META	All missense	SkatO	0.001	0.707476	NO	NO	#REF!
GPNMB	chr7:23246857-23274224	Recessive	CASE_PROXIES_META	All missense	SkatO	0.01	0.283099	NO	NO	#REF!
GPNMB	chr7:23246857-23274224	Recessive	CASE_ONLY_META	All missense	SkatO	0.01	0.0613181	NO	NO	#REF!
GPNMB	chr7:23246857-23274224	Recessive	CASE_PROXIES_META	All moderate to high impact	CMCWald	0.001	0.610284	NO	NO	#REF!
GPNMB	chr7:23246857-23274224	Recessive	CASE_ONLY_META	All moderate to high impact	CMCWald	0.001	0.369769	NO	NO	#REF!
GPNMB	chr7:23246857-23274224	Recessive	CASE_PROXIES_META	All moderate to high impact	CMCWald	0.01	0.177566	NO	NO	#REF!
GPNMB	chr7:23246857-23274224	Recessive	CASE_ONLY_META	All moderate to high impact	CMCWald	0.01	0.0782388	NO	NO	#REF!
GPNMB	chr7:23246857-23274224	Recessive	CASE_PROXIES_META	All moderate to high impact	SkatO	0.001	0.726427	NO	NO	#REF!
GPNMB	chr7:23246857-23274224	Recessive	CASE_ONLY_META	All moderate to high impact	SkatO	0.001	0.41164	NO	NO	#REF!
GPNMB	chr7:23246857-23274224	Recessive	CASE_PROXIES_META	All moderate to high impact	SkatO	0.01	0.237918	NO	NO	#REF!
GPNMB	chr7:23246857-23274224	Recessive	CASE_ONLY_META	All moderate to high impact	SkatO	0.01	0.0787152	NO	NO	#REF!
HMOX2	chr16:4505524-4509756	Unknown	CASE_ONLY_META	All LOF high impact	CMCWald	0.001	0.504823	NO	NO	#REF!
HMOX2	chr16:4505524-4509756	Unknown	CASE_PROXIES_META	All LOF high impact	CMCWald	0.001	0.504823	NO	NO	#REF!
HMOX2	chr16:4505524-4509756	Unknown	CASE_ONLY_META	All LOF high impact	CMCWald	0.01	0.504823	NO	NO	#REF!
HMOX2	chr16:4505524-4509756	Unknown	CASE_PROXIES_META	All LOF high impact	CMCWald	0.01	0.504823	NO	NO	#REF!
HMOX2	chr16:4505524-4509756	Unknown	CASE_ONLY_META	All LOF high impact	SkatO	0.001	0.602078	NO	NO	#REF!
HMOX2	chr16:4505524-4509756	Unknown	CASE_PROXIES_META	All LOF high impact	SkatO	0.001	0.602078	NO	NO	#REF!
HMOX2	chr16:4505524-4509756	Unknown	CASE_ONLY_META	All LOF high impact	SkatO	0.01	0.602078	NO	NO	#REF!
HMOX2	chr16:4505524-4509756	Unknown	CASE_PROXIES_META	All LOF high impact	SkatO	0.01	0.602078	NO	NO	#REF!
HMOX2	chr16:4505524-4509756	Unknown	CASE_PROXIES_META	All LOF high impact and CADD 20	CMCWald	0.001	0.248946	NO	NO	#REF!
HMOX2	chr16:4505524-4509756	Unknown	CASE_ONLY_META	All LOF high impact and CADD 20	CMCWald	0.001	0.214846	NO	NO	#REF!
HMOX2	chr16:4505524-4509756	Unknown	CASE_PROXIES_META	All LOF high impact and CADD 20	CMCWald	0.01	0.908918	NO	NO	#REF!
HMOX2	chr16:4505524-4509756	Unknown	CASE_ONLY_META	All LOF high impact and CADD 20	CMCWald	0.01	0.707116	NO	NO	#REF!
HMOX2	chr16:4505524-4509756	Unknown	CASE_ONLY_META	All LOF high impact and CADD 20	SkatO	0.001	0.398752	NO	NO	#REF!
HMOX2	chr16:4505524-4509756	Unknown	CASE_PROXIES_META	All LOF high impact and CADD 20	SkatO	0.001	0.194546	NO	NO	#REF!
HMOX2	chr16:4505524-4509756	Unknown	CASE_ONLY_META	All LOF high impact and CADD 20	SkatO	0.01	0.640867	NO	NO	#REF!
HMOX2	chr16:4505524-4509756	Unknown	CASE_PROXIES_META	All LOF high impact and CADD 20	SkatO	0.01	0.594185	NO	NO	#REF!
HMOX2	chr16:4505524-4509756	Unknown	CASE_PROXIES_META	All missense	CMCWald	0.001	0.345384	NO	NO	#REF!
HMOX2	chr16:4505524-4509756	Unknown	CASE_ONLY_META	All missense	CMCWald	0.001	0.283368	NO	NO	#REF!
HMOX2	chr16:4505524-4509756	Unknown	CASE_ONLY_META	All missense	CMCWald	0.01	0.740111	NO	NO	#REF!
HMOX2	chr16:4505524-4509756	Unknown	CASE_PROXIES_META	All missense	CMCWald	0.01	0.736724	NO	NO	#REF!
HMOX2	chr16:4505524-4509756	Unknown	CASE_ONLY_META	All missense	SkatO	0.001	0.432024	NO	NO	#REF!
HMOX2	chr16:4505524-4509756	Unknown	CASE_PROXIES_META	All missense	SkatO	0.001	0.221883	NO	NO	#REF!
HMOX2	chr16:4505524-4509756	Unknown	CASE_ONLY_META	All missense	SkatO	0.01	0.703083	NO	NO	#REF!
HMOX2	chr16:4505524-4509756	Unknown	CASE_PROXIES_META	All missense	SkatO	0.01	0.386185	NO	NO	#REF!
HMOX2	chr16:4505524-4509756	Unknown	CASE_PROXIES_META	All moderate to high impact	CMCWald	0.001	0.313237	NO	NO	#REF!
HMOX2	chr16:4505524-4509756	Unknown	CASE_ONLY_META	All moderate to high impact	CMCWald	0.001	0.25749	NO	NO	#REF!
HMOX2	chr16:4505524-4509756	Unknown	CASE_PROXIES_META	All moderate to high impact	CMCWald	0.01	0.890543	NO	NO	#REF!
HMOX2	chr16:4505524-4509756	Unknown	CASE_ONLY_META	All moderate to high impact	CMCWald	0.01	0.700254	NO	NO	#REF!
HMOX2	chr16:4505524-4509756	Unknown	CASE_ONLY_META	All moderate to high impact	SkatO	0.001	0.339474	NO	NO	#REF!
HMOX2	chr16:4505524-4509756	Unknown	CASE_PROXIES_META	All moderate to high impact	SkatO	0.001	0.166817	NO	NO	#REF!
HMOX2	chr16:4505524-4509756	Unknown	CASE_PROXIES_META	All moderate to high impact	SkatO	0.01	0.895694	NO	NO	#REF!
HMOX2	chr16:4505524-4509756	Unknown	CASE_ONLY_META	All moderate to high impact	SkatO	0.01	0.753879	NO	NO	#REF!
HSPA8	chr11:123057733-123061324	Unknown	CASE_ONLY_META	All LOF high impact	CMCWald	0.001	NA	NA	NA	#REF!
HSPA8	chr11:123057733-123061324	Unknown	CASE_PROXIES_META	All LOF high impact	CMCWald	0.001	NA	NA	NA	#REF!
HSPA8	chr11:123057733-123061324	Unknown	CASE_ONLY_META	All LOF high impact	CMCWald	0.01	NA	NA	NA	#REF!
HSPA8	chr11:123057733-123061324	Unknown	CASE_PROXIES_META	All LOF high impact	CMCWald	0.01	NA	NA	NA	#REF!
HSPA8	chr11:123057733-123061324	Unknown	CASE_ONLY_META	All LOF high impact	SkatO	0.001	NA	NA	NA	#REF!
HSPA8	chr11:123057733-123061324	Unknown	CASE_PROXIES_META	All LOF high impact	SkatO	0.001	NA	NA	NA	#REF!
HSPA8	chr11:123057733-123061324	Unknown	CASE_ONLY_META	All LOF high impact	SkatO	0.01	NA	NA	NA	#REF!
HSPA8	chr11:123057733-123061324	Unknown	CASE_PROXIES_META	All LOF high impact	SkatO	0.01	NA	NA	NA	#REF!
HSPA8	chr11:123057733-123061324	Unknown	CASE_PROXIES_META	All LOF high impact and CADD 20	CMCWald	0.001	0.977328	NO	NO	#REF!
HSPA8	chr11:123057733-123061324	Unknown	CASE_ONLY_META	All LOF high impact and CADD 20	CMCWald	0.001	0.872452	NO	NO	#REF!
HSPA8	chr11:123057733-123061324	Unknown	CASE_PROXIES_META	All LOF high impact and CADD 20	CMCWald	0.01	0.96889	NO	NO	#REF!
HSPA8	chr11:123057733-123061324	Unknown	CASE_ONLY_META	All LOF high impact and CADD 20	CMCWald	0.01	0.872452	NO	NO	#REF!
HSPA8	chr11:123057733-123061324	Unknown	CASE_PROXIES_META	All LOF high impact and CADD 20	SkatO	0.001	0.867862	NO	NO	#REF!
HSPA8	chr11:123057733-123061324	Unknown	CASE_ONLY_META	All LOF high impact and CADD 20	SkatO	0.001	0.635842	NO	NO	#REF!
HSPA8	chr11:123057733-123061324	Unknown	CASE_PROXIES_META	All LOF high impact and CADD 20	SkatO	0.01	0.865555	NO	NO	#REF!
HSPA8	chr11:123057733-123061324	Unknown	CASE_ONLY_META	All LOF high impact and CADD 20	SkatO	0.01	0.635842	NO	NO	#REF!
HSPA8	chr11:123057733-123061324	Unknown	CASE_PROXIES_META	All missense	CMCWald	0.001	0.625867	NO	NO	#REF!
HSPA8	chr11:123057733-123061324	Unknown	CASE_ONLY_META	All missense	CMCWald	0.001	0.276268	NO	NO	#REF!
HSPA8	chr11:123057733-123061324	Unknown	CASE_PROXIES_META	All missense	CMCWald	0.01	0.625867	NO	NO	#REF!
HSPA8	chr11:123057733-123061324	Unknown	CASE_ONLY_META	All missense	CMCWald	0.01	0.276268	NO	NO	#REF!
HSPA8	chr11:123057733-123061324	Unknown	CASE_PROXIES_META	All missense	SkatO	0.001	0.554047	NO	NO	#REF!
HSPA8	chr11:123057733-123061324	Unknown	CASE_ONLY_META	All missense	SkatO	0.001	0.257115	NO	NO	#REF!
HSPA8	chr11:123057733-123061324	Unknown	CASE_PROXIES_META	All missense	SkatO	0.01	0.554047	NO	NO	#REF!
HSPA8	chr11:123057733-123061324	Unknown	CASE_ONLY_META	All missense	SkatO	0.01	0.257115	NO	NO	#REF!
HSPA8	chr11:123057733-123061324	Unknown	CASE_PROXIES_META	All moderate to high impact	CMCWald	0.001	0.541766	NO	NO	#REF!
HSPA8	chr11:123057733-123061324	Unknown	CASE_ONLY_META	All moderate to high impact	CMCWald	0.001	0.376581	NO	NO	#REF!
HSPA8	chr11:123057733-123061324	Unknown	CASE_PROXIES_META	All moderate to high impact	CMCWald	0.01	0.674379	NO	NO	#REF!
HSPA8	chr11:123057733-123061324	Unknown	CASE_ONLY_META	All moderate to high impact	CMCWald	0.01	0.376974	NO	NO	#REF!
HSPA8	chr11:123057733-123061324	Unknown	CASE_ONLY_META	All moderate to high impact	SkatO	0.001	0.387429	NO	NO	#REF!
HSPA8	chr11:123057733-123061324	Unknown	CASE_PROXIES_META	All moderate to high impact	SkatO	0.001	0.122068	NO	NO	#REF!
HSPA8	chr11:123057733-123061324	Unknown	CASE_ONLY_META	All moderate to high impact	SkatO	0.01	0.617276	NO	NO	#REF!
HSPA8	chr11:123057733-123061324	Unknown	CASE_PROXIES_META	All moderate to high impact	SkatO	0.01	0.549838	NO	NO	#REF!
HTRA2	chr2:74530006-74532985	Dominant	CASE_ONLY_META	All LOF high impact	CMCWald	0.001	NA	NA	NA	#REF!
HTRA2	chr2:74530006-74532985	Dominant	CASE_PROXIES_META	All LOF high impact	CMCWald	0.001	NA	NA	NA	#REF!
HTRA2	chr2:74530006-74532985	Dominant	CASE_ONLY_META	All LOF high impact	CMCWald	0.01	NA	NA	NA	#REF!
HTRA2	chr2:74530006-74532985	Dominant	CASE_PROXIES_META	All LOF high impact	CMCWald	0.01	NA	NA	NA	#REF!
HTRA2	chr2:74530006-74532985	Dominant	CASE_ONLY_META	All LOF high impact	SkatO	0.001	NA	NA	NA	#REF!
HTRA2	chr2:74530006-74532985	Dominant	CASE_PROXIES_META	All LOF high impact	SkatO	0.001	NA	NA	NA	#REF!
HTRA2	chr2:74530006-74532985	Dominant	CASE_ONLY_META	All LOF high impact	SkatO	0.01	NA	NA	NA	#REF!
HTRA2	chr2:74530006-74532985	Dominant	CASE_PROXIES_META	All LOF high impact	SkatO	0.01	NA	NA	NA	#REF!
HTRA2	chr2:74530006-74532985	Dominant	CASE_PROXIES_META	All LOF high impact and CADD 20	CMCWald	0.001	0.686479	NO	NO	#REF!
HTRA2	chr2:74530006-74532985	Dominant	CASE_ONLY_META	All LOF high impact and CADD 20	CMCWald	0.001	0.60053	NO	NO	#REF!
HTRA2	chr2:74530006-74532985	Dominant	CASE_PROXIES_META	All LOF high impact and CADD 20	CMCWald	0.01	0.0954707	NO	NO	#REF!
HTRA2	chr2:74530006-74532985	Dominant	CASE_ONLY_META	All LOF high impact and CADD 20	CMCWald	0.01	0.0608486	NO	NO	#REF!
HTRA2	chr2:74530006-74532985	Dominant	CASE_PROXIES_META	All LOF high impact and CADD 20	SkatO	0.001	0.588724	NO	NO	#REF!
HTRA2	chr2:74530006-74532985	Dominant	CASE_ONLY_META	All LOF high impact and CADD 20	SkatO	0.001	0.393419	NO	NO	#REF!
HTRA2	chr2:74530006-74532985	Dominant	CASE_PROXIES_META	All LOF high impact and CADD 20	SkatO	0.01	0.237532	NO	NO	#REF!
HTRA2	chr2:74530006-74532985	Dominant	CASE_ONLY_META	All LOF high impact and CADD 20	SkatO	0.01	0.157712	NO	NO	#REF!
HTRA2	chr2:74530006-74532985	Dominant	CASE_PROXIES_META	All missense	CMCWald	0.001	0.95847	NO	NO	#REF!
HTRA2	chr2:74530006-74532985	Dominant	CASE_ONLY_META	All missense	CMCWald	0.001	0.861579	NO	NO	#REF!
HTRA2	chr2:74530006-74532985	Dominant	CASE_ONLY_META	All missense	CMCWald	0.01	0.0719873	NO	NO	#REF!
HTRA2	chr2:74530006-74532985	Dominant	CASE_PROXIES_META	All missense	CMCWald	0.01	0.0714983	NO	NO	#REF!
HTRA2	chr2:74530006-74532985	Dominant	CASE_ONLY_META	All missense	SkatO	0.001	0.770009	NO	NO	#REF!
HTRA2	chr2:74530006-74532985	Dominant	CASE_PROXIES_META	All missense	SkatO	0.001	0.738471	NO	NO	#REF!
HTRA2	chr2:74530006-74532985	Dominant	CASE_PROXIES_META	All missense	SkatO	0.01	0.205739	NO	NO	#REF!
HTRA2	chr2:74530006-74532985	Dominant	CASE_ONLY_META	All missense	SkatO	0.01	0.193954	NO	NO	#REF!
HTRA2	chr2:74530006-74532985	Dominant	CASE_PROXIES_META	All moderate to high impact	CMCWald	0.001	0.940477	NO	NO	#REF!
HTRA2	chr2:74530006-74532985	Dominant	CASE_ONLY_META	All moderate to high impact	CMCWald	0.001	0.884035	NO	NO	#REF!
HTRA2	chr2:74530006-74532985	Dominant	CASE_ONLY_META	All moderate to high impact	CMCWald	0.01	0.0893631	NO	NO	#REF!
HTRA2	chr2:74530006-74532985	Dominant	CASE_PROXIES_META	All moderate to high impact	CMCWald	0.01	0.0807197	NO	NO	#REF!
HTRA2	chr2:74530006-74532985	Dominant	CASE_ONLY_META	All moderate to high impact	SkatO	0.001	0.605275	NO	NO	#REF!
HTRA2	chr2:74530006-74532985	Dominant	CASE_PROXIES_META	All moderate to high impact	SkatO	0.001	0.57645	NO	NO	#REF!
HTRA2	chr2:74530006-74532985	Dominant	CASE_PROXIES_META	All moderate to high impact	SkatO	0.01	0.225817	NO	NO	#REF!
HTRA2	chr2:74530006-74532985	Dominant	CASE_ONLY_META	All moderate to high impact	SkatO	0.01	0.220956	NO	NO	#REF!
IMMT	chr2:86144267-86195382	Unknown	CASE_PROXIES_META	All LOF high impact	CMCWald	0.001	0.919566	NO	NO	#REF!
IMMT	chr2:86144267-86195382	Unknown	CASE_ONLY_META	All LOF high impact	CMCWald	0.001	0.456604	NO	NO	#REF!
IMMT	chr2:86144267-86195382	Unknown	CASE_PROXIES_META	All LOF high impact	CMCWald	0.01	0.919566	NO	NO	#REF!
IMMT	chr2:86144267-86195382	Unknown	CASE_ONLY_META	All LOF high impact	CMCWald	0.01	0.456604	NO	NO	#REF!
IMMT	chr2:86144267-86195382	Unknown	CASE_PROXIES_META	All LOF high impact	SkatO	0.001	0.481135	NO	NO	#REF!
IMMT	chr2:86144267-86195382	Unknown	CASE_ONLY_META	All LOF high impact	SkatO	0.001	0.320699	NO	NO	#REF!
IMMT	chr2:86144267-86195382	Unknown	CASE_PROXIES_META	All LOF high impact	SkatO	0.01	0.481135	NO	NO	#REF!
IMMT	chr2:86144267-86195382	Unknown	CASE_ONLY_META	All LOF high impact	SkatO	0.01	0.320699	NO	NO	#REF!
IMMT	chr2:86144267-86195382	Unknown	CASE_PROXIES_META	All LOF high impact and CADD 20	CMCWald	0.001	0.839756	NO	NO	#REF!
IMMT	chr2:86144267-86195382	Unknown	CASE_ONLY_META	All LOF high impact and CADD 20	CMCWald	0.001	0.548811	NO	NO	#REF!
IMMT	chr2:86144267-86195382	Unknown	CASE_PROXIES_META	All LOF high impact and CADD 20	CMCWald	0.01	0.756375	NO	NO	#REF!
IMMT	chr2:86144267-86195382	Unknown	CASE_ONLY_META	All LOF high impact and CADD 20	CMCWald	0.01	0.705974	NO	NO	#REF!
IMMT	chr2:86144267-86195382	Unknown	CASE_PROXIES_META	All LOF high impact and CADD 20	SkatO	0.001	0.815876	NO	NO	#REF!
IMMT	chr2:86144267-86195382	Unknown	CASE_ONLY_META	All LOF high impact and CADD 20	SkatO	0.001	0.725268	NO	NO	#REF!
IMMT	chr2:86144267-86195382	Unknown	CASE_ONLY_META	All LOF high impact and CADD 20	SkatO	0.01	0.921106	NO	NO	#REF!
IMMT	chr2:86144267-86195382	Unknown	CASE_PROXIES_META	All LOF high impact and CADD 20	SkatO	0.01	0.905969	NO	NO	#REF!
IMMT	chr2:86144267-86195382	Unknown	CASE_PROXIES_META	All missense	CMCWald	0.001	0.646296	NO	NO	#REF!
IMMT	chr2:86144267-86195382	Unknown	CASE_ONLY_META	All missense	CMCWald	0.001	0.430029	NO	NO	#REF!
IMMT	chr2:86144267-86195382	Unknown	CASE_ONLY_META	All missense	CMCWald	0.01	0.882906	NO	NO	#REF!
IMMT	chr2:86144267-86195382	Unknown	CASE_PROXIES_META	All missense	CMCWald	0.01	0.811615	NO	NO	#REF!
IMMT	chr2:86144267-86195382	Unknown	CASE_PROXIES_META	All missense	SkatO	0.001	0.707965	NO	NO	#REF!
IMMT	chr2:86144267-86195382	Unknown	CASE_ONLY_META	All missense	SkatO	0.001	0.631241	NO	NO	#REF!
IMMT	chr2:86144267-86195382	Unknown	CASE_ONLY_META	All missense	SkatO	0.01	0.948329	NO	NO	#REF!
IMMT	chr2:86144267-86195382	Unknown	CASE_PROXIES_META	All missense	SkatO	0.01	0.907349	NO	NO	#REF!
IMMT	chr2:86144267-86195382	Unknown	CASE_ONLY_META	All moderate to high impact	CMCWald	0.001	0.356831	NO	NO	#REF!
IMMT	chr2:86144267-86195382	Unknown	CASE_PROXIES_META	All moderate to high impact	CMCWald	0.001	0.201188	NO	NO	#REF!
IMMT	chr2:86144267-86195382	Unknown	CASE_ONLY_META	All moderate to high impact	CMCWald	0.01	0.897837	NO	NO	#REF!
IMMT	chr2:86144267-86195382	Unknown	CASE_PROXIES_META	All moderate to high impact	CMCWald	0.01	0.243214	NO	NO	#REF!
IMMT	chr2:86144267-86195382	Unknown	CASE_ONLY_META	All moderate to high impact	SkatO	0.001	0.631761	NO	NO	#REF!
IMMT	chr2:86144267-86195382	Unknown	CASE_PROXIES_META	All moderate to high impact	SkatO	0.001	0.340304	NO	NO	#REF!
IMMT	chr2:86144267-86195382	Unknown	CASE_ONLY_META	All moderate to high impact	SkatO	0.01	0.971865	NO	NO	#REF!
IMMT	chr2:86144267-86195382	Unknown	CASE_PROXIES_META	All moderate to high impact	SkatO	0.01	0.44733	NO	NO	#REF!
KALRN	chr3:124094837-124719470	Recessive	CASE_ONLY_META	All LOF high impact	CMCWald	0.001	0.356471	NO	NO	#REF!
KALRN	chr3:124094837-124719470	Recessive	CASE_PROXIES_META	All LOF high impact	CMCWald	0.001	0.356471	NO	NO	#REF!
KALRN	chr3:124094837-124719470	Recessive	CASE_ONLY_META	All LOF high impact	CMCWald	0.01	0.132526	NO	NO	#REF!
KALRN	chr3:124094837-124719470	Recessive	CASE_PROXIES_META	All LOF high impact	CMCWald	0.01	0.132526	NO	NO	#REF!
KALRN	chr3:124094837-124719470	Recessive	CASE_ONLY_META	All LOF high impact	SkatO	0.001	0.39765	NO	NO	#REF!
KALRN	chr3:124094837-124719470	Recessive	CASE_PROXIES_META	All LOF high impact	SkatO	0.001	0.39765	NO	NO	#REF!
KALRN	chr3:124094837-124719470	Recessive	CASE_ONLY_META	All LOF high impact	SkatO	0.01	0.142526	NO	NO	#REF!
KALRN	chr3:124094837-124719470	Recessive	CASE_PROXIES_META	All LOF high impact	SkatO	0.01	0.142526	NO	NO	#REF!
KALRN	chr3:124094837-124719470	Recessive	CASE_ONLY_META	All LOF high impact and CADD 20	CMCWald	0.001	0.463458	NO	NO	#REF!
KALRN	chr3:124094837-124719470	Recessive	CASE_PROXIES_META	All LOF high impact and CADD 20	CMCWald	0.001	0.136267	NO	NO	#REF!
KALRN	chr3:124094837-124719470	Recessive	CASE_PROXIES_META	All LOF high impact and CADD 20	CMCWald	0.01	0.737265	NO	NO	#REF!
KALRN	chr3:124094837-124719470	Recessive	CASE_ONLY_META	All LOF high impact and CADD 20	CMCWald	0.01	0.418956	NO	NO	#REF!
KALRN	chr3:124094837-124719470	Recessive	CASE_ONLY_META	All LOF high impact and CADD 20	SkatO	0.001	0.374249	NO	NO	#REF!
KALRN	chr3:124094837-124719470	Recessive	CASE_PROXIES_META	All LOF high impact and CADD 20	SkatO	0.001	0.0467337	NO	YES	#REF!
KALRN	chr3:124094837-124719470	Recessive	CASE_ONLY_META	All LOF high impact and CADD 20	SkatO	0.01	0.310581	NO	NO	#REF!
KALRN	chr3:124094837-124719470	Recessive	CASE_PROXIES_META	All LOF high impact and CADD 20	SkatO	0.01	0.282613	NO	NO	#REF!
KALRN	chr3:124094837-124719470	Recessive	CASE_ONLY_META	All missense	CMCWald	0.001	0.78172	NO	NO	#REF!
KALRN	chr3:124094837-124719470	Recessive	CASE_PROXIES_META	All missense	CMCWald	0.001	0.352299	NO	NO	#REF!
KALRN	chr3:124094837-124719470	Recessive	CASE_PROXIES_META	All missense	CMCWald	0.01	0.610773	NO	NO	#REF!
KALRN	chr3:124094837-124719470	Recessive	CASE_ONLY_META	All missense	CMCWald	0.01	0.264081	NO	NO	#REF!
KALRN	chr3:124094837-124719470	Recessive	CASE_ONLY_META	All missense	SkatO	0.001	0.538186	NO	NO	#REF!
KALRN	chr3:124094837-124719470	Recessive	CASE_PROXIES_META	All missense	SkatO	0.001	0.0863016	NO	NO	#REF!
KALRN	chr3:124094837-124719470	Recessive	CASE_ONLY_META	All missense	SkatO	0.01	0.427543	NO	NO	#REF!
KALRN	chr3:124094837-124719470	Recessive	CASE_PROXIES_META	All missense	SkatO	0.01	0.33754	NO	NO	#REF!
KALRN	chr3:124094837-124719470	Recessive	CASE_ONLY_META	All moderate to high impact	CMCWald	0.001	0.702422	NO	NO	#REF!
KALRN	chr3:124094837-124719470	Recessive	CASE_PROXIES_META	All moderate to high impact	CMCWald	0.001	0.323134	NO	NO	#REF!
KALRN	chr3:124094837-124719470	Recessive	CASE_PROXIES_META	All moderate to high impact	CMCWald	0.01	0.638614	NO	NO	#REF!
KALRN	chr3:124094837-124719470	Recessive	CASE_ONLY_META	All moderate to high impact	CMCWald	0.01	0.323102	NO	NO	#REF!
KALRN	chr3:124094837-124719470	Recessive	CASE_ONLY_META	All moderate to high impact	SkatO	0.001	0.438461	NO	NO	#REF!
KALRN	chr3:124094837-124719470	Recessive	CASE_PROXIES_META	All moderate to high impact	SkatO	0.001	0.0597429	NO	NO	#REF!
KALRN	chr3:124094837-124719470	Recessive	CASE_ONLY_META	All moderate to high impact	SkatO	0.01	0.312322	NO	NO	#REF!
KALRN	chr3:124094837-124719470	Recessive	CASE_PROXIES_META	All moderate to high impact	SkatO	0.01	0.298045	NO	NO	#REF!
KCNK16	chr6:39315123-39322540	Recessive	CASE_ONLY_META	All LOF high impact	CMCWald	0.001	0.292737	NO	NO	#REF!
KCNK16	chr6:39315123-39322540	Recessive	CASE_PROXIES_META	All LOF high impact	CMCWald	0.001	0.292737	NO	NO	#REF!
KCNK16	chr6:39315123-39322540	Recessive	CASE_ONLY_META	All LOF high impact	CMCWald	0.01	0.82218	NO	NO	#REF!
KCNK16	chr6:39315123-39322540	Recessive	CASE_PROXIES_META	All LOF high impact	CMCWald	0.01	0.82218	NO	NO	#REF!
KCNK16	chr6:39315123-39322540	Recessive	CASE_ONLY_META	All LOF high impact	SkatO	0.001	0.318416	NO	NO	#REF!
KCNK16	chr6:39315123-39322540	Recessive	CASE_PROXIES_META	All LOF high impact	SkatO	0.001	0.318416	NO	NO	#REF!
KCNK16	chr6:39315123-39322540	Recessive	CASE_ONLY_META	All LOF high impact	SkatO	0.01	0.813538	NO	NO	#REF!
KCNK16	chr6:39315123-39322540	Recessive	CASE_PROXIES_META	All LOF high impact	SkatO	0.01	0.813538	NO	NO	#REF!
KCNK16	chr6:39315123-39322540	Recessive	CASE_ONLY_META	All LOF high impact and CADD 20	CMCWald	0.001	0.924793	NO	NO	#REF!
KCNK16	chr6:39315123-39322540	Recessive	CASE_PROXIES_META	All LOF high impact and CADD 20	CMCWald	0.001	0.916488	NO	NO	#REF!
KCNK16	chr6:39315123-39322540	Recessive	CASE_ONLY_META	All LOF high impact and CADD 20	CMCWald	0.01	0.855138	NO	NO	#REF!
KCNK16	chr6:39315123-39322540	Recessive	CASE_PROXIES_META	All LOF high impact and CADD 20	CMCWald	0.01	0.761238	NO	NO	#REF!
KCNK16	chr6:39315123-39322540	Recessive	CASE_PROXIES_META	All LOF high impact and CADD 20	SkatO	0.001	0.874566	NO	NO	#REF!
KCNK16	chr6:39315123-39322540	Recessive	CASE_ONLY_META	All LOF high impact and CADD 20	SkatO	0.001	0.848738	NO	NO	#REF!
KCNK16	chr6:39315123-39322540	Recessive	CASE_PROXIES_META	All LOF high impact and CADD 20	SkatO	0.01	0.36004	NO	NO	#REF!
KCNK16	chr6:39315123-39322540	Recessive	CASE_ONLY_META	All LOF high impact and CADD 20	SkatO	0.01	0.218784	NO	NO	#REF!
KCNK16	chr6:39315123-39322540	Recessive	CASE_PROXIES_META	All missense	CMCWald	0.001	0.470025	NO	NO	#REF!
KCNK16	chr6:39315123-39322540	Recessive	CASE_ONLY_META	All missense	CMCWald	0.001	0.23401	NO	NO	#REF!
KCNK16	chr6:39315123-39322540	Recessive	CASE_ONLY_META	All missense	CMCWald	0.01	0.833152	NO	NO	#REF!
KCNK16	chr6:39315123-39322540	Recessive	CASE_PROXIES_META	All missense	CMCWald	0.01	0.409637	NO	NO	#REF!
KCNK16	chr6:39315123-39322540	Recessive	CASE_PROXIES_META	All missense	SkatO	0.001	0.495871	NO	NO	#REF!
KCNK16	chr6:39315123-39322540	Recessive	CASE_ONLY_META	All missense	SkatO	0.001	0.272792	NO	NO	#REF!
KCNK16	chr6:39315123-39322540	Recessive	CASE_ONLY_META	All missense	SkatO	0.01	0.545907	NO	NO	#REF!
KCNK16	chr6:39315123-39322540	Recessive	CASE_PROXIES_META	All missense	SkatO	0.01	0.298919	NO	NO	#REF!
KCNK16	chr6:39315123-39322540	Recessive	CASE_PROXIES_META	All moderate to high impact	CMCWald	0.001	0.475878	NO	NO	#REF!
KCNK16	chr6:39315123-39322540	Recessive	CASE_ONLY_META	All moderate to high impact	CMCWald	0.001	0.265664	NO	NO	#REF!
KCNK16	chr6:39315123-39322540	Recessive	CASE_ONLY_META	All moderate to high impact	CMCWald	0.01	0.794273	NO	NO	#REF!
KCNK16	chr6:39315123-39322540	Recessive	CASE_PROXIES_META	All moderate to high impact	CMCWald	0.01	0.617188	NO	NO	#REF!
KCNK16	chr6:39315123-39322540	Recessive	CASE_PROXIES_META	All moderate to high impact	SkatO	0.001	0.709856	NO	NO	#REF!
KCNK16	chr6:39315123-39322540	Recessive	CASE_ONLY_META	All moderate to high impact	SkatO	0.001	0.462231	NO	NO	#REF!
KCNK16	chr6:39315123-39322540	Recessive	CASE_ONLY_META	All moderate to high impact	SkatO	0.01	0.649858	NO	NO	#REF!
KCNK16	chr6:39315123-39322540	Recessive	CASE_PROXIES_META	All moderate to high impact	SkatO	0.01	0.554645	NO	NO	#REF!
KIF21B	chr1:200974094-201023383	Unknown	CASE_ONLY_META	All LOF high impact	CMCWald	0.001	0.147968	NO	NO	#REF!
KIF21B	chr1:200974094-201023383	Unknown	CASE_PROXIES_META	All LOF high impact	CMCWald	0.001	0.147968	NO	NO	#REF!
KIF21B	chr1:200974094-201023383	Unknown	CASE_ONLY_META	All LOF high impact	CMCWald	0.01	0.147968	NO	NO	#REF!
KIF21B	chr1:200974094-201023383	Unknown	CASE_PROXIES_META	All LOF high impact	CMCWald	0.01	0.147968	NO	NO	#REF!
KIF21B	chr1:200974094-201023383	Unknown	CASE_ONLY_META	All LOF high impact	SkatO	0.001	0.15813	NO	NO	#REF!
KIF21B	chr1:200974094-201023383	Unknown	CASE_PROXIES_META	All LOF high impact	SkatO	0.001	0.15813	NO	NO	#REF!
KIF21B	chr1:200974094-201023383	Unknown	CASE_ONLY_META	All LOF high impact	SkatO	0.01	0.15813	NO	NO	#REF!
KIF21B	chr1:200974094-201023383	Unknown	CASE_PROXIES_META	All LOF high impact	SkatO	0.01	0.15813	NO	NO	#REF!
KIF21B	chr1:200974094-201023383	Unknown	CASE_PROXIES_META	All LOF high impact and CADD 20	CMCWald	0.001	0.0689797	NO	NO	#REF!
KIF21B	chr1:200974094-201023383	Unknown	CASE_ONLY_META	All LOF high impact and CADD 20	CMCWald	0.001	0.0395498	NO	YES	#REF!
KIF21B	chr1:200974094-201023383	Unknown	CASE_ONLY_META	All LOF high impact and CADD 20	CMCWald	0.01	0.0766128	NO	NO	#REF!
KIF21B	chr1:200974094-201023383	Unknown	CASE_PROXIES_META	All LOF high impact and CADD 20	CMCWald	0.01	0.0704166	NO	NO	#REF!
KIF21B	chr1:200974094-201023383	Unknown	CASE_PROXIES_META	All LOF high impact and CADD 20	SkatO	0.001	0.0920044	NO	NO	#REF!
KIF21B	chr1:200974094-201023383	Unknown	CASE_ONLY_META	All LOF high impact and CADD 20	SkatO	0.001	0.0373545	NO	YES	#REF!
KIF21B	chr1:200974094-201023383	Unknown	CASE_PROXIES_META	All LOF high impact and CADD 20	SkatO	0.01	0.0175827	NO	YES	#REF!
KIF21B	chr1:200974094-201023383	Unknown	CASE_ONLY_META	All LOF high impact and CADD 20	SkatO	0.01	0.00713295	NO	YES	#REF!
KIF21B	chr1:200974094-201023383	Unknown	CASE_PROXIES_META	All missense	CMCWald	0.001	0.14616	NO	NO	#REF!
KIF21B	chr1:200974094-201023383	Unknown	CASE_ONLY_META	All missense	CMCWald	0.001	0.113225	NO	NO	#REF!
KIF21B	chr1:200974094-201023383	Unknown	CASE_PROXIES_META	All missense	CMCWald	0.01	0.0127097	NO	YES	#REF!
KIF21B	chr1:200974094-201023383	Unknown	CASE_ONLY_META	All missense	CMCWald	0.01	0.0115102	NO	YES	#REF!
KIF21B	chr1:200974094-201023383	Unknown	CASE_PROXIES_META	All missense	SkatO	0.001	0.351295	NO	NO	#REF!
KIF21B	chr1:200974094-201023383	Unknown	CASE_ONLY_META	All missense	SkatO	0.001	0.236152	NO	NO	#REF!
KIF21B	chr1:200974094-201023383	Unknown	CASE_PROXIES_META	All missense	SkatO	0.01	0.0276344	NO	YES	#REF!
KIF21B	chr1:200974094-201023383	Unknown	CASE_ONLY_META	All missense	SkatO	0.01	0.0140293	NO	YES	#REF!
KIF21B	chr1:200974094-201023383	Unknown	CASE_PROXIES_META	All moderate to high impact	CMCWald	0.001	0.07536	NO	NO	#REF!
KIF21B	chr1:200974094-201023383	Unknown	CASE_ONLY_META	All moderate to high impact	CMCWald	0.001	0.0659362	NO	NO	#REF!
KIF21B	chr1:200974094-201023383	Unknown	CASE_ONLY_META	All moderate to high impact	CMCWald	0.01	0.00630636	NO	YES	#REF!
KIF21B	chr1:200974094-201023383	Unknown	CASE_PROXIES_META	All moderate to high impact	CMCWald	0.01	0.00567292	NO	YES	#REF!
KIF21B	chr1:200974094-201023383	Unknown	CASE_PROXIES_META	All moderate to high impact	SkatO	0.001	0.112721	NO	NO	#REF!
KIF21B	chr1:200974094-201023383	Unknown	CASE_ONLY_META	All moderate to high impact	SkatO	0.001	0.0510106	NO	NO	#REF!
KIF21B	chr1:200974094-201023383	Unknown	CASE_PROXIES_META	All moderate to high impact	SkatO	0.01	0.0142308	NO	YES	#REF!
KIF21B	chr1:200974094-201023383	Unknown	CASE_ONLY_META	All moderate to high impact	SkatO	0.01	0.00797876	NO	YES	#REF!
KIF24	chr9:34254379-34311346	Unknown	CASE_ONLY_META	All LOF high impact	CMCWald	0.001	0.234989	NO	NO	#REF!
KIF24	chr9:34254379-34311346	Unknown	CASE_PROXIES_META	All LOF high impact	CMCWald	0.001	0.234989	NO	NO	#REF!
KIF24	chr9:34254379-34311346	Unknown	CASE_ONLY_META	All LOF high impact	CMCWald	0.01	0.234989	NO	NO	#REF!
KIF24	chr9:34254379-34311346	Unknown	CASE_PROXIES_META	All LOF high impact	CMCWald	0.01	0.234989	NO	NO	#REF!
KIF24	chr9:34254379-34311346	Unknown	CASE_ONLY_META	All LOF high impact	SkatO	0.001	0.348048	NO	NO	#REF!
KIF24	chr9:34254379-34311346	Unknown	CASE_PROXIES_META	All LOF high impact	SkatO	0.001	0.348048	NO	NO	#REF!
KIF24	chr9:34254379-34311346	Unknown	CASE_ONLY_META	All LOF high impact	SkatO	0.01	0.348048	NO	NO	#REF!
KIF24	chr9:34254379-34311346	Unknown	CASE_PROXIES_META	All LOF high impact	SkatO	0.01	0.348048	NO	NO	#REF!
KIF24	chr9:34254379-34311346	Unknown	CASE_ONLY_META	All LOF high impact and CADD 20	CMCWald	0.001	0.33168	NO	NO	#REF!
KIF24	chr9:34254379-34311346	Unknown	CASE_PROXIES_META	All LOF high impact and CADD 20	CMCWald	0.001	0.0636773	NO	NO	#REF!
KIF24	chr9:34254379-34311346	Unknown	CASE_ONLY_META	All LOF high impact and CADD 20	CMCWald	0.01	0.37348	NO	NO	#REF!
KIF24	chr9:34254379-34311346	Unknown	CASE_PROXIES_META	All LOF high impact and CADD 20	CMCWald	0.01	0.0722948	NO	NO	#REF!
KIF24	chr9:34254379-34311346	Unknown	CASE_ONLY_META	All LOF high impact and CADD 20	SkatO	0.001	0.666607	NO	NO	#REF!
KIF24	chr9:34254379-34311346	Unknown	CASE_PROXIES_META	All LOF high impact and CADD 20	SkatO	0.001	0.184338	NO	NO	#REF!
KIF24	chr9:34254379-34311346	Unknown	CASE_ONLY_META	All LOF high impact and CADD 20	SkatO	0.01	0.532372	NO	NO	#REF!
KIF24	chr9:34254379-34311346	Unknown	CASE_PROXIES_META	All LOF high impact and CADD 20	SkatO	0.01	0.140567	NO	NO	#REF!
KIF24	chr9:34254379-34311346	Unknown	CASE_ONLY_META	All missense	CMCWald	0.001	0.28782	NO	NO	#REF!
KIF24	chr9:34254379-34311346	Unknown	CASE_PROXIES_META	All missense	CMCWald	0.001	0.0937788	NO	NO	#REF!
KIF24	chr9:34254379-34311346	Unknown	CASE_ONLY_META	All missense	CMCWald	0.01	0.173157	NO	NO	#REF!
KIF24	chr9:34254379-34311346	Unknown	CASE_PROXIES_META	All missense	CMCWald	0.01	0.0576259	NO	NO	#REF!
KIF24	chr9:34254379-34311346	Unknown	CASE_ONLY_META	All missense	SkatO	0.001	0.38536	NO	NO	#REF!
KIF24	chr9:34254379-34311346	Unknown	CASE_PROXIES_META	All missense	SkatO	0.001	0.146784	NO	NO	#REF!
KIF24	chr9:34254379-34311346	Unknown	CASE_ONLY_META	All missense	SkatO	0.01	0.201336	NO	NO	#REF!
KIF24	chr9:34254379-34311346	Unknown	CASE_PROXIES_META	All missense	SkatO	0.01	0.078838	NO	NO	#REF!
KIF24	chr9:34254379-34311346	Unknown	CASE_ONLY_META	All moderate to high impact	CMCWald	0.001	0.460854	NO	NO	#REF!
KIF24	chr9:34254379-34311346	Unknown	CASE_PROXIES_META	All moderate to high impact	CMCWald	0.001	0.122185	NO	NO	#REF!
KIF24	chr9:34254379-34311346	Unknown	CASE_ONLY_META	All moderate to high impact	CMCWald	0.01	0.297524	NO	NO	#REF!
KIF24	chr9:34254379-34311346	Unknown	CASE_PROXIES_META	All moderate to high impact	CMCWald	0.01	0.0773643	NO	NO	#REF!
KIF24	chr9:34254379-34311346	Unknown	CASE_ONLY_META	All moderate to high impact	SkatO	0.001	0.307427	NO	NO	#REF!
KIF24	chr9:34254379-34311346	Unknown	CASE_PROXIES_META	All moderate to high impact	SkatO	0.001	0.103092	NO	NO	#REF!
KIF24	chr9:34254379-34311346	Unknown	CASE_ONLY_META	All moderate to high impact	SkatO	0.01	0.281293	NO	NO	#REF!
KIF24	chr9:34254379-34311346	Unknown	CASE_PROXIES_META	All moderate to high impact	SkatO	0.01	0.102425	NO	NO	#REF!
LRP10	chr14:22872303-22879201	Dominant	CASE_ONLY_META	All LOF high impact	CMCWald	0.001	0.294532	NO	NO	#REF!
LRP10	chr14:22872303-22879201	Dominant	CASE_PROXIES_META	All LOF high impact	CMCWald	0.001	0.294532	NO	NO	#REF!
LRP10	chr14:22872303-22879201	Dominant	CASE_ONLY_META	All LOF high impact	CMCWald	0.01	0.294532	NO	NO	#REF!
LRP10	chr14:22872303-22879201	Dominant	CASE_PROXIES_META	All LOF high impact	CMCWald	0.01	0.294532	NO	NO	#REF!
LRP10	chr14:22872303-22879201	Dominant	CASE_ONLY_META	All LOF high impact	SkatO	0.001	0.130067	NO	NO	#REF!
LRP10	chr14:22872303-22879201	Dominant	CASE_PROXIES_META	All LOF high impact	SkatO	0.001	0.130067	NO	NO	#REF!
LRP10	chr14:22872303-22879201	Dominant	CASE_ONLY_META	All LOF high impact	SkatO	0.01	0.130067	NO	NO	#REF!
LRP10	chr14:22872303-22879201	Dominant	CASE_PROXIES_META	All LOF high impact	SkatO	0.01	0.130067	NO	NO	#REF!
LRP10	chr14:22872303-22879201	Dominant	CASE_ONLY_META	All LOF high impact and CADD 20	CMCWald	0.001	0.912331	NO	NO	#REF!
LRP10	chr14:22872303-22879201	Dominant	CASE_PROXIES_META	All LOF high impact and CADD 20	CMCWald	0.001	0.889963	NO	NO	#REF!
LRP10	chr14:22872303-22879201	Dominant	CASE_ONLY_META	All LOF high impact and CADD 20	CMCWald	0.01	0.913662	NO	NO	#REF!
LRP10	chr14:22872303-22879201	Dominant	CASE_PROXIES_META	All LOF high impact and CADD 20	CMCWald	0.01	0.735929	NO	NO	#REF!
LRP10	chr14:22872303-22879201	Dominant	CASE_PROXIES_META	All LOF high impact and CADD 20	SkatO	0.001	0.713165	NO	NO	#REF!
LRP10	chr14:22872303-22879201	Dominant	CASE_ONLY_META	All LOF high impact and CADD 20	SkatO	0.001	0.478415	NO	NO	#REF!
LRP10	chr14:22872303-22879201	Dominant	CASE_ONLY_META	All LOF high impact and CADD 20	SkatO	0.01	0.917326	NO	NO	#REF!
LRP10	chr14:22872303-22879201	Dominant	CASE_PROXIES_META	All LOF high impact and CADD 20	SkatO	0.01	0.868174	NO	NO	#REF!
LRP10	chr14:22872303-22879201	Dominant	CASE_PROXIES_META	All missense	CMCWald	0.001	0.425206	NO	NO	#REF!
LRP10	chr14:22872303-22879201	Dominant	CASE_ONLY_META	All missense	CMCWald	0.001	0.245508	NO	NO	#REF!
LRP10	chr14:22872303-22879201	Dominant	CASE_ONLY_META	All missense	CMCWald	0.01	0.852155	NO	NO	#REF!
LRP10	chr14:22872303-22879201	Dominant	CASE_PROXIES_META	All missense	CMCWald	0.01	0.799902	NO	NO	#REF!
LRP10	chr14:22872303-22879201	Dominant	CASE_PROXIES_META	All missense	SkatO	0.001	0.702049	NO	NO	#REF!
LRP10	chr14:22872303-22879201	Dominant	CASE_ONLY_META	All missense	SkatO	0.001	0.435157	NO	NO	#REF!
LRP10	chr14:22872303-22879201	Dominant	CASE_PROXIES_META	All missense	SkatO	0.01	0.914414	NO	NO	#REF!
LRP10	chr14:22872303-22879201	Dominant	CASE_ONLY_META	All missense	SkatO	0.01	0.90727	NO	NO	#REF!
LRP10	chr14:22872303-22879201	Dominant	CASE_PROXIES_META	All moderate to high impact	CMCWald	0.001	0.403153	NO	NO	#REF!
LRP10	chr14:22872303-22879201	Dominant	CASE_ONLY_META	All moderate to high impact	CMCWald	0.001	0.221358	NO	NO	#REF!
LRP10	chr14:22872303-22879201	Dominant	CASE_ONLY_META	All moderate to high impact	CMCWald	0.01	0.833339	NO	NO	#REF!
LRP10	chr14:22872303-22879201	Dominant	CASE_PROXIES_META	All moderate to high impact	CMCWald	0.01	0.807339	NO	NO	#REF!
LRP10	chr14:22872303-22879201	Dominant	CASE_PROXIES_META	All moderate to high impact	SkatO	0.001	0.958761	NO	NO	#REF!
LRP10	chr14:22872303-22879201	Dominant	CASE_ONLY_META	All moderate to high impact	SkatO	0.001	0.850237	NO	NO	#REF!
LRP10	chr14:22872303-22879201	Dominant	CASE_PROXIES_META	All moderate to high impact	SkatO	0.01	0.922652	NO	NO	#REF!
LRP10	chr14:22872303-22879201	Dominant	CASE_ONLY_META	All moderate to high impact	SkatO	0.01	0.906188	NO	NO	#REF!
LRRK2	chr12:40225131-40367765	Dominant	CASE_PROXIES_META	All LOF high impact	CMCWald	0.001	0.996084	NO	NO	#REF!
LRRK2	chr12:40225131-40367765	Dominant	CASE_ONLY_META	All LOF high impact	CMCWald	0.001	0.959459	NO	NO	#REF!
LRRK2	chr12:40225131-40367765	Dominant	CASE_PROXIES_META	All LOF high impact	CMCWald	0.01	0.996084	NO	NO	#REF!
LRRK2	chr12:40225131-40367765	Dominant	CASE_ONLY_META	All LOF high impact	CMCWald	0.01	0.959459	NO	NO	#REF!
LRRK2	chr12:40225131-40367765	Dominant	CASE_PROXIES_META	All LOF high impact	SkatO	0.001	0.904961	NO	NO	#REF!
LRRK2	chr12:40225131-40367765	Dominant	CASE_ONLY_META	All LOF high impact	SkatO	0.001	0.648036	NO	NO	#REF!
LRRK2	chr12:40225131-40367765	Dominant	CASE_PROXIES_META	All LOF high impact	SkatO	0.01	0.904961	NO	NO	#REF!
LRRK2	chr12:40225131-40367765	Dominant	CASE_ONLY_META	All LOF high impact	SkatO	0.01	0.648036	NO	NO	#REF!
LRRK2	chr12:40225131-40367765	Dominant	CASE_PROXIES_META	All LOF high impact and CADD 20	CMCWald	0.001	0.0144092	NO	YES	#REF!
LRRK2	chr12:40225131-40367765	Dominant	CASE_ONLY_META	All LOF high impact and CADD 20	CMCWald	0.001	0.00262235	NO	YES	#REF!
LRRK2	chr12:40225131-40367765	Dominant	CASE_PROXIES_META	All LOF high impact and CADD 20	CMCWald	0.01	0.00453551	NO	YES	#REF!
LRRK2	chr12:40225131-40367765	Dominant	CASE_ONLY_META	All LOF high impact and CADD 20	CMCWald	0.01	0.00073685	NO	YES	#REF!
LRRK2	chr12:40225131-40367765	Dominant	CASE_ONLY_META	All LOF high impact and CADD 20	SkatO	0.001	3.46406e-06	NO	YES	#REF!
LRRK2	chr12:40225131-40367765	Dominant	CASE_PROXIES_META	All LOF high impact and CADD 20	SkatO	0.001	2.65109e-06	NO	YES	#REF!
LRRK2	chr12:40225131-40367765	Dominant	CASE_PROXIES_META	All LOF high impact and CADD 20	SkatO	0.01	4.2166e-06	NO	YES	#REF!
LRRK2	chr12:40225131-40367765	Dominant	CASE_ONLY_META	All LOF high impact and CADD 20	SkatO	0.01	2.48566e-07	YES	YES	#REF!
LRRK2	chr12:40225131-40367765	Dominant	CASE_PROXIES_META	All missense	CMCWald	0.001	0.236785	NO	NO	#REF!
LRRK2	chr12:40225131-40367765	Dominant	CASE_ONLY_META	All missense	CMCWald	0.001	0.0931246	NO	NO	#REF!
LRRK2	chr12:40225131-40367765	Dominant	CASE_PROXIES_META	All missense	CMCWald	0.01	0.00893611	NO	YES	#REF!
LRRK2	chr12:40225131-40367765	Dominant	CASE_ONLY_META	All missense	CMCWald	0.01	0.00183409	NO	YES	#REF!
LRRK2	chr12:40225131-40367765	Dominant	CASE_ONLY_META	All missense	SkatO	0.001	9.06323e-06	NO	YES	#REF!
LRRK2	chr12:40225131-40367765	Dominant	CASE_PROXIES_META	All missense	SkatO	0.001	5.16436e-06	NO	YES	#REF!
LRRK2	chr12:40225131-40367765	Dominant	CASE_PROXIES_META	All missense	SkatO	0.01	9.45864e-06	NO	YES	#REF!
LRRK2	chr12:40225131-40367765	Dominant	CASE_ONLY_META	All missense	SkatO	0.01	7.15446e-07	YES	YES	#REF!
LRRK2	chr12:40225131-40367765	Dominant	CASE_PROXIES_META	All moderate to high impact	CMCWald	0.001	0.253605	NO	NO	#REF!
LRRK2	chr12:40225131-40367765	Dominant	CASE_ONLY_META	All moderate to high impact	CMCWald	0.001	0.11659	NO	NO	#REF!
LRRK2	chr12:40225131-40367765	Dominant	CASE_PROXIES_META	All moderate to high impact	CMCWald	0.01	0.0178286	NO	YES	#REF!
LRRK2	chr12:40225131-40367765	Dominant	CASE_ONLY_META	All moderate to high impact	CMCWald	0.01	0.00495173	NO	YES	#REF!
LRRK2	chr12:40225131-40367765	Dominant	CASE_PROXIES_META	All moderate to high impact	SkatO	0.001	1.55299e-06	NO	YES	#REF!
LRRK2	chr12:40225131-40367765	Dominant	CASE_ONLY_META	All moderate to high impact	SkatO	0.001	1.5288e-06	NO	YES	#REF!
LRRK2	chr12:40225131-40367765	Dominant	CASE_PROXIES_META	All moderate to high impact	SkatO	0.01	9.84992e-06	NO	YES	#REF!
LRRK2	chr12:40225131-40367765	Dominant	CASE_ONLY_META	All moderate to high impact	SkatO	0.01	7.22992e-07	YES	YES	#REF!
MAN2C1	chr15:75355905-75368583	Unknown	CASE_ONLY_META	All LOF high impact	CMCWald	0.001	0.0755341	NO	NO	#REF!
MAN2C1	chr15:75355905-75368583	Unknown	CASE_PROXIES_META	All LOF high impact	CMCWald	0.001	0.0755341	NO	NO	#REF!
MAN2C1	chr15:75355905-75368583	Unknown	CASE_ONLY_META	All LOF high impact	CMCWald	0.01	0.255886	NO	NO	#REF!
MAN2C1	chr15:75355905-75368583	Unknown	CASE_PROXIES_META	All LOF high impact	CMCWald	0.01	0.255886	NO	NO	#REF!
MAN2C1	chr15:75355905-75368583	Unknown	CASE_ONLY_META	All LOF high impact	SkatO	0.001	0.0788277	NO	NO	#REF!
MAN2C1	chr15:75355905-75368583	Unknown	CASE_PROXIES_META	All LOF high impact	SkatO	0.001	0.0788277	NO	NO	#REF!
MAN2C1	chr15:75355905-75368583	Unknown	CASE_ONLY_META	All LOF high impact	SkatO	0.01	0.363365	NO	NO	#REF!
MAN2C1	chr15:75355905-75368583	Unknown	CASE_PROXIES_META	All LOF high impact	SkatO	0.01	0.363365	NO	NO	#REF!
MAN2C1	chr15:75355905-75368583	Unknown	CASE_ONLY_META	All LOF high impact and CADD 20	CMCWald	0.001	0.202096	NO	NO	#REF!
MAN2C1	chr15:75355905-75368583	Unknown	CASE_PROXIES_META	All LOF high impact and CADD 20	CMCWald	0.001	0.0656399	NO	NO	#REF!
MAN2C1	chr15:75355905-75368583	Unknown	CASE_PROXIES_META	All LOF high impact and CADD 20	CMCWald	0.01	0.638917	NO	NO	#REF!
MAN2C1	chr15:75355905-75368583	Unknown	CASE_ONLY_META	All LOF high impact and CADD 20	CMCWald	0.01	0.528325	NO	NO	#REF!
MAN2C1	chr15:75355905-75368583	Unknown	CASE_ONLY_META	All LOF high impact and CADD 20	SkatO	0.001	0.132532	NO	NO	#REF!
MAN2C1	chr15:75355905-75368583	Unknown	CASE_PROXIES_META	All LOF high impact and CADD 20	SkatO	0.001	0.0888829	NO	NO	#REF!
MAN2C1	chr15:75355905-75368583	Unknown	CASE_PROXIES_META	All LOF high impact and CADD 20	SkatO	0.01	0.799683	NO	NO	#REF!
MAN2C1	chr15:75355905-75368583	Unknown	CASE_ONLY_META	All LOF high impact and CADD 20	SkatO	0.01	0.550491	NO	NO	#REF!
MAN2C1	chr15:75355905-75368583	Unknown	CASE_ONLY_META	All missense	CMCWald	0.001	0.792688	NO	NO	#REF!
MAN2C1	chr15:75355905-75368583	Unknown	CASE_PROXIES_META	All missense	CMCWald	0.001	0.643481	NO	NO	#REF!
MAN2C1	chr15:75355905-75368583	Unknown	CASE_PROXIES_META	All missense	CMCWald	0.01	0.981992	NO	NO	#REF!
MAN2C1	chr15:75355905-75368583	Unknown	CASE_ONLY_META	All missense	CMCWald	0.01	0.899138	NO	NO	#REF!
MAN2C1	chr15:75355905-75368583	Unknown	CASE_ONLY_META	All missense	SkatO	0.001	0.656657	NO	NO	#REF!
MAN2C1	chr15:75355905-75368583	Unknown	CASE_PROXIES_META	All missense	SkatO	0.001	0.619907	NO	NO	#REF!
MAN2C1	chr15:75355905-75368583	Unknown	CASE_PROXIES_META	All missense	SkatO	0.01	0.955454	NO	NO	#REF!
MAN2C1	chr15:75355905-75368583	Unknown	CASE_ONLY_META	All missense	SkatO	0.01	0.783989	NO	NO	#REF!
MAN2C1	chr15:75355905-75368583	Unknown	CASE_ONLY_META	All moderate to high impact	CMCWald	0.001	0.637219	NO	NO	#REF!
MAN2C1	chr15:75355905-75368583	Unknown	CASE_PROXIES_META	All moderate to high impact	CMCWald	0.001	0.32117	NO	NO	#REF!
MAN2C1	chr15:75355905-75368583	Unknown	CASE_PROXIES_META	All moderate to high impact	CMCWald	0.01	0.956934	NO	NO	#REF!
MAN2C1	chr15:75355905-75368583	Unknown	CASE_ONLY_META	All moderate to high impact	CMCWald	0.01	0.9564	NO	NO	#REF!
MAN2C1	chr15:75355905-75368583	Unknown	CASE_ONLY_META	All moderate to high impact	SkatO	0.001	0.531696	NO	NO	#REF!
MAN2C1	chr15:75355905-75368583	Unknown	CASE_PROXIES_META	All moderate to high impact	SkatO	0.001	0.346453	NO	NO	#REF!
MAN2C1	chr15:75355905-75368583	Unknown	CASE_PROXIES_META	All moderate to high impact	SkatO	0.01	0.947158	NO	NO	#REF!
MAN2C1	chr15:75355905-75368583	Unknown	CASE_ONLY_META	All moderate to high impact	SkatO	0.01	0.788441	NO	NO	#REF!
MAPT	chr17:45962337-46024171	Dominant	CASE_ONLY_META	All LOF high impact	CMCWald	0.001	0.759355	NO	NO	#REF!
MAPT	chr17:45962337-46024171	Dominant	CASE_PROXIES_META	All LOF high impact	CMCWald	0.001	0.759355	NO	NO	#REF!
MAPT	chr17:45962337-46024171	Dominant	CASE_ONLY_META	All LOF high impact	CMCWald	0.01	0.759355	NO	NO	#REF!
MAPT	chr17:45962337-46024171	Dominant	CASE_PROXIES_META	All LOF high impact	CMCWald	0.01	0.759355	NO	NO	#REF!
MAPT	chr17:45962337-46024171	Dominant	CASE_ONLY_META	All LOF high impact	SkatO	0.001	0.863164	NO	NO	#REF!
MAPT	chr17:45962337-46024171	Dominant	CASE_PROXIES_META	All LOF high impact	SkatO	0.001	0.863164	NO	NO	#REF!
MAPT	chr17:45962337-46024171	Dominant	CASE_ONLY_META	All LOF high impact	SkatO	0.01	0.863164	NO	NO	#REF!
MAPT	chr17:45962337-46024171	Dominant	CASE_PROXIES_META	All LOF high impact	SkatO	0.01	0.863164	NO	NO	#REF!
MAPT	chr17:45962337-46024171	Dominant	CASE_PROXIES_META	All LOF high impact and CADD 20	CMCWald	0.001	0.77349	NO	NO	#REF!
MAPT	chr17:45962337-46024171	Dominant	CASE_ONLY_META	All LOF high impact and CADD 20	CMCWald	0.001	0.766865	NO	NO	#REF!
MAPT	chr17:45962337-46024171	Dominant	CASE_PROXIES_META	All LOF high impact and CADD 20	CMCWald	0.01	0.208977	NO	NO	#REF!
MAPT	chr17:45962337-46024171	Dominant	CASE_ONLY_META	All LOF high impact and CADD 20	CMCWald	0.01	0.124255	NO	NO	#REF!
MAPT	chr17:45962337-46024171	Dominant	CASE_PROXIES_META	All LOF high impact and CADD 20	SkatO	0.001	0.841553	NO	NO	#REF!
MAPT	chr17:45962337-46024171	Dominant	CASE_ONLY_META	All LOF high impact and CADD 20	SkatO	0.001	0.686287	NO	NO	#REF!
MAPT	chr17:45962337-46024171	Dominant	CASE_PROXIES_META	All LOF high impact and CADD 20	SkatO	0.01	0.388418	NO	NO	#REF!
MAPT	chr17:45962337-46024171	Dominant	CASE_ONLY_META	All LOF high impact and CADD 20	SkatO	0.01	0.18189	NO	NO	#REF!
MAPT	chr17:45962337-46024171	Dominant	CASE_PROXIES_META	All missense	CMCWald	0.001	0.979795	NO	NO	#REF!
MAPT	chr17:45962337-46024171	Dominant	CASE_ONLY_META	All missense	CMCWald	0.001	0.945403	NO	NO	#REF!
MAPT	chr17:45962337-46024171	Dominant	CASE_PROXIES_META	All missense	CMCWald	0.01	0.274015	NO	NO	#REF!
MAPT	chr17:45962337-46024171	Dominant	CASE_ONLY_META	All missense	CMCWald	0.01	0.178434	NO	NO	#REF!
MAPT	chr17:45962337-46024171	Dominant	CASE_PROXIES_META	All missense	SkatO	0.001	0.811217	NO	NO	#REF!
MAPT	chr17:45962337-46024171	Dominant	CASE_ONLY_META	All missense	SkatO	0.001	0.748724	NO	NO	#REF!
MAPT	chr17:45962337-46024171	Dominant	CASE_PROXIES_META	All missense	SkatO	0.01	0.493014	NO	NO	#REF!
MAPT	chr17:45962337-46024171	Dominant	CASE_ONLY_META	All missense	SkatO	0.01	0.296162	NO	NO	#REF!
MAPT	chr17:45962337-46024171	Dominant	CASE_PROXIES_META	All moderate to high impact	CMCWald	0.001	0.982375	NO	NO	#REF!
MAPT	chr17:45962337-46024171	Dominant	CASE_ONLY_META	All moderate to high impact	CMCWald	0.001	0.905493	NO	NO	#REF!
MAPT	chr17:45962337-46024171	Dominant	CASE_PROXIES_META	All moderate to high impact	CMCWald	0.01	0.295789	NO	NO	#REF!
MAPT	chr17:45962337-46024171	Dominant	CASE_ONLY_META	All moderate to high impact	CMCWald	0.01	0.217058	NO	NO	#REF!
MAPT	chr17:45962337-46024171	Dominant	CASE_PROXIES_META	All moderate to high impact	SkatO	0.001	0.925922	NO	NO	#REF!
MAPT	chr17:45962337-46024171	Dominant	CASE_ONLY_META	All moderate to high impact	SkatO	0.001	0.900617	NO	NO	#REF!
MAPT	chr17:45962337-46024171	Dominant	CASE_PROXIES_META	All moderate to high impact	SkatO	0.01	0.48192	NO	NO	#REF!
MAPT	chr17:45962337-46024171	Dominant	CASE_ONLY_META	All moderate to high impact	SkatO	0.01	0.304005	NO	NO	#REF!
MNS1	chr15:56429100-56464972	Recessive	CASE_PROXIES_META	All LOF high impact	CMCWald	0.001	0.774118	NO	NO	#REF!
MNS1	chr15:56429100-56464972	Recessive	CASE_ONLY_META	All LOF high impact	CMCWald	0.001	0.719282	NO	NO	#REF!
MNS1	chr15:56429100-56464972	Recessive	CASE_PROXIES_META	All LOF high impact	CMCWald	0.01	0.774118	NO	NO	#REF!
MNS1	chr15:56429100-56464972	Recessive	CASE_ONLY_META	All LOF high impact	CMCWald	0.01	0.719282	NO	NO	#REF!
MNS1	chr15:56429100-56464972	Recessive	CASE_ONLY_META	All LOF high impact	SkatO	0.001	0.329806	NO	NO	#REF!
MNS1	chr15:56429100-56464972	Recessive	CASE_PROXIES_META	All LOF high impact	SkatO	0.001	0.208599	NO	NO	#REF!
MNS1	chr15:56429100-56464972	Recessive	CASE_ONLY_META	All LOF high impact	SkatO	0.01	0.329806	NO	NO	#REF!
MNS1	chr15:56429100-56464972	Recessive	CASE_PROXIES_META	All LOF high impact	SkatO	0.01	0.208599	NO	NO	#REF!
MNS1	chr15:56429100-56464972	Recessive	CASE_ONLY_META	All LOF high impact and CADD 20	CMCWald	0.001	0.961227	NO	NO	#REF!
MNS1	chr15:56429100-56464972	Recessive	CASE_PROXIES_META	All LOF high impact and CADD 20	CMCWald	0.001	0.94659	NO	NO	#REF!
MNS1	chr15:56429100-56464972	Recessive	CASE_ONLY_META	All LOF high impact and CADD 20	CMCWald	0.01	0.828456	NO	NO	#REF!
MNS1	chr15:56429100-56464972	Recessive	CASE_PROXIES_META	All LOF high impact and CADD 20	CMCWald	0.01	0.685286	NO	NO	#REF!
MNS1	chr15:56429100-56464972	Recessive	CASE_ONLY_META	All LOF high impact and CADD 20	SkatO	0.001	0.940809	NO	NO	#REF!
MNS1	chr15:56429100-56464972	Recessive	CASE_PROXIES_META	All LOF high impact and CADD 20	SkatO	0.001	0.92632	NO	NO	#REF!
MNS1	chr15:56429100-56464972	Recessive	CASE_ONLY_META	All LOF high impact and CADD 20	SkatO	0.01	0.86323	NO	NO	#REF!
MNS1	chr15:56429100-56464972	Recessive	CASE_PROXIES_META	All LOF high impact and CADD 20	SkatO	0.01	0.820231	NO	NO	#REF!
MNS1	chr15:56429100-56464972	Recessive	CASE_PROXIES_META	All missense	CMCWald	0.001	0.726145	NO	NO	#REF!
MNS1	chr15:56429100-56464972	Recessive	CASE_ONLY_META	All missense	CMCWald	0.001	0.660899	NO	NO	#REF!
MNS1	chr15:56429100-56464972	Recessive	CASE_ONLY_META	All missense	CMCWald	0.01	0.951318	NO	NO	#REF!
MNS1	chr15:56429100-56464972	Recessive	CASE_PROXIES_META	All missense	CMCWald	0.01	0.750232	NO	NO	#REF!
MNS1	chr15:56429100-56464972	Recessive	CASE_PROXIES_META	All missense	SkatO	0.001	0.908539	NO	NO	#REF!
MNS1	chr15:56429100-56464972	Recessive	CASE_ONLY_META	All missense	SkatO	0.001	0.887281	NO	NO	#REF!
MNS1	chr15:56429100-56464972	Recessive	CASE_ONLY_META	All missense	SkatO	0.01	0.966209	NO	NO	#REF!
MNS1	chr15:56429100-56464972	Recessive	CASE_PROXIES_META	All missense	SkatO	0.01	0.821406	NO	NO	#REF!
MNS1	chr15:56429100-56464972	Recessive	CASE_ONLY_META	All moderate to high impact	CMCWald	0.001	0.760903	NO	NO	#REF!
MNS1	chr15:56429100-56464972	Recessive	CASE_PROXIES_META	All moderate to high impact	CMCWald	0.001	0.618793	NO	NO	#REF!
MNS1	chr15:56429100-56464972	Recessive	CASE_ONLY_META	All moderate to high impact	CMCWald	0.01	0.93502	NO	NO	#REF!
MNS1	chr15:56429100-56464972	Recessive	CASE_PROXIES_META	All moderate to high impact	CMCWald	0.01	0.556676	NO	NO	#REF!
MNS1	chr15:56429100-56464972	Recessive	CASE_ONLY_META	All moderate to high impact	SkatO	0.001	0.737669	NO	NO	#REF!
MNS1	chr15:56429100-56464972	Recessive	CASE_PROXIES_META	All moderate to high impact	SkatO	0.001	0.553891	NO	NO	#REF!
MNS1	chr15:56429100-56464972	Recessive	CASE_ONLY_META	All moderate to high impact	SkatO	0.01	0.906269	NO	NO	#REF!
MNS1	chr15:56429100-56464972	Recessive	CASE_PROXIES_META	All moderate to high impact	SkatO	0.01	0.60341	NO	NO	#REF!
OR7G3	chr19:9126011-9126950	Recessive	CASE_ONLY_META	All LOF high impact	CMCWald	0.001	NA	NA	NA	#REF!
OR7G3	chr19:9126011-9126950	Recessive	CASE_PROXIES_META	All LOF high impact	CMCWald	0.001	NA	NA	NA	#REF!
OR7G3	chr19:9126011-9126950	Recessive	CASE_ONLY_META	All LOF high impact	CMCWald	0.01	NA	NA	NA	#REF!
OR7G3	chr19:9126011-9126950	Recessive	CASE_PROXIES_META	All LOF high impact	CMCWald	0.01	NA	NA	NA	#REF!
OR7G3	chr19:9126011-9126950	Recessive	CASE_ONLY_META	All LOF high impact	SkatO	0.001	NA	NA	NA	#REF!
OR7G3	chr19:9126011-9126950	Recessive	CASE_PROXIES_META	All LOF high impact	SkatO	0.001	NA	NA	NA	#REF!
OR7G3	chr19:9126011-9126950	Recessive	CASE_ONLY_META	All LOF high impact	SkatO	0.01	NA	NA	NA	#REF!
OR7G3	chr19:9126011-9126950	Recessive	CASE_PROXIES_META	All LOF high impact	SkatO	0.01	NA	NA	NA	#REF!
OR7G3	chr19:9126011-9126950	Recessive	CASE_ONLY_META	All LOF high impact and CADD 20	CMCWald	0.001	0.701199	NO	NO	#REF!
OR7G3	chr19:9126011-9126950	Recessive	CASE_PROXIES_META	All LOF high impact and CADD 20	CMCWald	0.001	0.550471	NO	NO	#REF!
OR7G3	chr19:9126011-9126950	Recessive	CASE_ONLY_META	All LOF high impact and CADD 20	CMCWald	0.01	0.711985	NO	NO	#REF!
OR7G3	chr19:9126011-9126950	Recessive	CASE_PROXIES_META	All LOF high impact and CADD 20	CMCWald	0.01	0.587604	NO	NO	#REF!
OR7G3	chr19:9126011-9126950	Recessive	CASE_ONLY_META	All LOF high impact and CADD 20	SkatO	0.001	0.561704	NO	NO	#REF!
OR7G3	chr19:9126011-9126950	Recessive	CASE_PROXIES_META	All LOF high impact and CADD 20	SkatO	0.001	0.472877	NO	NO	#REF!
OR7G3	chr19:9126011-9126950	Recessive	CASE_ONLY_META	All LOF high impact and CADD 20	SkatO	0.01	0.641942	NO	NO	#REF!
OR7G3	chr19:9126011-9126950	Recessive	CASE_PROXIES_META	All LOF high impact and CADD 20	SkatO	0.01	0.542949	NO	NO	#REF!
OR7G3	chr19:9126011-9126950	Recessive	CASE_PROXIES_META	All missense	CMCWald	0.001	0.673399	NO	NO	#REF!
OR7G3	chr19:9126011-9126950	Recessive	CASE_ONLY_META	All missense	CMCWald	0.001	0.425765	NO	NO	#REF!
OR7G3	chr19:9126011-9126950	Recessive	CASE_PROXIES_META	All missense	CMCWald	0.01	0.316879	NO	NO	#REF!
OR7G3	chr19:9126011-9126950	Recessive	CASE_ONLY_META	All missense	CMCWald	0.01	0.257766	NO	NO	#REF!
OR7G3	chr19:9126011-9126950	Recessive	CASE_ONLY_META	All missense	SkatO	0.001	0.312486	NO	NO	#REF!
OR7G3	chr19:9126011-9126950	Recessive	CASE_PROXIES_META	All missense	SkatO	0.001	0.3077	NO	NO	#REF!
OR7G3	chr19:9126011-9126950	Recessive	CASE_PROXIES_META	All missense	SkatO	0.01	0.562054	NO	NO	#REF!
OR7G3	chr19:9126011-9126950	Recessive	CASE_ONLY_META	All missense	SkatO	0.01	0.441941	NO	NO	#REF!
OR7G3	chr19:9126011-9126950	Recessive	CASE_PROXIES_META	All moderate to high impact	CMCWald	0.001	0.377513	NO	NO	#REF!
OR7G3	chr19:9126011-9126950	Recessive	CASE_ONLY_META	All moderate to high impact	CMCWald	0.001	0.296788	NO	NO	#REF!
OR7G3	chr19:9126011-9126950	Recessive	CASE_PROXIES_META	All moderate to high impact	CMCWald	0.01	0.418341	NO	NO	#REF!
OR7G3	chr19:9126011-9126950	Recessive	CASE_ONLY_META	All moderate to high impact	CMCWald	0.01	0.325046	NO	NO	#REF!
OR7G3	chr19:9126011-9126950	Recessive	CASE_PROXIES_META	All moderate to high impact	SkatO	0.001	0.518495	NO	NO	#REF!
OR7G3	chr19:9126011-9126950	Recessive	CASE_ONLY_META	All moderate to high impact	SkatO	0.001	0.261308	NO	NO	#REF!
OR7G3	chr19:9126011-9126950	Recessive	CASE_PROXIES_META	All moderate to high impact	SkatO	0.01	0.678008	NO	NO	#REF!
OR7G3	chr19:9126011-9126950	Recessive	CASE_ONLY_META	All moderate to high impact	SkatO	0.01	0.528007	NO	NO	#REF!
PARK7	chr1:7962785-7985054	Recessive	CASE_ONLY_META	All LOF high impact	CMCWald	0.001	NA	NA	NA	#REF!
PARK7	chr1:7962785-7985054	Recessive	CASE_PROXIES_META	All LOF high impact	CMCWald	0.001	NA	NA	NA	#REF!
PARK7	chr1:7962785-7985054	Recessive	CASE_ONLY_META	All LOF high impact	CMCWald	0.01	NA	NA	NA	#REF!
PARK7	chr1:7962785-7985054	Recessive	CASE_PROXIES_META	All LOF high impact	CMCWald	0.01	NA	NA	NA	#REF!
PARK7	chr1:7962785-7985054	Recessive	CASE_ONLY_META	All LOF high impact	SkatO	0.001	NA	NA	NA	#REF!
PARK7	chr1:7962785-7985054	Recessive	CASE_PROXIES_META	All LOF high impact	SkatO	0.001	NA	NA	NA	#REF!
PARK7	chr1:7962785-7985054	Recessive	CASE_ONLY_META	All LOF high impact	SkatO	0.01	NA	NA	NA	#REF!
PARK7	chr1:7962785-7985054	Recessive	CASE_PROXIES_META	All LOF high impact	SkatO	0.01	NA	NA	NA	#REF!
PARK7	chr1:7962785-7985054	Recessive	CASE_ONLY_META	All LOF high impact and CADD 20	CMCWald	0.001	0.800946	NO	NO	#REF!
PARK7	chr1:7962785-7985054	Recessive	CASE_PROXIES_META	All LOF high impact and CADD 20	CMCWald	0.001	0.721151	NO	NO	#REF!
PARK7	chr1:7962785-7985054	Recessive	CASE_ONLY_META	All LOF high impact and CADD 20	CMCWald	0.01	0.885919	NO	NO	#REF!
PARK7	chr1:7962785-7985054	Recessive	CASE_PROXIES_META	All LOF high impact and CADD 20	CMCWald	0.01	0.683215	NO	NO	#REF!
PARK7	chr1:7962785-7985054	Recessive	CASE_PROXIES_META	All LOF high impact and CADD 20	SkatO	0.001	0.559065	NO	NO	#REF!
PARK7	chr1:7962785-7985054	Recessive	CASE_ONLY_META	All LOF high impact and CADD 20	SkatO	0.001	0.387596	NO	NO	#REF!
PARK7	chr1:7962785-7985054	Recessive	CASE_ONLY_META	All LOF high impact and CADD 20	SkatO	0.01	0.448104	NO	NO	#REF!
PARK7	chr1:7962785-7985054	Recessive	CASE_PROXIES_META	All LOF high impact and CADD 20	SkatO	0.01	0.399185	NO	NO	#REF!
PARK7	chr1:7962785-7985054	Recessive	CASE_PROXIES_META	All missense	CMCWald	0.001	0.948323	NO	NO	#REF!
PARK7	chr1:7962785-7985054	Recessive	CASE_ONLY_META	All missense	CMCWald	0.001	0.745735	NO	NO	#REF!
PARK7	chr1:7962785-7985054	Recessive	CASE_ONLY_META	All missense	CMCWald	0.01	0.796379	NO	NO	#REF!
PARK7	chr1:7962785-7985054	Recessive	CASE_PROXIES_META	All missense	CMCWald	0.01	0.730598	NO	NO	#REF!
PARK7	chr1:7962785-7985054	Recessive	CASE_PROXIES_META	All missense	SkatO	0.001	0.905858	NO	NO	#REF!
PARK7	chr1:7962785-7985054	Recessive	CASE_ONLY_META	All missense	SkatO	0.001	0.661154	NO	NO	#REF!
PARK7	chr1:7962785-7985054	Recessive	CASE_PROXIES_META	All missense	SkatO	0.01	0.708928	NO	NO	#REF!
PARK7	chr1:7962785-7985054	Recessive	CASE_ONLY_META	All missense	SkatO	0.01	0.668577	NO	NO	#REF!
PARK7	chr1:7962785-7985054	Recessive	CASE_PROXIES_META	All moderate to high impact	CMCWald	0.001	0.693409	NO	NO	#REF!
PARK7	chr1:7962785-7985054	Recessive	CASE_ONLY_META	All moderate to high impact	CMCWald	0.001	0.468486	NO	NO	#REF!
PARK7	chr1:7962785-7985054	Recessive	CASE_ONLY_META	All moderate to high impact	CMCWald	0.01	0.548174	NO	NO	#REF!
PARK7	chr1:7962785-7985054	Recessive	CASE_PROXIES_META	All moderate to high impact	CMCWald	0.01	0.344304	NO	NO	#REF!
PARK7	chr1:7962785-7985054	Recessive	CASE_PROXIES_META	All moderate to high impact	SkatO	0.001	0.762884	NO	NO	#REF!
PARK7	chr1:7962785-7985054	Recessive	CASE_ONLY_META	All moderate to high impact	SkatO	0.001	0.446088	NO	NO	#REF!
PARK7	chr1:7962785-7985054	Recessive	CASE_ONLY_META	All moderate to high impact	SkatO	0.01	0.67124	NO	NO	#REF!
PARK7	chr1:7962785-7985054	Recessive	CASE_PROXIES_META	All moderate to high impact	SkatO	0.01	0.570649	NO	NO	#REF!
PCDHA9	chr5:140848495-140851024	Recessive	CASE_ONLY_META	All LOF high impact	CMCWald	0.001	0.874133	NO	NO	#REF!
PCDHA9	chr5:140848495-140851024	Recessive	CASE_PROXIES_META	All LOF high impact	CMCWald	0.001	0.874133	NO	NO	#REF!
PCDHA9	chr5:140848495-140851024	Recessive	CASE_ONLY_META	All LOF high impact	CMCWald	0.01	0.904639	NO	NO	#REF!
PCDHA9	chr5:140848495-140851024	Recessive	CASE_PROXIES_META	All LOF high impact	CMCWald	0.01	0.904639	NO	NO	#REF!
PCDHA9	chr5:140848495-140851024	Recessive	CASE_ONLY_META	All LOF high impact	SkatO	0.001	0.921084	NO	NO	#REF!
PCDHA9	chr5:140848495-140851024	Recessive	CASE_PROXIES_META	All LOF high impact	SkatO	0.001	0.921084	NO	NO	#REF!
PCDHA9	chr5:140848495-140851024	Recessive	CASE_ONLY_META	All LOF high impact	SkatO	0.01	0.921084	NO	NO	#REF!
PCDHA9	chr5:140848495-140851024	Recessive	CASE_PROXIES_META	All LOF high impact	SkatO	0.01	0.921084	NO	NO	#REF!
PCDHA9	chr5:140848495-140851024	Recessive	CASE_PROXIES_META	All LOF high impact and CADD 20	CMCWald	0.001	0.762539	NO	NO	#REF!
PCDHA9	chr5:140848495-140851024	Recessive	CASE_ONLY_META	All LOF high impact and CADD 20	CMCWald	0.001	0.63986	NO	NO	#REF!
PCDHA9	chr5:140848495-140851024	Recessive	CASE_PROXIES_META	All LOF high impact and CADD 20	CMCWald	0.01	0.896302	NO	NO	#REF!
PCDHA9	chr5:140848495-140851024	Recessive	CASE_ONLY_META	All LOF high impact and CADD 20	CMCWald	0.01	0.622843	NO	NO	#REF!
PCDHA9	chr5:140848495-140851024	Recessive	CASE_ONLY_META	All LOF high impact and CADD 20	SkatO	0.001	0.624578	NO	NO	#REF!
PCDHA9	chr5:140848495-140851024	Recessive	CASE_PROXIES_META	All LOF high impact and CADD 20	SkatO	0.001	0.57517	NO	NO	#REF!
PCDHA9	chr5:140848495-140851024	Recessive	CASE_ONLY_META	All LOF high impact and CADD 20	SkatO	0.01	0.785389	NO	NO	#REF!
PCDHA9	chr5:140848495-140851024	Recessive	CASE_PROXIES_META	All LOF high impact and CADD 20	SkatO	0.01	0.568984	NO	NO	#REF!
PCDHA9	chr5:140848495-140851024	Recessive	CASE_ONLY_META	All missense	CMCWald	0.001	0.707606	NO	NO	#REF!
PCDHA9	chr5:140848495-140851024	Recessive	CASE_PROXIES_META	All missense	CMCWald	0.001	0.563925	NO	NO	#REF!
PCDHA9	chr5:140848495-140851024	Recessive	CASE_PROXIES_META	All missense	CMCWald	0.01	0.744579	NO	NO	#REF!
PCDHA9	chr5:140848495-140851024	Recessive	CASE_ONLY_META	All missense	CMCWald	0.01	0.431559	NO	NO	#REF!
PCDHA9	chr5:140848495-140851024	Recessive	CASE_ONLY_META	All missense	SkatO	0.001	0.744087	NO	NO	#REF!
PCDHA9	chr5:140848495-140851024	Recessive	CASE_PROXIES_META	All missense	SkatO	0.001	0.382912	NO	NO	#REF!
PCDHA9	chr5:140848495-140851024	Recessive	CASE_ONLY_META	All missense	SkatO	0.01	0.729236	NO	NO	#REF!
PCDHA9	chr5:140848495-140851024	Recessive	CASE_PROXIES_META	All missense	SkatO	0.01	0.490017	NO	NO	#REF!
PCDHA9	chr5:140848495-140851024	Recessive	CASE_ONLY_META	All moderate to high impact	CMCWald	0.001	0.596618	NO	NO	#REF!
PCDHA9	chr5:140848495-140851024	Recessive	CASE_PROXIES_META	All moderate to high impact	CMCWald	0.001	0.586956	NO	NO	#REF!
PCDHA9	chr5:140848495-140851024	Recessive	CASE_PROXIES_META	All moderate to high impact	CMCWald	0.01	0.726963	NO	NO	#REF!
PCDHA9	chr5:140848495-140851024	Recessive	CASE_ONLY_META	All moderate to high impact	CMCWald	0.01	0.366441	NO	NO	#REF!
PCDHA9	chr5:140848495-140851024	Recessive	CASE_ONLY_META	All moderate to high impact	SkatO	0.001	0.503088	NO	NO	#REF!
PCDHA9	chr5:140848495-140851024	Recessive	CASE_PROXIES_META	All moderate to high impact	SkatO	0.001	0.368505	NO	NO	#REF!
PCDHA9	chr5:140848495-140851024	Recessive	CASE_ONLY_META	All moderate to high impact	SkatO	0.01	0.665412	NO	NO	#REF!
PCDHA9	chr5:140848495-140851024	Recessive	CASE_PROXIES_META	All moderate to high impact	SkatO	0.01	0.459703	NO	NO	#REF!
PINK1	chr1:20633548-20650691	Recessive	CASE_ONLY_META	All LOF high impact	CMCWald	0.001	0.956013	NO	NO	#REF!
PINK1	chr1:20633548-20650691	Recessive	CASE_PROXIES_META	All LOF high impact	CMCWald	0.001	0.956013	NO	NO	#REF!
PINK1	chr1:20633548-20650691	Recessive	CASE_ONLY_META	All LOF high impact	CMCWald	0.01	0.956013	NO	NO	#REF!
PINK1	chr1:20633548-20650691	Recessive	CASE_PROXIES_META	All LOF high impact	CMCWald	0.01	0.956013	NO	NO	#REF!
PINK1	chr1:20633548-20650691	Recessive	CASE_ONLY_META	All LOF high impact	SkatO	0.001	1	NO	NO	#REF!
PINK1	chr1:20633548-20650691	Recessive	CASE_PROXIES_META	All LOF high impact	SkatO	0.001	1	NO	NO	#REF!
PINK1	chr1:20633548-20650691	Recessive	CASE_ONLY_META	All LOF high impact	SkatO	0.01	1	NO	NO	#REF!
PINK1	chr1:20633548-20650691	Recessive	CASE_PROXIES_META	All LOF high impact	SkatO	0.01	1	NO	NO	#REF!
PINK1	chr1:20633548-20650691	Recessive	CASE_PROXIES_META	All LOF high impact and CADD 20	CMCWald	0.001	0.902213	NO	NO	#REF!
PINK1	chr1:20633548-20650691	Recessive	CASE_ONLY_META	All LOF high impact and CADD 20	CMCWald	0.001	0.735149	NO	NO	#REF!
PINK1	chr1:20633548-20650691	Recessive	CASE_PROXIES_META	All LOF high impact and CADD 20	CMCWald	0.01	0.548404	NO	NO	#REF!
PINK1	chr1:20633548-20650691	Recessive	CASE_ONLY_META	All LOF high impact and CADD 20	CMCWald	0.01	0.454189	NO	NO	#REF!
PINK1	chr1:20633548-20650691	Recessive	CASE_PROXIES_META	All LOF high impact and CADD 20	SkatO	0.001	0.658541	NO	NO	#REF!
PINK1	chr1:20633548-20650691	Recessive	CASE_ONLY_META	All LOF high impact and CADD 20	SkatO	0.001	0.501163	NO	NO	#REF!
PINK1	chr1:20633548-20650691	Recessive	CASE_PROXIES_META	All LOF high impact and CADD 20	SkatO	0.01	0.620122	NO	NO	#REF!
PINK1	chr1:20633548-20650691	Recessive	CASE_ONLY_META	All LOF high impact and CADD 20	SkatO	0.01	0.49871	NO	NO	#REF!
PINK1	chr1:20633548-20650691	Recessive	CASE_ONLY_META	All missense	CMCWald	0.001	0.717006	NO	NO	#REF!
PINK1	chr1:20633548-20650691	Recessive	CASE_PROXIES_META	All missense	CMCWald	0.001	0.711712	NO	NO	#REF!
PINK1	chr1:20633548-20650691	Recessive	CASE_ONLY_META	All missense	CMCWald	0.01	0.479903	NO	NO	#REF!
PINK1	chr1:20633548-20650691	Recessive	CASE_PROXIES_META	All missense	CMCWald	0.01	0.429438	NO	NO	#REF!
PINK1	chr1:20633548-20650691	Recessive	CASE_PROXIES_META	All missense	SkatO	0.001	0.485267	NO	NO	#REF!
PINK1	chr1:20633548-20650691	Recessive	CASE_ONLY_META	All missense	SkatO	0.001	0.442114	NO	NO	#REF!
PINK1	chr1:20633548-20650691	Recessive	CASE_ONLY_META	All missense	SkatO	0.01	0.49642	NO	NO	#REF!
PINK1	chr1:20633548-20650691	Recessive	CASE_PROXIES_META	All missense	SkatO	0.01	0.46601	NO	NO	#REF!
PINK1	chr1:20633548-20650691	Recessive	CASE_PROXIES_META	All moderate to high impact	CMCWald	0.001	0.770281	NO	NO	#REF!
PINK1	chr1:20633548-20650691	Recessive	CASE_ONLY_META	All moderate to high impact	CMCWald	0.001	0.749173	NO	NO	#REF!
PINK1	chr1:20633548-20650691	Recessive	CASE_ONLY_META	All moderate to high impact	CMCWald	0.01	0.542854	NO	NO	#REF!
PINK1	chr1:20633548-20650691	Recessive	CASE_PROXIES_META	All moderate to high impact	CMCWald	0.01	0.478671	NO	NO	#REF!
PINK1	chr1:20633548-20650691	Recessive	CASE_PROXIES_META	All moderate to high impact	SkatO	0.001	0.607786	NO	NO	#REF!
PINK1	chr1:20633548-20650691	Recessive	CASE_ONLY_META	All moderate to high impact	SkatO	0.001	0.575088	NO	NO	#REF!
PINK1	chr1:20633548-20650691	Recessive	CASE_ONLY_META	All moderate to high impact	SkatO	0.01	0.556258	NO	NO	#REF!
PINK1	chr1:20633548-20650691	Recessive	CASE_PROXIES_META	All moderate to high impact	SkatO	0.01	0.533976	NO	NO	#REF!
PLA2G6	chr22:38112160-38169426	Recessive	CASE_ONLY_META	All LOF high impact	CMCWald	0.001	0.022492	NO	YES	#REF!
PLA2G6	chr22:38112160-38169426	Recessive	CASE_PROXIES_META	All LOF high impact	CMCWald	0.001	0.022492	NO	YES	#REF!
PLA2G6	chr22:38112160-38169426	Recessive	CASE_ONLY_META	All LOF high impact	CMCWald	0.01	0.022492	NO	YES	#REF!
PLA2G6	chr22:38112160-38169426	Recessive	CASE_PROXIES_META	All LOF high impact	CMCWald	0.01	0.022492	NO	YES	#REF!
PLA2G6	chr22:38112160-38169426	Recessive	CASE_ONLY_META	All LOF high impact	SkatO	0.001	0.0142616	NO	YES	#REF!
PLA2G6	chr22:38112160-38169426	Recessive	CASE_PROXIES_META	All LOF high impact	SkatO	0.001	0.0142616	NO	YES	#REF!
PLA2G6	chr22:38112160-38169426	Recessive	CASE_ONLY_META	All LOF high impact	SkatO	0.01	0.0142616	NO	YES	#REF!
PLA2G6	chr22:38112160-38169426	Recessive	CASE_PROXIES_META	All LOF high impact	SkatO	0.01	0.0142616	NO	YES	#REF!
PLA2G6	chr22:38112160-38169426	Recessive	CASE_PROXIES_META	All LOF high impact and CADD 20	CMCWald	0.001	0.471391	NO	NO	#REF!
PLA2G6	chr22:38112160-38169426	Recessive	CASE_ONLY_META	All LOF high impact and CADD 20	CMCWald	0.001	0.320641	NO	NO	#REF!
PLA2G6	chr22:38112160-38169426	Recessive	CASE_PROXIES_META	All LOF high impact and CADD 20	CMCWald	0.01	0.373302	NO	NO	#REF!
PLA2G6	chr22:38112160-38169426	Recessive	CASE_ONLY_META	All LOF high impact and CADD 20	CMCWald	0.01	0.227408	NO	NO	#REF!
PLA2G6	chr22:38112160-38169426	Recessive	CASE_PROXIES_META	All LOF high impact and CADD 20	SkatO	0.001	0.660552	NO	NO	#REF!
PLA2G6	chr22:38112160-38169426	Recessive	CASE_ONLY_META	All LOF high impact and CADD 20	SkatO	0.001	0.642799	NO	NO	#REF!
PLA2G6	chr22:38112160-38169426	Recessive	CASE_PROXIES_META	All LOF high impact and CADD 20	SkatO	0.01	0.55989	NO	NO	#REF!
PLA2G6	chr22:38112160-38169426	Recessive	CASE_ONLY_META	All LOF high impact and CADD 20	SkatO	0.01	0.507808	NO	NO	#REF!
PLA2G6	chr22:38112160-38169426	Recessive	CASE_ONLY_META	All missense	CMCWald	0.001	0.468837	NO	NO	#REF!
PLA2G6	chr22:38112160-38169426	Recessive	CASE_PROXIES_META	All missense	CMCWald	0.001	0.294165	NO	NO	#REF!
PLA2G6	chr22:38112160-38169426	Recessive	CASE_ONLY_META	All missense	CMCWald	0.01	0.475823	NO	NO	#REF!
PLA2G6	chr22:38112160-38169426	Recessive	CASE_PROXIES_META	All missense	CMCWald	0.01	0.371768	NO	NO	#REF!
PLA2G6	chr22:38112160-38169426	Recessive	CASE_ONLY_META	All missense	SkatO	0.001	0.942419	NO	NO	#REF!
PLA2G6	chr22:38112160-38169426	Recessive	CASE_PROXIES_META	All missense	SkatO	0.001	0.821336	NO	NO	#REF!
PLA2G6	chr22:38112160-38169426	Recessive	CASE_ONLY_META	All missense	SkatO	0.01	0.900697	NO	NO	#REF!
PLA2G6	chr22:38112160-38169426	Recessive	CASE_PROXIES_META	All missense	SkatO	0.01	0.844167	NO	NO	#REF!
PLA2G6	chr22:38112160-38169426	Recessive	CASE_ONLY_META	All moderate to high impact	CMCWald	0.001	0.768732	NO	NO	#REF!
PLA2G6	chr22:38112160-38169426	Recessive	CASE_PROXIES_META	All moderate to high impact	CMCWald	0.001	0.536811	NO	NO	#REF!
PLA2G6	chr22:38112160-38169426	Recessive	CASE_ONLY_META	All moderate to high impact	CMCWald	0.01	0.781593	NO	NO	#REF!
PLA2G6	chr22:38112160-38169426	Recessive	CASE_PROXIES_META	All moderate to high impact	CMCWald	0.01	0.628905	NO	NO	#REF!
PLA2G6	chr22:38112160-38169426	Recessive	CASE_ONLY_META	All moderate to high impact	SkatO	0.001	0.982586	NO	NO	#REF!
PLA2G6	chr22:38112160-38169426	Recessive	CASE_PROXIES_META	All moderate to high impact	SkatO	0.001	0.867679	NO	NO	#REF!
PLA2G6	chr22:38112160-38169426	Recessive	CASE_ONLY_META	All moderate to high impact	SkatO	0.01	0.991545	NO	NO	#REF!
PLA2G6	chr22:38112160-38169426	Recessive	CASE_PROXIES_META	All moderate to high impact	SkatO	0.01	0.959802	NO	NO	#REF!
PM20D1	chr1:205828619-205850072	Unknown	CASE_PROXIES_META	All LOF high impact	CMCWald	0.001	0.461792	NO	NO	#REF!
PM20D1	chr1:205828619-205850072	Unknown	CASE_ONLY_META	All LOF high impact	CMCWald	0.001	0.158175	NO	NO	#REF!
PM20D1	chr1:205828619-205850072	Unknown	CASE_PROXIES_META	All LOF high impact	CMCWald	0.01	0.461792	NO	NO	#REF!
PM20D1	chr1:205828619-205850072	Unknown	CASE_ONLY_META	All LOF high impact	CMCWald	0.01	0.158175	NO	NO	#REF!
PM20D1	chr1:205828619-205850072	Unknown	CASE_PROXIES_META	All LOF high impact	SkatO	0.001	0.454876	NO	NO	#REF!
PM20D1	chr1:205828619-205850072	Unknown	CASE_ONLY_META	All LOF high impact	SkatO	0.001	0.125242	NO	NO	#REF!
PM20D1	chr1:205828619-205850072	Unknown	CASE_PROXIES_META	All LOF high impact	SkatO	0.01	0.454876	NO	NO	#REF!
PM20D1	chr1:205828619-205850072	Unknown	CASE_ONLY_META	All LOF high impact	SkatO	0.01	0.125242	NO	NO	#REF!
PM20D1	chr1:205828619-205850072	Unknown	CASE_PROXIES_META	All LOF high impact and CADD 20	CMCWald	0.001	0.239021	NO	NO	#REF!
PM20D1	chr1:205828619-205850072	Unknown	CASE_ONLY_META	All LOF high impact and CADD 20	CMCWald	0.001	0.0852048	NO	NO	#REF!
PM20D1	chr1:205828619-205850072	Unknown	CASE_PROXIES_META	All LOF high impact and CADD 20	CMCWald	0.01	0.520798	NO	NO	#REF!
PM20D1	chr1:205828619-205850072	Unknown	CASE_ONLY_META	All LOF high impact and CADD 20	CMCWald	0.01	0.227738	NO	NO	#REF!
PM20D1	chr1:205828619-205850072	Unknown	CASE_ONLY_META	All LOF high impact and CADD 20	SkatO	0.001	0.0976161	NO	NO	#REF!
PM20D1	chr1:205828619-205850072	Unknown	CASE_PROXIES_META	All LOF high impact and CADD 20	SkatO	0.001	0.0856991	NO	NO	#REF!
PM20D1	chr1:205828619-205850072	Unknown	CASE_PROXIES_META	All LOF high impact and CADD 20	SkatO	0.01	0.622324	NO	NO	#REF!
PM20D1	chr1:205828619-205850072	Unknown	CASE_ONLY_META	All LOF high impact and CADD 20	SkatO	0.01	0.335468	NO	NO	#REF!
PM20D1	chr1:205828619-205850072	Unknown	CASE_PROXIES_META	All missense	CMCWald	0.001	0.388958	NO	NO	#REF!
PM20D1	chr1:205828619-205850072	Unknown	CASE_ONLY_META	All missense	CMCWald	0.001	0.171498	NO	NO	#REF!
PM20D1	chr1:205828619-205850072	Unknown	CASE_PROXIES_META	All missense	CMCWald	0.01	0.909276	NO	NO	#REF!
PM20D1	chr1:205828619-205850072	Unknown	CASE_ONLY_META	All missense	CMCWald	0.01	0.638115	NO	NO	#REF!
PM20D1	chr1:205828619-205850072	Unknown	CASE_PROXIES_META	All missense	SkatO	0.001	0.23817	NO	NO	#REF!
PM20D1	chr1:205828619-205850072	Unknown	CASE_ONLY_META	All missense	SkatO	0.001	0.16624	NO	NO	#REF!
PM20D1	chr1:205828619-205850072	Unknown	CASE_PROXIES_META	All missense	SkatO	0.01	0.197122	NO	NO	#REF!
PM20D1	chr1:205828619-205850072	Unknown	CASE_ONLY_META	All missense	SkatO	0.01	0.0357691	NO	YES	#REF!
PM20D1	chr1:205828619-205850072	Unknown	CASE_PROXIES_META	All moderate to high impact	CMCWald	0.001	0.243878	NO	NO	#REF!
PM20D1	chr1:205828619-205850072	Unknown	CASE_ONLY_META	All moderate to high impact	CMCWald	0.001	0.0721157	NO	NO	#REF!
PM20D1	chr1:205828619-205850072	Unknown	CASE_PROXIES_META	All moderate to high impact	CMCWald	0.01	0.918833	NO	NO	#REF!
PM20D1	chr1:205828619-205850072	Unknown	CASE_ONLY_META	All moderate to high impact	CMCWald	0.01	0.682608	NO	NO	#REF!
PM20D1	chr1:205828619-205850072	Unknown	CASE_PROXIES_META	All moderate to high impact	SkatO	0.001	0.135217	NO	NO	#REF!
PM20D1	chr1:205828619-205850072	Unknown	CASE_ONLY_META	All moderate to high impact	SkatO	0.001	0.059183	NO	NO	#REF!
PM20D1	chr1:205828619-205850072	Unknown	CASE_PROXIES_META	All moderate to high impact	SkatO	0.01	0.18776	NO	NO	#REF!
PM20D1	chr1:205828619-205850072	Unknown	CASE_ONLY_META	All moderate to high impact	SkatO	0.01	0.0333365	NO	YES	#REF!
POLG	chr15:89316750-89333754	Dominant	CASE_ONLY_META	All LOF high impact	CMCWald	0.001	0.96887	NO	NO	#REF!
POLG	chr15:89316750-89333754	Dominant	CASE_PROXIES_META	All LOF high impact	CMCWald	0.001	0.687472	NO	NO	#REF!
POLG	chr15:89316750-89333754	Dominant	CASE_ONLY_META	All LOF high impact	CMCWald	0.01	0.96887	NO	NO	#REF!
POLG	chr15:89316750-89333754	Dominant	CASE_PROXIES_META	All LOF high impact	CMCWald	0.01	0.687472	NO	NO	#REF!
POLG	chr15:89316750-89333754	Dominant	CASE_ONLY_META	All LOF high impact	SkatO	0.001	0.636106	NO	NO	#REF!
POLG	chr15:89316750-89333754	Dominant	CASE_PROXIES_META	All LOF high impact	SkatO	0.001	0.514919	NO	NO	#REF!
POLG	chr15:89316750-89333754	Dominant	CASE_ONLY_META	All LOF high impact	SkatO	0.01	0.636106	NO	NO	#REF!
POLG	chr15:89316750-89333754	Dominant	CASE_PROXIES_META	All LOF high impact	SkatO	0.01	0.514919	NO	NO	#REF!
POLG	chr15:89316750-89333754	Dominant	CASE_PROXIES_META	All LOF high impact and CADD 20	CMCWald	0.001	0.851751	NO	NO	#REF!
POLG	chr15:89316750-89333754	Dominant	CASE_ONLY_META	All LOF high impact and CADD 20	CMCWald	0.001	0.538624	NO	NO	#REF!
POLG	chr15:89316750-89333754	Dominant	CASE_PROXIES_META	All LOF high impact and CADD 20	CMCWald	0.01	0.384992	NO	NO	#REF!
POLG	chr15:89316750-89333754	Dominant	CASE_ONLY_META	All LOF high impact and CADD 20	CMCWald	0.01	0.249514	NO	NO	#REF!
POLG	chr15:89316750-89333754	Dominant	CASE_ONLY_META	All LOF high impact and CADD 20	SkatO	0.001	0.747095	NO	NO	#REF!
POLG	chr15:89316750-89333754	Dominant	CASE_PROXIES_META	All LOF high impact and CADD 20	SkatO	0.001	0.540451	NO	NO	#REF!
POLG	chr15:89316750-89333754	Dominant	CASE_PROXIES_META	All LOF high impact and CADD 20	SkatO	0.01	0.268664	NO	NO	#REF!
POLG	chr15:89316750-89333754	Dominant	CASE_ONLY_META	All LOF high impact and CADD 20	SkatO	0.01	0.187755	NO	NO	#REF!
POLG	chr15:89316750-89333754	Dominant	CASE_PROXIES_META	All missense	CMCWald	0.001	0.858775	NO	NO	#REF!
POLG	chr15:89316750-89333754	Dominant	CASE_ONLY_META	All missense	CMCWald	0.001	0.580739	NO	NO	#REF!
POLG	chr15:89316750-89333754	Dominant	CASE_PROXIES_META	All missense	CMCWald	0.01	0.665365	NO	NO	#REF!
POLG	chr15:89316750-89333754	Dominant	CASE_ONLY_META	All missense	CMCWald	0.01	0.41865	NO	NO	#REF!
POLG	chr15:89316750-89333754	Dominant	CASE_ONLY_META	All missense	SkatO	0.001	0.824952	NO	NO	#REF!
POLG	chr15:89316750-89333754	Dominant	CASE_PROXIES_META	All missense	SkatO	0.001	0.812669	NO	NO	#REF!
POLG	chr15:89316750-89333754	Dominant	CASE_PROXIES_META	All missense	SkatO	0.01	0.6767	NO	NO	#REF!
POLG	chr15:89316750-89333754	Dominant	CASE_ONLY_META	All missense	SkatO	0.01	0.502248	NO	NO	#REF!
POLG	chr15:89316750-89333754	Dominant	CASE_PROXIES_META	All moderate to high impact	CMCWald	0.001	0.786126	NO	NO	#REF!
POLG	chr15:89316750-89333754	Dominant	CASE_ONLY_META	All moderate to high impact	CMCWald	0.001	0.474769	NO	NO	#REF!
POLG	chr15:89316750-89333754	Dominant	CASE_PROXIES_META	All moderate to high impact	CMCWald	0.01	0.785171	NO	NO	#REF!
POLG	chr15:89316750-89333754	Dominant	CASE_ONLY_META	All moderate to high impact	CMCWald	0.01	0.519597	NO	NO	#REF!
POLG	chr15:89316750-89333754	Dominant	CASE_PROXIES_META	All moderate to high impact	SkatO	0.001	0.292342	NO	NO	#REF!
POLG	chr15:89316750-89333754	Dominant	CASE_ONLY_META	All moderate to high impact	SkatO	0.001	0.14208	NO	NO	#REF!
POLG	chr15:89316750-89333754	Dominant	CASE_PROXIES_META	All moderate to high impact	SkatO	0.01	0.558621	NO	NO	#REF!
POLG	chr15:89316750-89333754	Dominant	CASE_ONLY_META	All moderate to high impact	SkatO	0.01	0.362901	NO	NO	#REF!
PRKN	chr6:161350098-162727668	Recessive	CASE_ONLY_META	All LOF high impact	CMCWald	0.001	NA	NA	NA	#REF!
PRKN	chr6:161350098-162727668	Recessive	CASE_PROXIES_META	All LOF high impact	CMCWald	0.001	NA	NA	NA	#REF!
PRKN	chr6:161350098-162727668	Recessive	CASE_ONLY_META	All LOF high impact	CMCWald	0.01	NA	NA	NA	#REF!
PRKN	chr6:161350098-162727668	Recessive	CASE_PROXIES_META	All LOF high impact	CMCWald	0.01	NA	NA	NA	#REF!
PRKN	chr6:161350098-162727668	Recessive	CASE_ONLY_META	All LOF high impact	SkatO	0.001	NA	NA	NA	#REF!
PRKN	chr6:161350098-162727668	Recessive	CASE_PROXIES_META	All LOF high impact	SkatO	0.001	NA	NA	NA	#REF!
PRKN	chr6:161350098-162727668	Recessive	CASE_ONLY_META	All LOF high impact	SkatO	0.01	NA	NA	NA	#REF!
PRKN	chr6:161350098-162727668	Recessive	CASE_PROXIES_META	All LOF high impact	SkatO	0.01	NA	NA	NA	#REF!
PRKN	chr6:161350098-162727668	Recessive	CASE_PROXIES_META	All LOF high impact and CADD 20	CMCWald	0.001	0.847122	NO	NO	#REF!
PRKN	chr6:161350098-162727668	Recessive	CASE_ONLY_META	All LOF high impact and CADD 20	CMCWald	0.001	0.691174	NO	NO	#REF!
PRKN	chr6:161350098-162727668	Recessive	CASE_PROXIES_META	All LOF high impact and CADD 20	CMCWald	0.01	0.999186	NO	NO	#REF!
PRKN	chr6:161350098-162727668	Recessive	CASE_ONLY_META	All LOF high impact and CADD 20	CMCWald	0.01	0.977492	NO	NO	#REF!
PRKN	chr6:161350098-162727668	Recessive	CASE_ONLY_META	All LOF high impact and CADD 20	SkatO	0.001	0.895888	NO	NO	#REF!
PRKN	chr6:161350098-162727668	Recessive	CASE_PROXIES_META	All LOF high impact and CADD 20	SkatO	0.001	0.872198	NO	NO	#REF!
PRKN	chr6:161350098-162727668	Recessive	CASE_ONLY_META	All LOF high impact and CADD 20	SkatO	0.01	0.966269	NO	NO	#REF!
PRKN	chr6:161350098-162727668	Recessive	CASE_PROXIES_META	All LOF high impact and CADD 20	SkatO	0.01	0.784028	NO	NO	#REF!
PRKN	chr6:161350098-162727668	Recessive	CASE_ONLY_META	All missense	CMCWald	0.001	0.71936	NO	NO	#REF!
PRKN	chr6:161350098-162727668	Recessive	CASE_PROXIES_META	All missense	CMCWald	0.001	0.589089	NO	NO	#REF!
PRKN	chr6:161350098-162727668	Recessive	CASE_ONLY_META	All missense	CMCWald	0.01	0.985713	NO	NO	#REF!
PRKN	chr6:161350098-162727668	Recessive	CASE_PROXIES_META	All missense	CMCWald	0.01	0.831304	NO	NO	#REF!
PRKN	chr6:161350098-162727668	Recessive	CASE_ONLY_META	All missense	SkatO	0.001	0.942439	NO	NO	#REF!
PRKN	chr6:161350098-162727668	Recessive	CASE_PROXIES_META	All missense	SkatO	0.001	0.836224	NO	NO	#REF!
PRKN	chr6:161350098-162727668	Recessive	CASE_ONLY_META	All missense	SkatO	0.01	0.988068	NO	NO	#REF!
PRKN	chr6:161350098-162727668	Recessive	CASE_PROXIES_META	All missense	SkatO	0.01	0.889522	NO	NO	#REF!
PRKN	chr6:161350098-162727668	Recessive	CASE_PROXIES_META	All moderate to high impact	CMCWald	0.001	0.843822	NO	NO	#REF!
PRKN	chr6:161350098-162727668	Recessive	CASE_ONLY_META	All moderate to high impact	CMCWald	0.001	0.634222	NO	NO	#REF!
PRKN	chr6:161350098-162727668	Recessive	CASE_ONLY_META	All moderate to high impact	CMCWald	0.01	0.996643	NO	NO	#REF!
PRKN	chr6:161350098-162727668	Recessive	CASE_PROXIES_META	All moderate to high impact	CMCWald	0.01	0.977552	NO	NO	#REF!
PRKN	chr6:161350098-162727668	Recessive	CASE_ONLY_META	All moderate to high impact	SkatO	0.001	0.909344	NO	NO	#REF!
PRKN	chr6:161350098-162727668	Recessive	CASE_PROXIES_META	All moderate to high impact	SkatO	0.001	0.895511	NO	NO	#REF!
PRKN	chr6:161350098-162727668	Recessive	CASE_ONLY_META	All moderate to high impact	SkatO	0.01	0.988974	NO	NO	#REF!
PRKN	chr6:161350098-162727668	Recessive	CASE_PROXIES_META	All moderate to high impact	SkatO	0.01	0.91307	NO	NO	#REF!
PTCHD3	chr10:27398293-27414250	Recessive	CASE_ONLY_META	All LOF high impact	CMCWald	0.001	0.880502	NO	NO	#REF!
PTCHD3	chr10:27398293-27414250	Recessive	CASE_PROXIES_META	All LOF high impact	CMCWald	0.001	0.880502	NO	NO	#REF!
PTCHD3	chr10:27398293-27414250	Recessive	CASE_ONLY_META	All LOF high impact	CMCWald	0.01	0.672463	NO	NO	#REF!
PTCHD3	chr10:27398293-27414250	Recessive	CASE_PROXIES_META	All LOF high impact	CMCWald	0.01	0.672463	NO	NO	#REF!
PTCHD3	chr10:27398293-27414250	Recessive	CASE_ONLY_META	All LOF high impact	SkatO	0.001	0.583896	NO	NO	#REF!
PTCHD3	chr10:27398293-27414250	Recessive	CASE_PROXIES_META	All LOF high impact	SkatO	0.001	0.583896	NO	NO	#REF!
PTCHD3	chr10:27398293-27414250	Recessive	CASE_ONLY_META	All LOF high impact	SkatO	0.01	0.54627	NO	NO	#REF!
PTCHD3	chr10:27398293-27414250	Recessive	CASE_PROXIES_META	All LOF high impact	SkatO	0.01	0.54627	NO	NO	#REF!
PTCHD3	chr10:27398293-27414250	Recessive	CASE_ONLY_META	All LOF high impact and CADD 20	CMCWald	0.001	0.773004	NO	NO	#REF!
PTCHD3	chr10:27398293-27414250	Recessive	CASE_PROXIES_META	All LOF high impact and CADD 20	CMCWald	0.001	0.758146	NO	NO	#REF!
PTCHD3	chr10:27398293-27414250	Recessive	CASE_PROXIES_META	All LOF high impact and CADD 20	CMCWald	0.01	0.910615	NO	NO	#REF!
PTCHD3	chr10:27398293-27414250	Recessive	CASE_ONLY_META	All LOF high impact and CADD 20	CMCWald	0.01	0.838715	NO	NO	#REF!
PTCHD3	chr10:27398293-27414250	Recessive	CASE_ONLY_META	All LOF high impact and CADD 20	SkatO	0.001	0.774638	NO	NO	#REF!
PTCHD3	chr10:27398293-27414250	Recessive	CASE_PROXIES_META	All LOF high impact and CADD 20	SkatO	0.001	0.495004	NO	NO	#REF!
PTCHD3	chr10:27398293-27414250	Recessive	CASE_PROXIES_META	All LOF high impact and CADD 20	SkatO	0.01	0.885405	NO	NO	#REF!
PTCHD3	chr10:27398293-27414250	Recessive	CASE_ONLY_META	All LOF high impact and CADD 20	SkatO	0.01	0.828354	NO	NO	#REF!
PTCHD3	chr10:27398293-27414250	Recessive	CASE_PROXIES_META	All missense	CMCWald	0.001	0.641746	NO	NO	#REF!
PTCHD3	chr10:27398293-27414250	Recessive	CASE_ONLY_META	All missense	CMCWald	0.001	0.565016	NO	NO	#REF!
PTCHD3	chr10:27398293-27414250	Recessive	CASE_ONLY_META	All missense	CMCWald	0.01	0.75147	NO	NO	#REF!
PTCHD3	chr10:27398293-27414250	Recessive	CASE_PROXIES_META	All missense	CMCWald	0.01	0.565257	NO	NO	#REF!
PTCHD3	chr10:27398293-27414250	Recessive	CASE_PROXIES_META	All missense	SkatO	0.001	0.522087	NO	NO	#REF!
PTCHD3	chr10:27398293-27414250	Recessive	CASE_ONLY_META	All missense	SkatO	0.001	0.506262	NO	NO	#REF!
PTCHD3	chr10:27398293-27414250	Recessive	CASE_ONLY_META	All missense	SkatO	0.01	0.831187	NO	NO	#REF!
PTCHD3	chr10:27398293-27414250	Recessive	CASE_PROXIES_META	All missense	SkatO	0.01	0.659238	NO	NO	#REF!
PTCHD3	chr10:27398293-27414250	Recessive	CASE_PROXIES_META	All moderate to high impact	CMCWald	0.001	0.812254	NO	NO	#REF!
PTCHD3	chr10:27398293-27414250	Recessive	CASE_ONLY_META	All moderate to high impact	CMCWald	0.001	0.761593	NO	NO	#REF!
PTCHD3	chr10:27398293-27414250	Recessive	CASE_ONLY_META	All moderate to high impact	CMCWald	0.01	0.589665	NO	NO	#REF!
PTCHD3	chr10:27398293-27414250	Recessive	CASE_PROXIES_META	All moderate to high impact	CMCWald	0.01	0.310905	NO	NO	#REF!
PTCHD3	chr10:27398293-27414250	Recessive	CASE_ONLY_META	All moderate to high impact	SkatO	0.001	0.749523	NO	NO	#REF!
PTCHD3	chr10:27398293-27414250	Recessive	CASE_PROXIES_META	All moderate to high impact	SkatO	0.001	0.741064	NO	NO	#REF!
PTCHD3	chr10:27398293-27414250	Recessive	CASE_ONLY_META	All moderate to high impact	SkatO	0.01	0.747067	NO	NO	#REF!
PTCHD3	chr10:27398293-27414250	Recessive	CASE_PROXIES_META	All moderate to high impact	SkatO	0.01	0.514065	NO	NO	#REF!
PTPRH	chr19:55181753-55209433	Recessive	CASE_PROXIES_META	All LOF high impact	CMCWald	0.001	0.396525	NO	NO	#REF!
PTPRH	chr19:55181753-55209433	Recessive	CASE_ONLY_META	All LOF high impact	CMCWald	0.001	0.12655	NO	NO	#REF!
PTPRH	chr19:55181753-55209433	Recessive	CASE_ONLY_META	All LOF high impact	CMCWald	0.01	0.980646	NO	NO	#REF!
PTPRH	chr19:55181753-55209433	Recessive	CASE_PROXIES_META	All LOF high impact	CMCWald	0.01	0.935951	NO	NO	#REF!
PTPRH	chr19:55181753-55209433	Recessive	CASE_PROXIES_META	All LOF high impact	SkatO	0.001	0.436954	NO	NO	#REF!
PTPRH	chr19:55181753-55209433	Recessive	CASE_ONLY_META	All LOF high impact	SkatO	0.001	0.241199	NO	NO	#REF!
PTPRH	chr19:55181753-55209433	Recessive	CASE_PROXIES_META	All LOF high impact	SkatO	0.01	0.576749	NO	NO	#REF!
PTPRH	chr19:55181753-55209433	Recessive	CASE_ONLY_META	All LOF high impact	SkatO	0.01	0.395794	NO	NO	#REF!
PTPRH	chr19:55181753-55209433	Recessive	CASE_PROXIES_META	All LOF high impact and CADD 20	CMCWald	0.001	0.935391	NO	NO	#REF!
PTPRH	chr19:55181753-55209433	Recessive	CASE_ONLY_META	All LOF high impact and CADD 20	CMCWald	0.001	0.892054	NO	NO	#REF!
PTPRH	chr19:55181753-55209433	Recessive	CASE_ONLY_META	All LOF high impact and CADD 20	CMCWald	0.01	0.680306	NO	NO	#REF!
PTPRH	chr19:55181753-55209433	Recessive	CASE_PROXIES_META	All LOF high impact and CADD 20	CMCWald	0.01	0.228471	NO	NO	#REF!
PTPRH	chr19:55181753-55209433	Recessive	CASE_PROXIES_META	All LOF high impact and CADD 20	SkatO	0.001	0.537831	NO	NO	#REF!
PTPRH	chr19:55181753-55209433	Recessive	CASE_ONLY_META	All LOF high impact and CADD 20	SkatO	0.001	0.40958	NO	NO	#REF!
PTPRH	chr19:55181753-55209433	Recessive	CASE_ONLY_META	All LOF high impact and CADD 20	SkatO	0.01	0.377833	NO	NO	#REF!
PTPRH	chr19:55181753-55209433	Recessive	CASE_PROXIES_META	All LOF high impact and CADD 20	SkatO	0.01	0.0244079	NO	YES	#REF!
PTPRH	chr19:55181753-55209433	Recessive	CASE_PROXIES_META	All missense	CMCWald	0.001	0.975147	NO	NO	#REF!
PTPRH	chr19:55181753-55209433	Recessive	CASE_ONLY_META	All missense	CMCWald	0.001	0.846886	NO	NO	#REF!
PTPRH	chr19:55181753-55209433	Recessive	CASE_ONLY_META	All missense	CMCWald	0.01	0.692639	NO	NO	#REF!
PTPRH	chr19:55181753-55209433	Recessive	CASE_PROXIES_META	All missense	CMCWald	0.01	0.534136	NO	NO	#REF!
PTPRH	chr19:55181753-55209433	Recessive	CASE_PROXIES_META	All missense	SkatO	0.001	0.874772	NO	NO	#REF!
PTPRH	chr19:55181753-55209433	Recessive	CASE_ONLY_META	All missense	SkatO	0.001	0.587294	NO	NO	#REF!
PTPRH	chr19:55181753-55209433	Recessive	CASE_ONLY_META	All missense	SkatO	0.01	0.352235	NO	NO	#REF!
PTPRH	chr19:55181753-55209433	Recessive	CASE_PROXIES_META	All missense	SkatO	0.01	0.0626428	NO	NO	#REF!
PTPRH	chr19:55181753-55209433	Recessive	CASE_PROXIES_META	All moderate to high impact	CMCWald	0.001	0.99633	NO	NO	#REF!
PTPRH	chr19:55181753-55209433	Recessive	CASE_ONLY_META	All moderate to high impact	CMCWald	0.001	0.979058	NO	NO	#REF!
PTPRH	chr19:55181753-55209433	Recessive	CASE_PROXIES_META	All moderate to high impact	CMCWald	0.01	0.665204	NO	NO	#REF!
PTPRH	chr19:55181753-55209433	Recessive	CASE_ONLY_META	All moderate to high impact	CMCWald	0.01	0.662191	NO	NO	#REF!
PTPRH	chr19:55181753-55209433	Recessive	CASE_PROXIES_META	All moderate to high impact	SkatO	0.001	0.771476	NO	NO	#REF!
PTPRH	chr19:55181753-55209433	Recessive	CASE_ONLY_META	All moderate to high impact	SkatO	0.001	0.367309	NO	NO	#REF!
PTPRH	chr19:55181753-55209433	Recessive	CASE_ONLY_META	All moderate to high impact	SkatO	0.01	0.272766	NO	NO	#REF!
PTPRH	chr19:55181753-55209433	Recessive	CASE_PROXIES_META	All moderate to high impact	SkatO	0.01	0.0490829	NO	YES	#REF!
PZP	chr12:9148971-9208341	Recessive	CASE_ONLY_META	All LOF high impact	CMCWald	0.001	0.163718	NO	NO	#REF!
PZP	chr12:9148971-9208341	Recessive	CASE_PROXIES_META	All LOF high impact	CMCWald	0.001	0.163718	NO	NO	#REF!
PZP	chr12:9148971-9208341	Recessive	CASE_ONLY_META	All LOF high impact	CMCWald	0.01	0.378168	NO	NO	#REF!
PZP	chr12:9148971-9208341	Recessive	CASE_PROXIES_META	All LOF high impact	CMCWald	0.01	0.378168	NO	NO	#REF!
PZP	chr12:9148971-9208341	Recessive	CASE_ONLY_META	All LOF high impact	SkatO	0.001	0.302309	NO	NO	#REF!
PZP	chr12:9148971-9208341	Recessive	CASE_PROXIES_META	All LOF high impact	SkatO	0.001	0.302309	NO	NO	#REF!
PZP	chr12:9148971-9208341	Recessive	CASE_ONLY_META	All LOF high impact	SkatO	0.01	0.518951	NO	NO	#REF!
PZP	chr12:9148971-9208341	Recessive	CASE_PROXIES_META	All LOF high impact	SkatO	0.01	0.518951	NO	NO	#REF!
PZP	chr12:9148971-9208341	Recessive	CASE_PROXIES_META	All LOF high impact and CADD 20	CMCWald	0.001	0.514185	NO	NO	#REF!
PZP	chr12:9148971-9208341	Recessive	CASE_ONLY_META	All LOF high impact and CADD 20	CMCWald	0.001	0.401689	NO	NO	#REF!
PZP	chr12:9148971-9208341	Recessive	CASE_PROXIES_META	All LOF high impact and CADD 20	CMCWald	0.01	0.395382	NO	NO	#REF!
PZP	chr12:9148971-9208341	Recessive	CASE_ONLY_META	All LOF high impact and CADD 20	CMCWald	0.01	0.31975	NO	NO	#REF!
PZP	chr12:9148971-9208341	Recessive	CASE_PROXIES_META	All LOF high impact and CADD 20	SkatO	0.001	0.813234	NO	NO	#REF!
PZP	chr12:9148971-9208341	Recessive	CASE_ONLY_META	All LOF high impact and CADD 20	SkatO	0.001	0.615998	NO	NO	#REF!
PZP	chr12:9148971-9208341	Recessive	CASE_ONLY_META	All LOF high impact and CADD 20	SkatO	0.01	0.620999	NO	NO	#REF!
PZP	chr12:9148971-9208341	Recessive	CASE_PROXIES_META	All LOF high impact and CADD 20	SkatO	0.01	0.552179	NO	NO	#REF!
PZP	chr12:9148971-9208341	Recessive	CASE_PROXIES_META	All missense	CMCWald	0.001	0.644217	NO	NO	#REF!
PZP	chr12:9148971-9208341	Recessive	CASE_ONLY_META	All missense	CMCWald	0.001	0.505366	NO	NO	#REF!
PZP	chr12:9148971-9208341	Recessive	CASE_ONLY_META	All missense	CMCWald	0.01	0.327351	NO	NO	#REF!
PZP	chr12:9148971-9208341	Recessive	CASE_PROXIES_META	All missense	CMCWald	0.01	0.312276	NO	NO	#REF!
PZP	chr12:9148971-9208341	Recessive	CASE_PROXIES_META	All missense	SkatO	0.001	0.862837	NO	NO	#REF!
PZP	chr12:9148971-9208341	Recessive	CASE_ONLY_META	All missense	SkatO	0.001	0.682215	NO	NO	#REF!
PZP	chr12:9148971-9208341	Recessive	CASE_PROXIES_META	All missense	SkatO	0.01	0.666704	NO	NO	#REF!
PZP	chr12:9148971-9208341	Recessive	CASE_ONLY_META	All missense	SkatO	0.01	0.577546	NO	NO	#REF!
PZP	chr12:9148971-9208341	Recessive	CASE_PROXIES_META	All moderate to high impact	CMCWald	0.001	0.581398	NO	NO	#REF!
PZP	chr12:9148971-9208341	Recessive	CASE_ONLY_META	All moderate to high impact	CMCWald	0.001	0.571102	NO	NO	#REF!
PZP	chr12:9148971-9208341	Recessive	CASE_PROXIES_META	All moderate to high impact	CMCWald	0.01	0.469259	NO	NO	#REF!
PZP	chr12:9148971-9208341	Recessive	CASE_ONLY_META	All moderate to high impact	CMCWald	0.01	0.406973	NO	NO	#REF!
PZP	chr12:9148971-9208341	Recessive	CASE_PROXIES_META	All moderate to high impact	SkatO	0.001	0.718202	NO	NO	#REF!
PZP	chr12:9148971-9208341	Recessive	CASE_ONLY_META	All moderate to high impact	SkatO	0.001	0.523394	NO	NO	#REF!
PZP	chr12:9148971-9208341	Recessive	CASE_PROXIES_META	All moderate to high impact	SkatO	0.01	0.81477	NO	NO	#REF!
PZP	chr12:9148971-9208341	Recessive	CASE_ONLY_META	All moderate to high impact	SkatO	0.01	0.739354	NO	NO	#REF!
SLC17A5	chr6:73595076-73653852	Recessive	CASE_ONLY_META	All LOF high impact	CMCWald	0.001	0.672584	NO	NO	#REF!
SLC17A5	chr6:73595076-73653852	Recessive	CASE_PROXIES_META	All LOF high impact	CMCWald	0.001	0.672584	NO	NO	#REF!
SLC17A5	chr6:73595076-73653852	Recessive	CASE_ONLY_META	All LOF high impact	CMCWald	0.01	0.672584	NO	NO	#REF!
SLC17A5	chr6:73595076-73653852	Recessive	CASE_PROXIES_META	All LOF high impact	CMCWald	0.01	0.672584	NO	NO	#REF!
SLC17A5	chr6:73595076-73653852	Recessive	CASE_ONLY_META	All LOF high impact	SkatO	0.001	0.597443	NO	NO	#REF!
SLC17A5	chr6:73595076-73653852	Recessive	CASE_PROXIES_META	All LOF high impact	SkatO	0.001	0.597443	NO	NO	#REF!
SLC17A5	chr6:73595076-73653852	Recessive	CASE_ONLY_META	All LOF high impact	SkatO	0.01	0.597443	NO	NO	#REF!
SLC17A5	chr6:73595076-73653852	Recessive	CASE_PROXIES_META	All LOF high impact	SkatO	0.01	0.597443	NO	NO	#REF!
SLC17A5	chr6:73595076-73653852	Recessive	CASE_PROXIES_META	All LOF high impact and CADD 20	CMCWald	0.001	0.663518	NO	NO	#REF!
SLC17A5	chr6:73595076-73653852	Recessive	CASE_ONLY_META	All LOF high impact and CADD 20	CMCWald	0.001	0.440501	NO	NO	#REF!
SLC17A5	chr6:73595076-73653852	Recessive	CASE_PROXIES_META	All LOF high impact and CADD 20	CMCWald	0.01	0.579175	NO	NO	#REF!
SLC17A5	chr6:73595076-73653852	Recessive	CASE_ONLY_META	All LOF high impact and CADD 20	CMCWald	0.01	0.519611	NO	NO	#REF!
SLC17A5	chr6:73595076-73653852	Recessive	CASE_PROXIES_META	All LOF high impact and CADD 20	SkatO	0.001	0.860189	NO	NO	#REF!
SLC17A5	chr6:73595076-73653852	Recessive	CASE_ONLY_META	All LOF high impact and CADD 20	SkatO	0.001	0.745685	NO	NO	#REF!
SLC17A5	chr6:73595076-73653852	Recessive	CASE_PROXIES_META	All LOF high impact and CADD 20	SkatO	0.01	0.818367	NO	NO	#REF!
SLC17A5	chr6:73595076-73653852	Recessive	CASE_ONLY_META	All LOF high impact and CADD 20	SkatO	0.01	0.683626	NO	NO	#REF!
SLC17A5	chr6:73595076-73653852	Recessive	CASE_PROXIES_META	All missense	CMCWald	0.001	0.894891	NO	NO	#REF!
SLC17A5	chr6:73595076-73653852	Recessive	CASE_ONLY_META	All missense	CMCWald	0.001	0.661622	NO	NO	#REF!
SLC17A5	chr6:73595076-73653852	Recessive	CASE_PROXIES_META	All missense	CMCWald	0.01	0.247013	NO	NO	#REF!
SLC17A5	chr6:73595076-73653852	Recessive	CASE_ONLY_META	All missense	CMCWald	0.01	0.0760594	NO	NO	#REF!
SLC17A5	chr6:73595076-73653852	Recessive	CASE_PROXIES_META	All missense	SkatO	0.001	0.911323	NO	NO	#REF!
SLC17A5	chr6:73595076-73653852	Recessive	CASE_ONLY_META	All missense	SkatO	0.001	0.790876	NO	NO	#REF!
SLC17A5	chr6:73595076-73653852	Recessive	CASE_PROXIES_META	All missense	SkatO	0.01	0.254455	NO	NO	#REF!
SLC17A5	chr6:73595076-73653852	Recessive	CASE_ONLY_META	All missense	SkatO	0.01	0.133188	NO	NO	#REF!
SLC17A5	chr6:73595076-73653852	Recessive	CASE_PROXIES_META	All moderate to high impact	CMCWald	0.001	0.701538	NO	NO	#REF!
SLC17A5	chr6:73595076-73653852	Recessive	CASE_ONLY_META	All moderate to high impact	CMCWald	0.001	0.490807	NO	NO	#REF!
SLC17A5	chr6:73595076-73653852	Recessive	CASE_PROXIES_META	All moderate to high impact	CMCWald	0.01	0.188466	NO	NO	#REF!
SLC17A5	chr6:73595076-73653852	Recessive	CASE_ONLY_META	All moderate to high impact	CMCWald	0.01	0.0814679	NO	NO	#REF!
SLC17A5	chr6:73595076-73653852	Recessive	CASE_PROXIES_META	All moderate to high impact	SkatO	0.001	0.806763	NO	NO	#REF!
SLC17A5	chr6:73595076-73653852	Recessive	CASE_ONLY_META	All moderate to high impact	SkatO	0.001	0.51556	NO	NO	#REF!
SLC17A5	chr6:73595076-73653852	Recessive	CASE_PROXIES_META	All moderate to high impact	SkatO	0.01	0.231469	NO	NO	#REF!
SLC17A5	chr6:73595076-73653852	Recessive	CASE_ONLY_META	All moderate to high impact	SkatO	0.01	0.129542	NO	NO	#REF!
SLC25A39	chr17:44320000-44323562	Unknown	CASE_PROXIES_META	All LOF high impact	CMCWald	0.001	0.817416	NO	NO	#REF!
SLC25A39	chr17:44320000-44323562	Unknown	CASE_ONLY_META	All LOF high impact	CMCWald	0.001	0.625017	NO	NO	#REF!
SLC25A39	chr17:44320000-44323562	Unknown	CASE_PROXIES_META	All LOF high impact	CMCWald	0.01	0.817416	NO	NO	#REF!
SLC25A39	chr17:44320000-44323562	Unknown	CASE_ONLY_META	All LOF high impact	CMCWald	0.01	0.625017	NO	NO	#REF!
SLC25A39	chr17:44320000-44323562	Unknown	CASE_PROXIES_META	All LOF high impact	SkatO	0.001	0.710101	NO	NO	#REF!
SLC25A39	chr17:44320000-44323562	Unknown	CASE_ONLY_META	All LOF high impact	SkatO	0.001	0.440507	NO	NO	#REF!
SLC25A39	chr17:44320000-44323562	Unknown	CASE_PROXIES_META	All LOF high impact	SkatO	0.01	0.710101	NO	NO	#REF!
SLC25A39	chr17:44320000-44323562	Unknown	CASE_ONLY_META	All LOF high impact	SkatO	0.01	0.440507	NO	NO	#REF!
SLC25A39	chr17:44320000-44323562	Unknown	CASE_ONLY_META	All LOF high impact and CADD 20	CMCWald	0.001	0.695335	NO	NO	#REF!
SLC25A39	chr17:44320000-44323562	Unknown	CASE_PROXIES_META	All LOF high impact and CADD 20	CMCWald	0.001	0.324186	NO	NO	#REF!
SLC25A39	chr17:44320000-44323562	Unknown	CASE_ONLY_META	All LOF high impact and CADD 20	CMCWald	0.01	0.695335	NO	NO	#REF!
SLC25A39	chr17:44320000-44323562	Unknown	CASE_PROXIES_META	All LOF high impact and CADD 20	CMCWald	0.01	0.324186	NO	NO	#REF!
SLC25A39	chr17:44320000-44323562	Unknown	CASE_ONLY_META	All LOF high impact and CADD 20	SkatO	0.001	0.882453	NO	NO	#REF!
SLC25A39	chr17:44320000-44323562	Unknown	CASE_PROXIES_META	All LOF high impact and CADD 20	SkatO	0.001	0.0390994	NO	YES	#REF!
SLC25A39	chr17:44320000-44323562	Unknown	CASE_ONLY_META	All LOF high impact and CADD 20	SkatO	0.01	0.882453	NO	NO	#REF!
SLC25A39	chr17:44320000-44323562	Unknown	CASE_PROXIES_META	All LOF high impact and CADD 20	SkatO	0.01	0.0390994	NO	YES	#REF!
SLC25A39	chr17:44320000-44323562	Unknown	CASE_ONLY_META	All missense	CMCWald	0.001	0.958348	NO	NO	#REF!
SLC25A39	chr17:44320000-44323562	Unknown	CASE_PROXIES_META	All missense	CMCWald	0.001	0.262565	NO	NO	#REF!
SLC25A39	chr17:44320000-44323562	Unknown	CASE_ONLY_META	All missense	CMCWald	0.01	0.958348	NO	NO	#REF!
SLC25A39	chr17:44320000-44323562	Unknown	CASE_PROXIES_META	All missense	CMCWald	0.01	0.262565	NO	NO	#REF!
SLC25A39	chr17:44320000-44323562	Unknown	CASE_ONLY_META	All missense	SkatO	0.001	0.964463	NO	NO	#REF!
SLC25A39	chr17:44320000-44323562	Unknown	CASE_PROXIES_META	All missense	SkatO	0.001	0.041027	NO	YES	#REF!
SLC25A39	chr17:44320000-44323562	Unknown	CASE_ONLY_META	All missense	SkatO	0.01	0.964463	NO	NO	#REF!
SLC25A39	chr17:44320000-44323562	Unknown	CASE_PROXIES_META	All missense	SkatO	0.01	0.041027	NO	YES	#REF!
SLC25A39	chr17:44320000-44323562	Unknown	CASE_ONLY_META	All moderate to high impact	CMCWald	0.001	0.970758	NO	NO	#REF!
SLC25A39	chr17:44320000-44323562	Unknown	CASE_PROXIES_META	All moderate to high impact	CMCWald	0.001	0.259942	NO	NO	#REF!
SLC25A39	chr17:44320000-44323562	Unknown	CASE_ONLY_META	All moderate to high impact	CMCWald	0.01	0.970758	NO	NO	#REF!
SLC25A39	chr17:44320000-44323562	Unknown	CASE_PROXIES_META	All moderate to high impact	CMCWald	0.01	0.259942	NO	NO	#REF!
SLC25A39	chr17:44320000-44323562	Unknown	CASE_ONLY_META	All moderate to high impact	SkatO	0.001	0.957409	NO	NO	#REF!
SLC25A39	chr17:44320000-44323562	Unknown	CASE_PROXIES_META	All moderate to high impact	SkatO	0.001	0.0185714	NO	YES	#REF!
SLC25A39	chr17:44320000-44323562	Unknown	CASE_ONLY_META	All moderate to high impact	SkatO	0.01	0.982411	NO	NO	#REF!
SLC25A39	chr17:44320000-44323562	Unknown	CASE_PROXIES_META	All moderate to high impact	SkatO	0.01	0.0427821	NO	YES	#REF!
SMPD1	chr11:6390598-6394607	Recessive	CASE_ONLY_META	All LOF high impact	CMCWald	0.001	0.629004	NO	NO	#REF!
SMPD1	chr11:6390598-6394607	Recessive	CASE_PROXIES_META	All LOF high impact	CMCWald	0.001	0.629004	NO	NO	#REF!
SMPD1	chr11:6390598-6394607	Recessive	CASE_ONLY_META	All LOF high impact	CMCWald	0.01	0.629004	NO	NO	#REF!
SMPD1	chr11:6390598-6394607	Recessive	CASE_PROXIES_META	All LOF high impact	CMCWald	0.01	0.629004	NO	NO	#REF!
SMPD1	chr11:6390598-6394607	Recessive	CASE_ONLY_META	All LOF high impact	SkatO	0.001	0.312489	NO	NO	#REF!
SMPD1	chr11:6390598-6394607	Recessive	CASE_PROXIES_META	All LOF high impact	SkatO	0.001	0.312489	NO	NO	#REF!
SMPD1	chr11:6390598-6394607	Recessive	CASE_ONLY_META	All LOF high impact	SkatO	0.01	0.312489	NO	NO	#REF!
SMPD1	chr11:6390598-6394607	Recessive	CASE_PROXIES_META	All LOF high impact	SkatO	0.01	0.312489	NO	NO	#REF!
SMPD1	chr11:6390598-6394607	Recessive	CASE_PROXIES_META	All LOF high impact and CADD 20	CMCWald	0.001	0.814579	NO	NO	#REF!
SMPD1	chr11:6390598-6394607	Recessive	CASE_ONLY_META	All LOF high impact and CADD 20	CMCWald	0.001	0.797953	NO	NO	#REF!
SMPD1	chr11:6390598-6394607	Recessive	CASE_PROXIES_META	All LOF high impact and CADD 20	CMCWald	0.01	0.415711	NO	NO	#REF!
SMPD1	chr11:6390598-6394607	Recessive	CASE_ONLY_META	All LOF high impact and CADD 20	CMCWald	0.01	0.212834	NO	NO	#REF!
SMPD1	chr11:6390598-6394607	Recessive	CASE_PROXIES_META	All LOF high impact and CADD 20	SkatO	0.001	0.925963	NO	NO	#REF!
SMPD1	chr11:6390598-6394607	Recessive	CASE_ONLY_META	All LOF high impact and CADD 20	SkatO	0.001	0.803402	NO	NO	#REF!
SMPD1	chr11:6390598-6394607	Recessive	CASE_PROXIES_META	All LOF high impact and CADD 20	SkatO	0.01	0.672199	NO	NO	#REF!
SMPD1	chr11:6390598-6394607	Recessive	CASE_ONLY_META	All LOF high impact and CADD 20	SkatO	0.01	0.363046	NO	NO	#REF!
SMPD1	chr11:6390598-6394607	Recessive	CASE_PROXIES_META	All missense	CMCWald	0.001	0.881849	NO	NO	#REF!
SMPD1	chr11:6390598-6394607	Recessive	CASE_ONLY_META	All missense	CMCWald	0.001	0.858538	NO	NO	#REF!
SMPD1	chr11:6390598-6394607	Recessive	CASE_PROXIES_META	All missense	CMCWald	0.01	0.19747	NO	NO	#REF!
SMPD1	chr11:6390598-6394607	Recessive	CASE_ONLY_META	All missense	CMCWald	0.01	0.152685	NO	NO	#REF!
SMPD1	chr11:6390598-6394607	Recessive	CASE_PROXIES_META	All missense	SkatO	0.001	0.96662	NO	NO	#REF!
SMPD1	chr11:6390598-6394607	Recessive	CASE_ONLY_META	All missense	SkatO	0.001	0.87463	NO	NO	#REF!
SMPD1	chr11:6390598-6394607	Recessive	CASE_PROXIES_META	All missense	SkatO	0.01	0.302419	NO	NO	#REF!
SMPD1	chr11:6390598-6394607	Recessive	CASE_ONLY_META	All missense	SkatO	0.01	0.15827	NO	NO	#REF!
SMPD1	chr11:6390598-6394607	Recessive	CASE_ONLY_META	All moderate to high impact	CMCWald	0.001	0.843644	NO	NO	#REF!
SMPD1	chr11:6390598-6394607	Recessive	CASE_PROXIES_META	All moderate to high impact	CMCWald	0.001	0.716777	NO	NO	#REF!
SMPD1	chr11:6390598-6394607	Recessive	CASE_PROXIES_META	All moderate to high impact	CMCWald	0.01	0.353837	NO	NO	#REF!
SMPD1	chr11:6390598-6394607	Recessive	CASE_ONLY_META	All moderate to high impact	CMCWald	0.01	0.240394	NO	NO	#REF!
SMPD1	chr11:6390598-6394607	Recessive	CASE_PROXIES_META	All moderate to high impact	SkatO	0.001	0.800898	NO	NO	#REF!
SMPD1	chr11:6390598-6394607	Recessive	CASE_ONLY_META	All moderate to high impact	SkatO	0.001	0.694968	NO	NO	#REF!
SMPD1	chr11:6390598-6394607	Recessive	CASE_PROXIES_META	All moderate to high impact	SkatO	0.01	0.477128	NO	NO	#REF!
SMPD1	chr11:6390598-6394607	Recessive	CASE_ONLY_META	All moderate to high impact	SkatO	0.01	0.230171	NO	NO	#REF!
SNCA	chr4:89726627-89835667	Dominant	CASE_ONLY_META	All LOF high impact	CMCWald	0.001	NA	NA	NA	#REF!
SNCA	chr4:89726627-89835667	Dominant	CASE_PROXIES_META	All LOF high impact	CMCWald	0.001	NA	NA	NA	#REF!
SNCA	chr4:89726627-89835667	Dominant	CASE_ONLY_META	All LOF high impact	CMCWald	0.01	NA	NA	NA	#REF!
SNCA	chr4:89726627-89835667	Dominant	CASE_PROXIES_META	All LOF high impact	CMCWald	0.01	NA	NA	NA	#REF!
SNCA	chr4:89726627-89835667	Dominant	CASE_ONLY_META	All LOF high impact	SkatO	0.001	NA	NA	NA	#REF!
SNCA	chr4:89726627-89835667	Dominant	CASE_PROXIES_META	All LOF high impact	SkatO	0.001	NA	NA	NA	#REF!
SNCA	chr4:89726627-89835667	Dominant	CASE_ONLY_META	All LOF high impact	SkatO	0.01	NA	NA	NA	#REF!
SNCA	chr4:89726627-89835667	Dominant	CASE_PROXIES_META	All LOF high impact	SkatO	0.01	NA	NA	NA	#REF!
SNCA	chr4:89726627-89835667	Dominant	CASE_PROXIES_META	All LOF high impact and CADD 20	CMCWald	0.001	0.909198	NO	NO	#REF!
SNCA	chr4:89726627-89835667	Dominant	CASE_ONLY_META	All LOF high impact and CADD 20	CMCWald	0.001	0.828345	NO	NO	#REF!
SNCA	chr4:89726627-89835667	Dominant	CASE_PROXIES_META	All LOF high impact and CADD 20	CMCWald	0.01	0.909198	NO	NO	#REF!
SNCA	chr4:89726627-89835667	Dominant	CASE_ONLY_META	All LOF high impact and CADD 20	CMCWald	0.01	0.828345	NO	NO	#REF!
SNCA	chr4:89726627-89835667	Dominant	CASE_ONLY_META	All LOF high impact and CADD 20	SkatO	0.001	0.871453	NO	NO	#REF!
SNCA	chr4:89726627-89835667	Dominant	CASE_PROXIES_META	All LOF high impact and CADD 20	SkatO	0.001	0.274369	NO	NO	#REF!
SNCA	chr4:89726627-89835667	Dominant	CASE_ONLY_META	All LOF high impact and CADD 20	SkatO	0.01	0.871453	NO	NO	#REF!
SNCA	chr4:89726627-89835667	Dominant	CASE_PROXIES_META	All LOF high impact and CADD 20	SkatO	0.01	0.274369	NO	NO	#REF!
SNCA	chr4:89726627-89835667	Dominant	CASE_PROXIES_META	All missense	CMCWald	0.001	0.684331	NO	NO	#REF!
SNCA	chr4:89726627-89835667	Dominant	CASE_ONLY_META	All missense	CMCWald	0.001	0.645114	NO	NO	#REF!
SNCA	chr4:89726627-89835667	Dominant	CASE_PROXIES_META	All missense	CMCWald	0.01	0.684331	NO	NO	#REF!
SNCA	chr4:89726627-89835667	Dominant	CASE_ONLY_META	All missense	CMCWald	0.01	0.645114	NO	NO	#REF!
SNCA	chr4:89726627-89835667	Dominant	CASE_ONLY_META	All missense	SkatO	0.001	0.858237	NO	NO	#REF!
SNCA	chr4:89726627-89835667	Dominant	CASE_PROXIES_META	All missense	SkatO	0.001	0.372688	NO	NO	#REF!
SNCA	chr4:89726627-89835667	Dominant	CASE_ONLY_META	All missense	SkatO	0.01	0.858237	NO	NO	#REF!
SNCA	chr4:89726627-89835667	Dominant	CASE_PROXIES_META	All missense	SkatO	0.01	0.372688	NO	NO	#REF!
SNCA	chr4:89726627-89835667	Dominant	CASE_ONLY_META	All moderate to high impact	CMCWald	0.001	0.564127	NO	NO	#REF!
SNCA	chr4:89726627-89835667	Dominant	CASE_PROXIES_META	All moderate to high impact	CMCWald	0.001	0.536955	NO	NO	#REF!
SNCA	chr4:89726627-89835667	Dominant	CASE_ONLY_META	All moderate to high impact	CMCWald	0.01	0.564127	NO	NO	#REF!
SNCA	chr4:89726627-89835667	Dominant	CASE_PROXIES_META	All moderate to high impact	CMCWald	0.01	0.536955	NO	NO	#REF!
SNCA	chr4:89726627-89835667	Dominant	CASE_ONLY_META	All moderate to high impact	SkatO	0.001	0.858237	NO	NO	#REF!
SNCA	chr4:89726627-89835667	Dominant	CASE_PROXIES_META	All moderate to high impact	SkatO	0.001	0.357493	NO	NO	#REF!
SNCA	chr4:89726627-89835667	Dominant	CASE_ONLY_META	All moderate to high impact	SkatO	0.01	0.791314	NO	NO	#REF!
SNCA	chr4:89726627-89835667	Dominant	CASE_PROXIES_META	All moderate to high impact	SkatO	0.01	0.386064	NO	NO	#REF!
SNCAIP	chr5:122464219-122464219	Unknown	CASE_ONLY_META	All LOF high impact	CMCWald	0.001	0.850059	NO	NO	#REF!
SNCAIP	chr5:122464219-122464219	Unknown	CASE_PROXIES_META	All LOF high impact	CMCWald	0.001	0.850059	NO	NO	#REF!
SNCAIP	chr5:122464219-122464219	Unknown	CASE_ONLY_META	All LOF high impact	CMCWald	0.01	0.850059	NO	NO	#REF!
SNCAIP	chr5:122464219-122464219	Unknown	CASE_PROXIES_META	All LOF high impact	CMCWald	0.01	0.850059	NO	NO	#REF!
SNCAIP	chr5:122464219-122464219	Unknown	CASE_ONLY_META	All LOF high impact	SkatO	0.001	0.431585	NO	NO	#REF!
SNCAIP	chr5:122464219-122464219	Unknown	CASE_PROXIES_META	All LOF high impact	SkatO	0.001	0.431585	NO	NO	#REF!
SNCAIP	chr5:122464219-122464219	Unknown	CASE_ONLY_META	All LOF high impact	SkatO	0.01	0.431585	NO	NO	#REF!
SNCAIP	chr5:122464219-122464219	Unknown	CASE_PROXIES_META	All LOF high impact	SkatO	0.01	0.431585	NO	NO	#REF!
SNCAIP	chr5:122464219-122464219	Unknown	CASE_PROXIES_META	All LOF high impact and CADD 20	CMCWald	0.001	0.981828	NO	NO	#REF!
SNCAIP	chr5:122464219-122464219	Unknown	CASE_ONLY_META	All LOF high impact and CADD 20	CMCWald	0.001	0.91692	NO	NO	#REF!
SNCAIP	chr5:122464219-122464219	Unknown	CASE_PROXIES_META	All LOF high impact and CADD 20	CMCWald	0.01	0.253794	NO	NO	#REF!
SNCAIP	chr5:122464219-122464219	Unknown	CASE_ONLY_META	All LOF high impact and CADD 20	CMCWald	0.01	0.157414	NO	NO	#REF!
SNCAIP	chr5:122464219-122464219	Unknown	CASE_PROXIES_META	All LOF high impact and CADD 20	SkatO	0.001	0.806388	NO	NO	#REF!
SNCAIP	chr5:122464219-122464219	Unknown	CASE_ONLY_META	All LOF high impact and CADD 20	SkatO	0.001	0.4953	NO	NO	#REF!
SNCAIP	chr5:122464219-122464219	Unknown	CASE_PROXIES_META	All LOF high impact and CADD 20	SkatO	0.01	0.127981	NO	NO	#REF!
SNCAIP	chr5:122464219-122464219	Unknown	CASE_ONLY_META	All LOF high impact and CADD 20	SkatO	0.01	0.0806681	NO	NO	#REF!
SNCAIP	chr5:122464219-122464219	Unknown	CASE_ONLY_META	All missense	CMCWald	0.001	0.968174	NO	NO	#REF!
SNCAIP	chr5:122464219-122464219	Unknown	CASE_PROXIES_META	All missense	CMCWald	0.001	0.929535	NO	NO	#REF!
SNCAIP	chr5:122464219-122464219	Unknown	CASE_ONLY_META	All missense	CMCWald	0.01	0.538807	NO	NO	#REF!
SNCAIP	chr5:122464219-122464219	Unknown	CASE_PROXIES_META	All missense	CMCWald	0.01	0.463458	NO	NO	#REF!
SNCAIP	chr5:122464219-122464219	Unknown	CASE_PROXIES_META	All missense	SkatO	0.001	0.724591	NO	NO	#REF!
SNCAIP	chr5:122464219-122464219	Unknown	CASE_ONLY_META	All missense	SkatO	0.001	0.512505	NO	NO	#REF!
SNCAIP	chr5:122464219-122464219	Unknown	CASE_PROXIES_META	All missense	SkatO	0.01	0.217541	NO	NO	#REF!
SNCAIP	chr5:122464219-122464219	Unknown	CASE_ONLY_META	All missense	SkatO	0.01	0.158102	NO	NO	#REF!
SNCAIP	chr5:122464219-122464219	Unknown	CASE_PROXIES_META	All moderate to high impact	CMCWald	0.001	0.894559	NO	NO	#REF!
SNCAIP	chr5:122464219-122464219	Unknown	CASE_ONLY_META	All moderate to high impact	CMCWald	0.001	0.876876	NO	NO	#REF!
SNCAIP	chr5:122464219-122464219	Unknown	CASE_ONLY_META	All moderate to high impact	CMCWald	0.01	0.552943	NO	NO	#REF!
SNCAIP	chr5:122464219-122464219	Unknown	CASE_PROXIES_META	All moderate to high impact	CMCWald	0.01	0.205889	NO	NO	#REF!
SNCAIP	chr5:122464219-122464219	Unknown	CASE_PROXIES_META	All moderate to high impact	SkatO	0.001	0.705975	NO	NO	#REF!
SNCAIP	chr5:122464219-122464219	Unknown	CASE_ONLY_META	All moderate to high impact	SkatO	0.001	0.346039	NO	NO	#REF!
SNCAIP	chr5:122464219-122464219	Unknown	CASE_ONLY_META	All moderate to high impact	SkatO	0.01	0.191804	NO	NO	#REF!
SNCAIP	chr5:122464219-122464219	Unknown	CASE_PROXIES_META	All moderate to high impact	SkatO	0.01	0.116996	NO	NO	#REF!
SPTBN1	chr2:54526418-54668569	Unknown	CASE_ONLY_META	All LOF high impact	CMCWald	0.001	0.900652	NO	NO	#REF!
SPTBN1	chr2:54526418-54668569	Unknown	CASE_PROXIES_META	All LOF high impact	CMCWald	0.001	0.900652	NO	NO	#REF!
SPTBN1	chr2:54526418-54668569	Unknown	CASE_ONLY_META	All LOF high impact	CMCWald	0.01	0.900652	NO	NO	#REF!
SPTBN1	chr2:54526418-54668569	Unknown	CASE_PROXIES_META	All LOF high impact	CMCWald	0.01	0.900652	NO	NO	#REF!
SPTBN1	chr2:54526418-54668569	Unknown	CASE_ONLY_META	All LOF high impact	SkatO	0.001	1	NO	NO	#REF!
SPTBN1	chr2:54526418-54668569	Unknown	CASE_PROXIES_META	All LOF high impact	SkatO	0.001	1	NO	NO	#REF!
SPTBN1	chr2:54526418-54668569	Unknown	CASE_ONLY_META	All LOF high impact	SkatO	0.01	1	NO	NO	#REF!
SPTBN1	chr2:54526418-54668569	Unknown	CASE_PROXIES_META	All LOF high impact	SkatO	0.01	1	NO	NO	#REF!
SPTBN1	chr2:54526418-54668569	Unknown	CASE_ONLY_META	All LOF high impact and CADD 20	CMCWald	0.001	0.536444	NO	NO	#REF!
SPTBN1	chr2:54526418-54668569	Unknown	CASE_PROXIES_META	All LOF high impact and CADD 20	CMCWald	0.001	0.300326	NO	NO	#REF!
SPTBN1	chr2:54526418-54668569	Unknown	CASE_ONLY_META	All LOF high impact and CADD 20	CMCWald	0.01	0.82428	NO	NO	#REF!
SPTBN1	chr2:54526418-54668569	Unknown	CASE_PROXIES_META	All LOF high impact and CADD 20	CMCWald	0.01	0.801257	NO	NO	#REF!
SPTBN1	chr2:54526418-54668569	Unknown	CASE_ONLY_META	All LOF high impact and CADD 20	SkatO	0.001	0.710845	NO	NO	#REF!
SPTBN1	chr2:54526418-54668569	Unknown	CASE_PROXIES_META	All LOF high impact and CADD 20	SkatO	0.001	0.573314	NO	NO	#REF!
SPTBN1	chr2:54526418-54668569	Unknown	CASE_PROXIES_META	All LOF high impact and CADD 20	SkatO	0.01	0.939174	NO	NO	#REF!
SPTBN1	chr2:54526418-54668569	Unknown	CASE_ONLY_META	All LOF high impact and CADD 20	SkatO	0.01	0.916388	NO	NO	#REF!
SPTBN1	chr2:54526418-54668569	Unknown	CASE_ONLY_META	All missense	CMCWald	0.001	0.688601	NO	NO	#REF!
SPTBN1	chr2:54526418-54668569	Unknown	CASE_PROXIES_META	All missense	CMCWald	0.001	0.416473	NO	NO	#REF!
SPTBN1	chr2:54526418-54668569	Unknown	CASE_PROXIES_META	All missense	CMCWald	0.01	0.986185	NO	NO	#REF!
SPTBN1	chr2:54526418-54668569	Unknown	CASE_ONLY_META	All missense	CMCWald	0.01	0.983807	NO	NO	#REF!
SPTBN1	chr2:54526418-54668569	Unknown	CASE_ONLY_META	All missense	SkatO	0.001	0.687336	NO	NO	#REF!
SPTBN1	chr2:54526418-54668569	Unknown	CASE_PROXIES_META	All missense	SkatO	0.001	0.610027	NO	NO	#REF!
SPTBN1	chr2:54526418-54668569	Unknown	CASE_PROXIES_META	All missense	SkatO	0.01	0.994744	NO	NO	#REF!
SPTBN1	chr2:54526418-54668569	Unknown	CASE_ONLY_META	All missense	SkatO	0.01	0.981651	NO	NO	#REF!
SPTBN1	chr2:54526418-54668569	Unknown	CASE_ONLY_META	All moderate to high impact	CMCWald	0.001	0.741231	NO	NO	#REF!
SPTBN1	chr2:54526418-54668569	Unknown	CASE_PROXIES_META	All moderate to high impact	CMCWald	0.001	0.43219	NO	NO	#REF!
SPTBN1	chr2:54526418-54668569	Unknown	CASE_PROXIES_META	All moderate to high impact	CMCWald	0.01	0.957282	NO	NO	#REF!
SPTBN1	chr2:54526418-54668569	Unknown	CASE_ONLY_META	All moderate to high impact	CMCWald	0.01	0.932631	NO	NO	#REF!
SPTBN1	chr2:54526418-54668569	Unknown	CASE_ONLY_META	All moderate to high impact	SkatO	0.001	0.78417	NO	NO	#REF!
SPTBN1	chr2:54526418-54668569	Unknown	CASE_PROXIES_META	All moderate to high impact	SkatO	0.001	0.624221	NO	NO	#REF!
SPTBN1	chr2:54526418-54668569	Unknown	CASE_PROXIES_META	All moderate to high impact	SkatO	0.01	0.994386	NO	NO	#REF!
SPTBN1	chr2:54526418-54668569	Unknown	CASE_ONLY_META	All moderate to high impact	SkatO	0.01	0.985362	NO	NO	#REF!
SVOPL	chr7:138594609-138679045	Recessive	CASE_ONLY_META	All LOF high impact	CMCWald	0.001	0.860617	NO	NO	#REF!
SVOPL	chr7:138594609-138679045	Recessive	CASE_PROXIES_META	All LOF high impact	CMCWald	0.001	0.860617	NO	NO	#REF!
SVOPL	chr7:138594609-138679045	Recessive	CASE_ONLY_META	All LOF high impact	CMCWald	0.01	0.675778	NO	NO	#REF!
SVOPL	chr7:138594609-138679045	Recessive	CASE_PROXIES_META	All LOF high impact	CMCWald	0.01	0.675778	NO	NO	#REF!
SVOPL	chr7:138594609-138679045	Recessive	CASE_ONLY_META	All LOF high impact	SkatO	0.001	0.641898	NO	NO	#REF!
SVOPL	chr7:138594609-138679045	Recessive	CASE_PROXIES_META	All LOF high impact	SkatO	0.001	0.641898	NO	NO	#REF!
SVOPL	chr7:138594609-138679045	Recessive	CASE_ONLY_META	All LOF high impact	SkatO	0.01	0.776577	NO	NO	#REF!
SVOPL	chr7:138594609-138679045	Recessive	CASE_PROXIES_META	All LOF high impact	SkatO	0.01	0.776577	NO	NO	#REF!
SVOPL	chr7:138594609-138679045	Recessive	CASE_ONLY_META	All LOF high impact and CADD 20	CMCWald	0.001	0.947228	NO	NO	#REF!
SVOPL	chr7:138594609-138679045	Recessive	CASE_PROXIES_META	All LOF high impact and CADD 20	CMCWald	0.001	0.299949	NO	NO	#REF!
SVOPL	chr7:138594609-138679045	Recessive	CASE_PROXIES_META	All LOF high impact and CADD 20	CMCWald	0.01	0.863849	NO	NO	#REF!
SVOPL	chr7:138594609-138679045	Recessive	CASE_ONLY_META	All LOF high impact and CADD 20	CMCWald	0.01	0.636113	NO	NO	#REF!
SVOPL	chr7:138594609-138679045	Recessive	CASE_ONLY_META	All LOF high impact and CADD 20	SkatO	0.001	0.652705	NO	NO	#REF!
SVOPL	chr7:138594609-138679045	Recessive	CASE_PROXIES_META	All LOF high impact and CADD 20	SkatO	0.001	0.373608	NO	NO	#REF!
SVOPL	chr7:138594609-138679045	Recessive	CASE_ONLY_META	All LOF high impact and CADD 20	SkatO	0.01	0.92074	NO	NO	#REF!
SVOPL	chr7:138594609-138679045	Recessive	CASE_PROXIES_META	All LOF high impact and CADD 20	SkatO	0.01	0.537243	NO	NO	#REF!
SVOPL	chr7:138594609-138679045	Recessive	CASE_ONLY_META	All missense	CMCWald	0.001	0.820472	NO	NO	#REF!
SVOPL	chr7:138594609-138679045	Recessive	CASE_PROXIES_META	All missense	CMCWald	0.001	0.158837	NO	NO	#REF!
SVOPL	chr7:138594609-138679045	Recessive	CASE_ONLY_META	All missense	CMCWald	0.01	0.402469	NO	NO	#REF!
SVOPL	chr7:138594609-138679045	Recessive	CASE_PROXIES_META	All missense	CMCWald	0.01	0.0984991	NO	NO	#REF!
SVOPL	chr7:138594609-138679045	Recessive	CASE_ONLY_META	All missense	SkatO	0.001	0.502189	NO	NO	#REF!
SVOPL	chr7:138594609-138679045	Recessive	CASE_PROXIES_META	All missense	SkatO	0.001	0.221057	NO	NO	#REF!
SVOPL	chr7:138594609-138679045	Recessive	CASE_ONLY_META	All missense	SkatO	0.01	0.502693	NO	NO	#REF!
SVOPL	chr7:138594609-138679045	Recessive	CASE_PROXIES_META	All missense	SkatO	0.01	0.184723	NO	NO	#REF!
SVOPL	chr7:138594609-138679045	Recessive	CASE_ONLY_META	All moderate to high impact	CMCWald	0.001	0.788654	NO	NO	#REF!
SVOPL	chr7:138594609-138679045	Recessive	CASE_PROXIES_META	All moderate to high impact	CMCWald	0.001	0.15484	NO	NO	#REF!
SVOPL	chr7:138594609-138679045	Recessive	CASE_ONLY_META	All moderate to high impact	CMCWald	0.01	0.685718	NO	NO	#REF!
SVOPL	chr7:138594609-138679045	Recessive	CASE_PROXIES_META	All moderate to high impact	CMCWald	0.01	0.601276	NO	NO	#REF!
SVOPL	chr7:138594609-138679045	Recessive	CASE_ONLY_META	All moderate to high impact	SkatO	0.001	0.322421	NO	NO	#REF!
SVOPL	chr7:138594609-138679045	Recessive	CASE_PROXIES_META	All moderate to high impact	SkatO	0.001	0.130857	NO	NO	#REF!
SVOPL	chr7:138594609-138679045	Recessive	CASE_ONLY_META	All moderate to high impact	SkatO	0.01	0.896286	NO	NO	#REF!
SVOPL	chr7:138594609-138679045	Recessive	CASE_PROXIES_META	All moderate to high impact	SkatO	0.01	0.589211	NO	NO	#REF!
SYNJ1	chr21:32634863-32726895	Recessive	CASE_ONLY_META	All LOF high impact	CMCWald	0.001	0.956699	NO	NO	#REF!
SYNJ1	chr21:32634863-32726895	Recessive	CASE_PROXIES_META	All LOF high impact	CMCWald	0.001	0.956699	NO	NO	#REF!
SYNJ1	chr21:32634863-32726895	Recessive	CASE_ONLY_META	All LOF high impact	CMCWald	0.01	0.956699	NO	NO	#REF!
SYNJ1	chr21:32634863-32726895	Recessive	CASE_PROXIES_META	All LOF high impact	CMCWald	0.01	0.956699	NO	NO	#REF!
SYNJ1	chr21:32634863-32726895	Recessive	CASE_ONLY_META	All LOF high impact	SkatO	0.001	0.669033	NO	NO	#REF!
SYNJ1	chr21:32634863-32726895	Recessive	CASE_PROXIES_META	All LOF high impact	SkatO	0.001	0.669033	NO	NO	#REF!
SYNJ1	chr21:32634863-32726895	Recessive	CASE_ONLY_META	All LOF high impact	SkatO	0.01	0.669033	NO	NO	#REF!
SYNJ1	chr21:32634863-32726895	Recessive	CASE_PROXIES_META	All LOF high impact	SkatO	0.01	0.669033	NO	NO	#REF!
SYNJ1	chr21:32634863-32726895	Recessive	CASE_ONLY_META	All LOF high impact and CADD 20	CMCWald	0.001	0.558437	NO	NO	#REF!
SYNJ1	chr21:32634863-32726895	Recessive	CASE_PROXIES_META	All LOF high impact and CADD 20	CMCWald	0.001	0.480477	NO	NO	#REF!
SYNJ1	chr21:32634863-32726895	Recessive	CASE_ONLY_META	All LOF high impact and CADD 20	CMCWald	0.01	0.6044	NO	NO	#REF!
SYNJ1	chr21:32634863-32726895	Recessive	CASE_PROXIES_META	All LOF high impact and CADD 20	CMCWald	0.01	0.410855	NO	NO	#REF!
SYNJ1	chr21:32634863-32726895	Recessive	CASE_PROXIES_META	All LOF high impact and CADD 20	SkatO	0.001	0.407037	NO	NO	#REF!
SYNJ1	chr21:32634863-32726895	Recessive	CASE_ONLY_META	All LOF high impact and CADD 20	SkatO	0.001	0.363332	NO	NO	#REF!
SYNJ1	chr21:32634863-32726895	Recessive	CASE_ONLY_META	All LOF high impact and CADD 20	SkatO	0.01	0.599561	NO	NO	#REF!
SYNJ1	chr21:32634863-32726895	Recessive	CASE_PROXIES_META	All LOF high impact and CADD 20	SkatO	0.01	0.338571	NO	NO	#REF!
SYNJ1	chr21:32634863-32726895	Recessive	CASE_ONLY_META	All missense	CMCWald	0.001	0.750032	NO	NO	#REF!
SYNJ1	chr21:32634863-32726895	Recessive	CASE_PROXIES_META	All missense	CMCWald	0.001	0.508427	NO	NO	#REF!
SYNJ1	chr21:32634863-32726895	Recessive	CASE_ONLY_META	All missense	CMCWald	0.01	0.576867	NO	NO	#REF!
SYNJ1	chr21:32634863-32726895	Recessive	CASE_PROXIES_META	All missense	CMCWald	0.01	0.406598	NO	NO	#REF!
SYNJ1	chr21:32634863-32726895	Recessive	CASE_ONLY_META	All missense	SkatO	0.001	0.606952	NO	NO	#REF!
SYNJ1	chr21:32634863-32726895	Recessive	CASE_PROXIES_META	All missense	SkatO	0.001	0.584205	NO	NO	#REF!
SYNJ1	chr21:32634863-32726895	Recessive	CASE_ONLY_META	All missense	SkatO	0.01	0.687794	NO	NO	#REF!
SYNJ1	chr21:32634863-32726895	Recessive	CASE_PROXIES_META	All missense	SkatO	0.01	0.389014	NO	NO	#REF!
SYNJ1	chr21:32634863-32726895	Recessive	CASE_ONLY_META	All moderate to high impact	CMCWald	0.001	0.892859	NO	NO	#REF!
SYNJ1	chr21:32634863-32726895	Recessive	CASE_PROXIES_META	All moderate to high impact	CMCWald	0.001	0.84795	NO	NO	#REF!
SYNJ1	chr21:32634863-32726895	Recessive	CASE_ONLY_META	All moderate to high impact	CMCWald	0.01	0.744359	NO	NO	#REF!
SYNJ1	chr21:32634863-32726895	Recessive	CASE_PROXIES_META	All moderate to high impact	CMCWald	0.01	0.718048	NO	NO	#REF!
SYNJ1	chr21:32634863-32726895	Recessive	CASE_PROXIES_META	All moderate to high impact	SkatO	0.001	0.803477	NO	NO	#REF!
SYNJ1	chr21:32634863-32726895	Recessive	CASE_ONLY_META	All moderate to high impact	SkatO	0.001	0.644905	NO	NO	#REF!
SYNJ1	chr21:32634863-32726895	Recessive	CASE_ONLY_META	All moderate to high impact	SkatO	0.01	0.725068	NO	NO	#REF!
SYNJ1	chr21:32634863-32726895	Recessive	CASE_PROXIES_META	All moderate to high impact	SkatO	0.01	0.46727	NO	NO	#REF!
SYT11	chr1:155859761-155881508	Unknown	CASE_ONLY_META	All LOF high impact	CMCWald	0.001	NA	NA	NA	#REF!
SYT11	chr1:155859761-155881508	Unknown	CASE_PROXIES_META	All LOF high impact	CMCWald	0.001	NA	NA	NA	#REF!
SYT11	chr1:155859761-155881508	Unknown	CASE_ONLY_META	All LOF high impact	CMCWald	0.01	NA	NA	NA	#REF!
SYT11	chr1:155859761-155881508	Unknown	CASE_PROXIES_META	All LOF high impact	CMCWald	0.01	NA	NA	NA	#REF!
SYT11	chr1:155859761-155881508	Unknown	CASE_ONLY_META	All LOF high impact	SkatO	0.001	NA	NA	NA	#REF!
SYT11	chr1:155859761-155881508	Unknown	CASE_PROXIES_META	All LOF high impact	SkatO	0.001	NA	NA	NA	#REF!
SYT11	chr1:155859761-155881508	Unknown	CASE_ONLY_META	All LOF high impact	SkatO	0.01	NA	NA	NA	#REF!
SYT11	chr1:155859761-155881508	Unknown	CASE_PROXIES_META	All LOF high impact	SkatO	0.01	NA	NA	NA	#REF!
SYT11	chr1:155859761-155881508	Unknown	CASE_PROXIES_META	All LOF high impact and CADD 20	CMCWald	0.001	0.613242	NO	NO	#REF!
SYT11	chr1:155859761-155881508	Unknown	CASE_ONLY_META	All LOF high impact and CADD 20	CMCWald	0.001	0.301632	NO	NO	#REF!
SYT11	chr1:155859761-155881508	Unknown	CASE_PROXIES_META	All LOF high impact and CADD 20	CMCWald	0.01	0.46386	NO	NO	#REF!
SYT11	chr1:155859761-155881508	Unknown	CASE_ONLY_META	All LOF high impact and CADD 20	CMCWald	0.01	0.18574	NO	NO	#REF!
SYT11	chr1:155859761-155881508	Unknown	CASE_PROXIES_META	All LOF high impact and CADD 20	SkatO	0.001	0.524675	NO	NO	#REF!
SYT11	chr1:155859761-155881508	Unknown	CASE_ONLY_META	All LOF high impact and CADD 20	SkatO	0.001	0.306943	NO	NO	#REF!
SYT11	chr1:155859761-155881508	Unknown	CASE_PROXIES_META	All LOF high impact and CADD 20	SkatO	0.01	0.367515	NO	NO	#REF!
SYT11	chr1:155859761-155881508	Unknown	CASE_ONLY_META	All LOF high impact and CADD 20	SkatO	0.01	0.17657	NO	NO	#REF!
SYT11	chr1:155859761-155881508	Unknown	CASE_PROXIES_META	All missense	CMCWald	0.001	0.70608	NO	NO	#REF!
SYT11	chr1:155859761-155881508	Unknown	CASE_ONLY_META	All missense	CMCWald	0.001	0.487071	NO	NO	#REF!
SYT11	chr1:155859761-155881508	Unknown	CASE_PROXIES_META	All missense	CMCWald	0.01	0.559812	NO	NO	#REF!
SYT11	chr1:155859761-155881508	Unknown	CASE_ONLY_META	All missense	CMCWald	0.01	0.324551	NO	NO	#REF!
SYT11	chr1:155859761-155881508	Unknown	CASE_PROXIES_META	All missense	SkatO	0.001	0.579581	NO	NO	#REF!
SYT11	chr1:155859761-155881508	Unknown	CASE_ONLY_META	All missense	SkatO	0.001	0.304294	NO	NO	#REF!
SYT11	chr1:155859761-155881508	Unknown	CASE_PROXIES_META	All missense	SkatO	0.01	0.415731	NO	NO	#REF!
SYT11	chr1:155859761-155881508	Unknown	CASE_ONLY_META	All missense	SkatO	0.01	0.175643	NO	NO	#REF!
SYT11	chr1:155859761-155881508	Unknown	CASE_PROXIES_META	All moderate to high impact	CMCWald	0.001	0.666031	NO	NO	#REF!
SYT11	chr1:155859761-155881508	Unknown	CASE_ONLY_META	All moderate to high impact	CMCWald	0.001	0.414152	NO	NO	#REF!
SYT11	chr1:155859761-155881508	Unknown	CASE_PROXIES_META	All moderate to high impact	CMCWald	0.01	0.529804	NO	NO	#REF!
SYT11	chr1:155859761-155881508	Unknown	CASE_ONLY_META	All moderate to high impact	CMCWald	0.01	0.278158	NO	NO	#REF!
SYT11	chr1:155859761-155881508	Unknown	CASE_PROXIES_META	All moderate to high impact	SkatO	0.001	0.588578	NO	NO	#REF!
SYT11	chr1:155859761-155881508	Unknown	CASE_ONLY_META	All moderate to high impact	SkatO	0.001	0.269852	NO	NO	#REF!
SYT11	chr1:155859761-155881508	Unknown	CASE_PROXIES_META	All moderate to high impact	SkatO	0.01	0.369692	NO	NO	#REF!
SYT11	chr1:155859761-155881508	Unknown	CASE_ONLY_META	All moderate to high impact	SkatO	0.01	0.147623	NO	NO	#REF!
TCHHL1	chr1:152084966-152088143	Recessive	CASE_ONLY_META	All LOF high impact	CMCWald	0.001	0.227499	NO	NO	#REF!
TCHHL1	chr1:152084966-152088143	Recessive	CASE_PROXIES_META	All LOF high impact	CMCWald	0.001	0.227499	NO	NO	#REF!
TCHHL1	chr1:152084966-152088143	Recessive	CASE_ONLY_META	All LOF high impact	CMCWald	0.01	0.227499	NO	NO	#REF!
TCHHL1	chr1:152084966-152088143	Recessive	CASE_PROXIES_META	All LOF high impact	CMCWald	0.01	0.227499	NO	NO	#REF!
TCHHL1	chr1:152084966-152088143	Recessive	CASE_ONLY_META	All LOF high impact	SkatO	0.001	0.322214	NO	NO	#REF!
TCHHL1	chr1:152084966-152088143	Recessive	CASE_PROXIES_META	All LOF high impact	SkatO	0.001	0.322214	NO	NO	#REF!
TCHHL1	chr1:152084966-152088143	Recessive	CASE_ONLY_META	All LOF high impact	SkatO	0.01	0.322214	NO	NO	#REF!
TCHHL1	chr1:152084966-152088143	Recessive	CASE_PROXIES_META	All LOF high impact	SkatO	0.01	0.322214	NO	NO	#REF!
TCHHL1	chr1:152084966-152088143	Recessive	CASE_ONLY_META	All LOF high impact and CADD 20	CMCWald	0.001	0.173651	NO	NO	#REF!
TCHHL1	chr1:152084966-152088143	Recessive	CASE_PROXIES_META	All LOF high impact and CADD 20	CMCWald	0.001	0.0556497	NO	NO	#REF!
TCHHL1	chr1:152084966-152088143	Recessive	CASE_ONLY_META	All LOF high impact and CADD 20	CMCWald	0.01	0.718601	NO	NO	#REF!
TCHHL1	chr1:152084966-152088143	Recessive	CASE_PROXIES_META	All LOF high impact and CADD 20	CMCWald	0.01	0.609572	NO	NO	#REF!
TCHHL1	chr1:152084966-152088143	Recessive	CASE_ONLY_META	All LOF high impact and CADD 20	SkatO	0.001	0.189625	NO	NO	#REF!
TCHHL1	chr1:152084966-152088143	Recessive	CASE_PROXIES_META	All LOF high impact and CADD 20	SkatO	0.001	0.103001	NO	NO	#REF!
TCHHL1	chr1:152084966-152088143	Recessive	CASE_ONLY_META	All LOF high impact and CADD 20	SkatO	0.01	0.652373	NO	NO	#REF!
TCHHL1	chr1:152084966-152088143	Recessive	CASE_PROXIES_META	All LOF high impact and CADD 20	SkatO	0.01	0.620844	NO	NO	#REF!
TCHHL1	chr1:152084966-152088143	Recessive	CASE_ONLY_META	All missense	CMCWald	0.001	0.4886	NO	NO	#REF!
TCHHL1	chr1:152084966-152088143	Recessive	CASE_PROXIES_META	All missense	CMCWald	0.001	0.394543	NO	NO	#REF!
TCHHL1	chr1:152084966-152088143	Recessive	CASE_PROXIES_META	All missense	CMCWald	0.01	0.439402	NO	NO	#REF!
TCHHL1	chr1:152084966-152088143	Recessive	CASE_ONLY_META	All missense	CMCWald	0.01	0.402185	NO	NO	#REF!
TCHHL1	chr1:152084966-152088143	Recessive	CASE_PROXIES_META	All missense	SkatO	0.001	0.38987	NO	NO	#REF!
TCHHL1	chr1:152084966-152088143	Recessive	CASE_ONLY_META	All missense	SkatO	0.001	0.312061	NO	NO	#REF!
TCHHL1	chr1:152084966-152088143	Recessive	CASE_PROXIES_META	All missense	SkatO	0.01	0.614069	NO	NO	#REF!
TCHHL1	chr1:152084966-152088143	Recessive	CASE_ONLY_META	All missense	SkatO	0.01	0.456932	NO	NO	#REF!
TCHHL1	chr1:152084966-152088143	Recessive	CASE_ONLY_META	All moderate to high impact	CMCWald	0.001	0.566224	NO	NO	#REF!
TCHHL1	chr1:152084966-152088143	Recessive	CASE_PROXIES_META	All moderate to high impact	CMCWald	0.001	0.195381	NO	NO	#REF!
TCHHL1	chr1:152084966-152088143	Recessive	CASE_ONLY_META	All moderate to high impact	CMCWald	0.01	0.589385	NO	NO	#REF!
TCHHL1	chr1:152084966-152088143	Recessive	CASE_PROXIES_META	All moderate to high impact	CMCWald	0.01	0.380609	NO	NO	#REF!
TCHHL1	chr1:152084966-152088143	Recessive	CASE_ONLY_META	All moderate to high impact	SkatO	0.001	0.232548	NO	NO	#REF!
TCHHL1	chr1:152084966-152088143	Recessive	CASE_PROXIES_META	All moderate to high impact	SkatO	0.001	0.149479	NO	NO	#REF!
TCHHL1	chr1:152084966-152088143	Recessive	CASE_ONLY_META	All moderate to high impact	SkatO	0.01	0.509049	NO	NO	#REF!
TCHHL1	chr1:152084966-152088143	Recessive	CASE_PROXIES_META	All moderate to high impact	SkatO	0.01	0.462782	NO	NO	#REF!
TMEM134	chr11:67464613-67469192	Recessive	CASE_ONLY_META	All LOF high impact	CMCWald	0.001	0.925998	NO	NO	#REF!
TMEM134	chr11:67464613-67469192	Recessive	CASE_PROXIES_META	All LOF high impact	CMCWald	0.001	0.925998	NO	NO	#REF!
TMEM134	chr11:67464613-67469192	Recessive	CASE_ONLY_META	All LOF high impact	CMCWald	0.01	0.925998	NO	NO	#REF!
TMEM134	chr11:67464613-67469192	Recessive	CASE_PROXIES_META	All LOF high impact	CMCWald	0.01	0.925998	NO	NO	#REF!
TMEM134	chr11:67464613-67469192	Recessive	CASE_ONLY_META	All LOF high impact	SkatO	0.001	0.504221	NO	NO	#REF!
TMEM134	chr11:67464613-67469192	Recessive	CASE_PROXIES_META	All LOF high impact	SkatO	0.001	0.504221	NO	NO	#REF!
TMEM134	chr11:67464613-67469192	Recessive	CASE_ONLY_META	All LOF high impact	SkatO	0.01	0.504221	NO	NO	#REF!
TMEM134	chr11:67464613-67469192	Recessive	CASE_PROXIES_META	All LOF high impact	SkatO	0.01	0.504221	NO	NO	#REF!
TMEM134	chr11:67464613-67469192	Recessive	CASE_ONLY_META	All LOF high impact and CADD 20	CMCWald	0.001	0.782925	NO	NO	#REF!
TMEM134	chr11:67464613-67469192	Recessive	CASE_PROXIES_META	All LOF high impact and CADD 20	CMCWald	0.001	0.620979	NO	NO	#REF!
TMEM134	chr11:67464613-67469192	Recessive	CASE_ONLY_META	All LOF high impact and CADD 20	CMCWald	0.01	0.225755	NO	NO	#REF!
TMEM134	chr11:67464613-67469192	Recessive	CASE_PROXIES_META	All LOF high impact and CADD 20	CMCWald	0.01	0.198795	NO	NO	#REF!
TMEM134	chr11:67464613-67469192	Recessive	CASE_ONLY_META	All LOF high impact and CADD 20	SkatO	0.001	0.881955	NO	NO	#REF!
TMEM134	chr11:67464613-67469192	Recessive	CASE_PROXIES_META	All LOF high impact and CADD 20	SkatO	0.001	0.690854	NO	NO	#REF!
TMEM134	chr11:67464613-67469192	Recessive	CASE_PROXIES_META	All LOF high impact and CADD 20	SkatO	0.01	0.402569	NO	NO	#REF!
TMEM134	chr11:67464613-67469192	Recessive	CASE_ONLY_META	All LOF high impact and CADD 20	SkatO	0.01	0.363975	NO	NO	#REF!
TMEM134	chr11:67464613-67469192	Recessive	CASE_ONLY_META	All missense	CMCWald	0.001	0.666593	NO	NO	#REF!
TMEM134	chr11:67464613-67469192	Recessive	CASE_PROXIES_META	All missense	CMCWald	0.001	0.481129	NO	NO	#REF!
TMEM134	chr11:67464613-67469192	Recessive	CASE_ONLY_META	All missense	CMCWald	0.01	0.63647	NO	NO	#REF!
TMEM134	chr11:67464613-67469192	Recessive	CASE_PROXIES_META	All missense	CMCWald	0.01	0.522799	NO	NO	#REF!
TMEM134	chr11:67464613-67469192	Recessive	CASE_ONLY_META	All missense	SkatO	0.001	0.82487	NO	NO	#REF!
TMEM134	chr11:67464613-67469192	Recessive	CASE_PROXIES_META	All missense	SkatO	0.001	0.588133	NO	NO	#REF!
TMEM134	chr11:67464613-67469192	Recessive	CASE_ONLY_META	All missense	SkatO	0.01	0.610251	NO	NO	#REF!
TMEM134	chr11:67464613-67469192	Recessive	CASE_PROXIES_META	All missense	SkatO	0.01	0.541119	NO	NO	#REF!
TMEM134	chr11:67464613-67469192	Recessive	CASE_ONLY_META	All moderate to high impact	CMCWald	0.001	0.8267	NO	NO	#REF!
TMEM134	chr11:67464613-67469192	Recessive	CASE_PROXIES_META	All moderate to high impact	CMCWald	0.001	0.772538	NO	NO	#REF!
TMEM134	chr11:67464613-67469192	Recessive	CASE_PROXIES_META	All moderate to high impact	CMCWald	0.01	0.265121	NO	NO	#REF!
TMEM134	chr11:67464613-67469192	Recessive	CASE_ONLY_META	All moderate to high impact	CMCWald	0.01	0.222078	NO	NO	#REF!
TMEM134	chr11:67464613-67469192	Recessive	CASE_ONLY_META	All moderate to high impact	SkatO	0.001	0.943947	NO	NO	#REF!
TMEM134	chr11:67464613-67469192	Recessive	CASE_PROXIES_META	All moderate to high impact	SkatO	0.001	0.820523	NO	NO	#REF!
TMEM134	chr11:67464613-67469192	Recessive	CASE_PROXIES_META	All moderate to high impact	SkatO	0.01	0.55896	NO	NO	#REF!
TMEM134	chr11:67464613-67469192	Recessive	CASE_ONLY_META	All moderate to high impact	SkatO	0.01	0.432134	NO	NO	#REF!
TMEM175	chr4:951687-958496	Unknown	CASE_PROXIES_META	All LOF high impact	CMCWald	0.001	0.794449	NO	NO	#REF!
TMEM175	chr4:951687-958496	Dominant	CASE_PROXIES_META	All LOF high impact	CMCWald	0.001	0.794449	NO	NO	#REF!
TMEM175	chr4:951687-958496	Unknown	CASE_ONLY_META	All LOF high impact	CMCWald	0.001	0.681162	NO	NO	#REF!
TMEM175	chr4:951687-958496	Dominant	CASE_ONLY_META	All LOF high impact	CMCWald	0.001	0.681162	NO	NO	#REF!
TMEM175	chr4:951687-958496	Unknown	CASE_PROXIES_META	All LOF high impact	CMCWald	0.01	0.794449	NO	NO	#REF!
TMEM175	chr4:951687-958496	Dominant	CASE_PROXIES_META	All LOF high impact	CMCWald	0.01	0.794449	NO	NO	#REF!
TMEM175	chr4:951687-958496	Unknown	CASE_ONLY_META	All LOF high impact	CMCWald	0.01	0.681162	NO	NO	#REF!
TMEM175	chr4:951687-958496	Dominant	CASE_ONLY_META	All LOF high impact	CMCWald	0.01	0.681162	NO	NO	#REF!
TMEM175	chr4:951687-958496	Unknown	CASE_PROXIES_META	All LOF high impact	SkatO	0.001	0.703694	NO	NO	#REF!
TMEM175	chr4:951687-958496	Dominant	CASE_PROXIES_META	All LOF high impact	SkatO	0.001	0.703694	NO	NO	#REF!
TMEM175	chr4:951687-958496	Unknown	CASE_ONLY_META	All LOF high impact	SkatO	0.001	0.636677	NO	NO	#REF!
TMEM175	chr4:951687-958496	Dominant	CASE_ONLY_META	All LOF high impact	SkatO	0.001	0.636677	NO	NO	#REF!
TMEM175	chr4:951687-958496	Unknown	CASE_PROXIES_META	All LOF high impact	SkatO	0.01	0.703694	NO	NO	#REF!
TMEM175	chr4:951687-958496	Dominant	CASE_PROXIES_META	All LOF high impact	SkatO	0.01	0.703694	NO	NO	#REF!
TMEM175	chr4:951687-958496	Unknown	CASE_ONLY_META	All LOF high impact	SkatO	0.01	0.636677	NO	NO	#REF!
TMEM175	chr4:951687-958496	Dominant	CASE_ONLY_META	All LOF high impact	SkatO	0.01	0.636677	NO	NO	#REF!
TMEM175	chr4:951687-958496	Unknown	CASE_PROXIES_META	All LOF high impact and CADD 20	CMCWald	0.001	0.195476	NO	NO	#REF!
TMEM175	chr4:951687-958496	Dominant	CASE_PROXIES_META	All LOF high impact and CADD 20	CMCWald	0.001	0.195476	NO	NO	#REF!
TMEM175	chr4:951687-958496	Unknown	CASE_ONLY_META	All LOF high impact and CADD 20	CMCWald	0.001	0.129774	NO	NO	#REF!
TMEM175	chr4:951687-958496	Dominant	CASE_ONLY_META	All LOF high impact and CADD 20	CMCWald	0.001	0.129774	NO	NO	#REF!
TMEM175	chr4:951687-958496	Unknown	CASE_PROXIES_META	All LOF high impact and CADD 20	CMCWald	0.01	0.510817	NO	NO	#REF!
TMEM175	chr4:951687-958496	Dominant	CASE_PROXIES_META	All LOF high impact and CADD 20	CMCWald	0.01	0.510817	NO	NO	#REF!
TMEM175	chr4:951687-958496	Unknown	CASE_ONLY_META	All LOF high impact and CADD 20	CMCWald	0.01	0.317756	NO	NO	#REF!
TMEM175	chr4:951687-958496	Dominant	CASE_ONLY_META	All LOF high impact and CADD 20	CMCWald	0.01	0.317756	NO	NO	#REF!
TMEM175	chr4:951687-958496	Unknown	CASE_ONLY_META	All LOF high impact and CADD 20	SkatO	0.001	0.249823	NO	NO	#REF!
TMEM175	chr4:951687-958496	Dominant	CASE_ONLY_META	All LOF high impact and CADD 20	SkatO	0.001	0.249823	NO	NO	#REF!
TMEM175	chr4:951687-958496	Unknown	CASE_PROXIES_META	All LOF high impact and CADD 20	SkatO	0.001	0.158725	NO	NO	#REF!
TMEM175	chr4:951687-958496	Dominant	CASE_PROXIES_META	All LOF high impact and CADD 20	SkatO	0.001	0.158725	NO	NO	#REF!
TMEM175	chr4:951687-958496	Unknown	CASE_PROXIES_META	All LOF high impact and CADD 20	SkatO	0.01	0.141747	NO	NO	#REF!
TMEM175	chr4:951687-958496	Dominant	CASE_PROXIES_META	All LOF high impact and CADD 20	SkatO	0.01	0.141747	NO	NO	#REF!
TMEM175	chr4:951687-958496	Unknown	CASE_ONLY_META	All LOF high impact and CADD 20	SkatO	0.01	0.0673654	NO	NO	#REF!
TMEM175	chr4:951687-958496	Dominant	CASE_ONLY_META	All LOF high impact and CADD 20	SkatO	0.01	0.0673654	NO	NO	#REF!
TMEM175	chr4:951687-958496	Unknown	CASE_PROXIES_META	All missense	CMCWald	0.001	0.75109	NO	NO	#REF!
TMEM175	chr4:951687-958496	Dominant	CASE_PROXIES_META	All missense	CMCWald	0.001	0.75109	NO	NO	#REF!
TMEM175	chr4:951687-958496	Unknown	CASE_ONLY_META	All missense	CMCWald	0.001	0.417431	NO	NO	#REF!
TMEM175	chr4:951687-958496	Dominant	CASE_ONLY_META	All missense	CMCWald	0.001	0.417431	NO	NO	#REF!
TMEM175	chr4:951687-958496	Unknown	CASE_PROXIES_META	All missense	CMCWald	0.01	0.746667	NO	NO	#REF!
TMEM175	chr4:951687-958496	Dominant	CASE_PROXIES_META	All missense	CMCWald	0.01	0.746667	NO	NO	#REF!
TMEM175	chr4:951687-958496	Unknown	CASE_ONLY_META	All missense	CMCWald	0.01	0.644838	NO	NO	#REF!
TMEM175	chr4:951687-958496	Dominant	CASE_ONLY_META	All missense	CMCWald	0.01	0.644838	NO	NO	#REF!
TMEM175	chr4:951687-958496	Unknown	CASE_PROXIES_META	All missense	SkatO	0.001	0.0498149	NO	YES	#REF!
TMEM175	chr4:951687-958496	Dominant	CASE_PROXIES_META	All missense	SkatO	0.001	0.0498149	NO	YES	#REF!
TMEM175	chr4:951687-958496	Unknown	CASE_ONLY_META	All missense	SkatO	0.001	0.0475108	NO	YES	#REF!
TMEM175	chr4:951687-958496	Dominant	CASE_ONLY_META	All missense	SkatO	0.001	0.0475108	NO	YES	#REF!
TMEM175	chr4:951687-958496	Unknown	CASE_PROXIES_META	All missense	SkatO	0.01	0.215015	NO	NO	#REF!
TMEM175	chr4:951687-958496	Dominant	CASE_PROXIES_META	All missense	SkatO	0.01	0.215015	NO	NO	#REF!
TMEM175	chr4:951687-958496	Unknown	CASE_ONLY_META	All missense	SkatO	0.01	0.103674	NO	NO	#REF!
TMEM175	chr4:951687-958496	Dominant	CASE_ONLY_META	All missense	SkatO	0.01	0.103674	NO	NO	#REF!
TMEM175	chr4:951687-958496	Unknown	CASE_PROXIES_META	All moderate to high impact	CMCWald	0.001	0.610209	NO	NO	#REF!
TMEM175	chr4:951687-958496	Dominant	CASE_PROXIES_META	All moderate to high impact	CMCWald	0.001	0.610209	NO	NO	#REF!
TMEM175	chr4:951687-958496	Unknown	CASE_ONLY_META	All moderate to high impact	CMCWald	0.001	0.30642	NO	NO	#REF!
TMEM175	chr4:951687-958496	Dominant	CASE_ONLY_META	All moderate to high impact	CMCWald	0.001	0.30642	NO	NO	#REF!
TMEM175	chr4:951687-958496	Unknown	CASE_PROXIES_META	All moderate to high impact	CMCWald	0.01	0.602279	NO	NO	#REF!
TMEM175	chr4:951687-958496	Dominant	CASE_PROXIES_META	All moderate to high impact	CMCWald	0.01	0.602279	NO	NO	#REF!
TMEM175	chr4:951687-958496	Unknown	CASE_ONLY_META	All moderate to high impact	CMCWald	0.01	0.530201	NO	NO	#REF!
TMEM175	chr4:951687-958496	Dominant	CASE_ONLY_META	All moderate to high impact	CMCWald	0.01	0.530201	NO	NO	#REF!
TMEM175	chr4:951687-958496	Unknown	CASE_PROXIES_META	All moderate to high impact	SkatO	0.001	0.11237	NO	NO	#REF!
TMEM175	chr4:951687-958496	Dominant	CASE_PROXIES_META	All moderate to high impact	SkatO	0.001	0.11237	NO	NO	#REF!
TMEM175	chr4:951687-958496	Unknown	CASE_ONLY_META	All moderate to high impact	SkatO	0.001	0.0705274	NO	NO	#REF!
TMEM175	chr4:951687-958496	Dominant	CASE_ONLY_META	All moderate to high impact	SkatO	0.001	0.0705274	NO	NO	#REF!
TMEM175	chr4:951687-958496	Unknown	CASE_PROXIES_META	All moderate to high impact	SkatO	0.01	0.224382	NO	NO	#REF!
TMEM175	chr4:951687-958496	Dominant	CASE_PROXIES_META	All moderate to high impact	SkatO	0.01	0.224382	NO	NO	#REF!
TMEM175	chr4:951687-958496	Unknown	CASE_ONLY_META	All moderate to high impact	SkatO	0.01	0.104211	NO	NO	#REF!
TMEM175	chr4:951687-958496	Dominant	CASE_ONLY_META	All moderate to high impact	SkatO	0.01	0.104211	NO	NO	#REF!
TMEM230	chr20:5069187-5109430	Dominant	CASE_PROXIES_META	All LOF high impact	CMCWald	0.001	0.500794	NO	NO	#REF!
TMEM230	chr20:5069187-5109430	Dominant	CASE_ONLY_META	All LOF high impact	CMCWald	0.001	0.235709	NO	NO	#REF!
TMEM230	chr20:5069187-5109430	Dominant	CASE_PROXIES_META	All LOF high impact	CMCWald	0.01	0.500794	NO	NO	#REF!
TMEM230	chr20:5069187-5109430	Dominant	CASE_ONLY_META	All LOF high impact	CMCWald	0.01	0.235709	NO	NO	#REF!
TMEM230	chr20:5069187-5109430	Dominant	CASE_PROXIES_META	All LOF high impact	SkatO	0.001	0.38102	NO	NO	#REF!
TMEM230	chr20:5069187-5109430	Dominant	CASE_ONLY_META	All LOF high impact	SkatO	0.001	0.227472	NO	NO	#REF!
TMEM230	chr20:5069187-5109430	Dominant	CASE_PROXIES_META	All LOF high impact	SkatO	0.01	0.38102	NO	NO	#REF!
TMEM230	chr20:5069187-5109430	Dominant	CASE_ONLY_META	All LOF high impact	SkatO	0.01	0.227472	NO	NO	#REF!
TMEM230	chr20:5069187-5109430	Dominant	CASE_ONLY_META	All LOF high impact and CADD 20	CMCWald	0.001	0.97477	NO	NO	#REF!
TMEM230	chr20:5069187-5109430	Dominant	CASE_PROXIES_META	All LOF high impact and CADD 20	CMCWald	0.001	0.927392	NO	NO	#REF!
TMEM230	chr20:5069187-5109430	Dominant	CASE_ONLY_META	All LOF high impact and CADD 20	CMCWald	0.01	0.904962	NO	NO	#REF!
TMEM230	chr20:5069187-5109430	Dominant	CASE_PROXIES_META	All LOF high impact and CADD 20	CMCWald	0.01	0.230868	NO	NO	#REF!
TMEM230	chr20:5069187-5109430	Dominant	CASE_ONLY_META	All LOF high impact and CADD 20	SkatO	0.001	0.936543	NO	NO	#REF!
TMEM230	chr20:5069187-5109430	Dominant	CASE_PROXIES_META	All LOF high impact and CADD 20	SkatO	0.001	0.711972	NO	NO	#REF!
TMEM230	chr20:5069187-5109430	Dominant	CASE_ONLY_META	All LOF high impact and CADD 20	SkatO	0.01	0.955265	NO	NO	#REF!
TMEM230	chr20:5069187-5109430	Dominant	CASE_PROXIES_META	All LOF high impact and CADD 20	SkatO	0.01	0.478056	NO	NO	#REF!
TMEM230	chr20:5069187-5109430	Dominant	CASE_PROXIES_META	All missense	CMCWald	0.001	0.497315	NO	NO	#REF!
TMEM230	chr20:5069187-5109430	Dominant	CASE_ONLY_META	All missense	CMCWald	0.001	0.267372	NO	NO	#REF!
TMEM230	chr20:5069187-5109430	Dominant	CASE_ONLY_META	All missense	CMCWald	0.01	0.184529	NO	NO	#REF!
TMEM230	chr20:5069187-5109430	Dominant	CASE_PROXIES_META	All missense	CMCWald	0.01	0.0917083	NO	NO	#REF!
TMEM230	chr20:5069187-5109430	Dominant	CASE_PROXIES_META	All missense	SkatO	0.001	0.569686	NO	NO	#REF!
TMEM230	chr20:5069187-5109430	Dominant	CASE_ONLY_META	All missense	SkatO	0.001	0.419143	NO	NO	#REF!
TMEM230	chr20:5069187-5109430	Dominant	CASE_ONLY_META	All missense	SkatO	0.01	0.399216	NO	NO	#REF!
TMEM230	chr20:5069187-5109430	Dominant	CASE_PROXIES_META	All missense	SkatO	0.01	0.337564	NO	NO	#REF!
TMEM230	chr20:5069187-5109430	Dominant	CASE_PROXIES_META	All moderate to high impact	CMCWald	0.001	0.355972	NO	NO	#REF!
TMEM230	chr20:5069187-5109430	Dominant	CASE_ONLY_META	All moderate to high impact	CMCWald	0.001	0.202627	NO	NO	#REF!
TMEM230	chr20:5069187-5109430	Dominant	CASE_ONLY_META	All moderate to high impact	CMCWald	0.01	0.167211	NO	NO	#REF!
TMEM230	chr20:5069187-5109430	Dominant	CASE_PROXIES_META	All moderate to high impact	CMCWald	0.01	0.113696	NO	NO	#REF!
TMEM230	chr20:5069187-5109430	Dominant	CASE_PROXIES_META	All moderate to high impact	SkatO	0.001	0.687018	NO	NO	#REF!
TMEM230	chr20:5069187-5109430	Dominant	CASE_ONLY_META	All moderate to high impact	SkatO	0.001	0.563832	NO	NO	#REF!
TMEM230	chr20:5069187-5109430	Dominant	CASE_PROXIES_META	All moderate to high impact	SkatO	0.01	0.347847	NO	NO	#REF!
TMEM230	chr20:5069187-5109430	Dominant	CASE_ONLY_META	All moderate to high impact	SkatO	0.01	0.316835	NO	NO	#REF!
TNK2	chr3:195864180-195895299	Recessive	CASE_ONLY_META	All LOF high impact	CMCWald	0.001	0.231449	NO	NO	#REF!
TNK2	chr3:195864180-195895299	Recessive	CASE_PROXIES_META	All LOF high impact	CMCWald	0.001	0.231449	NO	NO	#REF!
TNK2	chr3:195864180-195895299	Recessive	CASE_ONLY_META	All LOF high impact	CMCWald	0.01	0.231449	NO	NO	#REF!
TNK2	chr3:195864180-195895299	Recessive	CASE_PROXIES_META	All LOF high impact	CMCWald	0.01	0.231449	NO	NO	#REF!
TNK2	chr3:195864180-195895299	Recessive	CASE_ONLY_META	All LOF high impact	SkatO	0.001	0.339676	NO	NO	#REF!
TNK2	chr3:195864180-195895299	Recessive	CASE_PROXIES_META	All LOF high impact	SkatO	0.001	0.339676	NO	NO	#REF!
TNK2	chr3:195864180-195895299	Recessive	CASE_ONLY_META	All LOF high impact	SkatO	0.01	0.339676	NO	NO	#REF!
TNK2	chr3:195864180-195895299	Recessive	CASE_PROXIES_META	All LOF high impact	SkatO	0.01	0.339676	NO	NO	#REF!
TNK2	chr3:195864180-195895299	Recessive	CASE_PROXIES_META	All LOF high impact and CADD 20	CMCWald	0.001	0.287333	NO	NO	#REF!
TNK2	chr3:195864180-195895299	Recessive	CASE_ONLY_META	All LOF high impact and CADD 20	CMCWald	0.001	0.243261	NO	NO	#REF!
TNK2	chr3:195864180-195895299	Recessive	CASE_ONLY_META	All LOF high impact and CADD 20	CMCWald	0.01	0.950881	NO	NO	#REF!
TNK2	chr3:195864180-195895299	Recessive	CASE_PROXIES_META	All LOF high impact and CADD 20	CMCWald	0.01	0.886238	NO	NO	#REF!
TNK2	chr3:195864180-195895299	Recessive	CASE_ONLY_META	All LOF high impact and CADD 20	SkatO	0.001	0.346755	NO	NO	#REF!
TNK2	chr3:195864180-195895299	Recessive	CASE_PROXIES_META	All LOF high impact and CADD 20	SkatO	0.001	0.305355	NO	NO	#REF!
TNK2	chr3:195864180-195895299	Recessive	CASE_PROXIES_META	All LOF high impact and CADD 20	SkatO	0.01	0.910172	NO	NO	#REF!
TNK2	chr3:195864180-195895299	Recessive	CASE_ONLY_META	All LOF high impact and CADD 20	SkatO	0.01	0.854823	NO	NO	#REF!
TNK2	chr3:195864180-195895299	Recessive	CASE_ONLY_META	All missense	CMCWald	0.001	0.780046	NO	NO	#REF!
TNK2	chr3:195864180-195895299	Recessive	CASE_PROXIES_META	All missense	CMCWald	0.001	0.395413	NO	NO	#REF!
TNK2	chr3:195864180-195895299	Recessive	CASE_ONLY_META	All missense	CMCWald	0.01	0.778616	NO	NO	#REF!
TNK2	chr3:195864180-195895299	Recessive	CASE_PROXIES_META	All missense	CMCWald	0.01	0.0781753	NO	NO	#REF!
TNK2	chr3:195864180-195895299	Recessive	CASE_ONLY_META	All missense	SkatO	0.001	0.622259	NO	NO	#REF!
TNK2	chr3:195864180-195895299	Recessive	CASE_PROXIES_META	All missense	SkatO	0.001	0.17974	NO	NO	#REF!
TNK2	chr3:195864180-195895299	Recessive	CASE_ONLY_META	All missense	SkatO	0.01	0.969869	NO	NO	#REF!
TNK2	chr3:195864180-195895299	Recessive	CASE_PROXIES_META	All missense	SkatO	0.01	0.108423	NO	NO	#REF!
TNK2	chr3:195864180-195895299	Recessive	CASE_ONLY_META	All moderate to high impact	CMCWald	0.001	0.694139	NO	NO	#REF!
TNK2	chr3:195864180-195895299	Recessive	CASE_PROXIES_META	All moderate to high impact	CMCWald	0.001	0.409396	NO	NO	#REF!
TNK2	chr3:195864180-195895299	Recessive	CASE_ONLY_META	All moderate to high impact	CMCWald	0.01	0.806845	NO	NO	#REF!
TNK2	chr3:195864180-195895299	Recessive	CASE_PROXIES_META	All moderate to high impact	CMCWald	0.01	0.105956	NO	NO	#REF!
TNK2	chr3:195864180-195895299	Recessive	CASE_ONLY_META	All moderate to high impact	SkatO	0.001	0.353949	NO	NO	#REF!
TNK2	chr3:195864180-195895299	Recessive	CASE_PROXIES_META	All moderate to high impact	SkatO	0.001	0.167316	NO	NO	#REF!
TNK2	chr3:195864180-195895299	Recessive	CASE_ONLY_META	All moderate to high impact	SkatO	0.01	0.985315	NO	NO	#REF!
TNK2	chr3:195864180-195895299	Recessive	CASE_PROXIES_META	All moderate to high impact	SkatO	0.01	0.257633	NO	NO	#REF!
TNR	chr1:175323356-175403220	Dominant	CASE_ONLY_META	All LOF high impact	CMCWald	0.001	0.870075	NO	NO	#REF!
TNR	chr1:175323356-175403220	Dominant	CASE_PROXIES_META	All LOF high impact	CMCWald	0.001	0.870075	NO	NO	#REF!
TNR	chr1:175323356-175403220	Dominant	CASE_ONLY_META	All LOF high impact	CMCWald	0.01	0.870075	NO	NO	#REF!
TNR	chr1:175323356-175403220	Dominant	CASE_PROXIES_META	All LOF high impact	CMCWald	0.01	0.870075	NO	NO	#REF!
TNR	chr1:175323356-175403220	Dominant	CASE_ONLY_META	All LOF high impact	SkatO	0.001	0.869554	NO	NO	#REF!
TNR	chr1:175323356-175403220	Dominant	CASE_PROXIES_META	All LOF high impact	SkatO	0.001	0.869554	NO	NO	#REF!
TNR	chr1:175323356-175403220	Dominant	CASE_ONLY_META	All LOF high impact	SkatO	0.01	0.869554	NO	NO	#REF!
TNR	chr1:175323356-175403220	Dominant	CASE_PROXIES_META	All LOF high impact	SkatO	0.01	0.869554	NO	NO	#REF!
TNR	chr1:175323356-175403220	Dominant	CASE_PROXIES_META	All LOF high impact and CADD 20	CMCWald	0.001	0.94802	NO	NO	#REF!
TNR	chr1:175323356-175403220	Dominant	CASE_ONLY_META	All LOF high impact and CADD 20	CMCWald	0.001	0.71504	NO	NO	#REF!
TNR	chr1:175323356-175403220	Dominant	CASE_PROXIES_META	All LOF high impact and CADD 20	CMCWald	0.01	0.614579	NO	NO	#REF!
TNR	chr1:175323356-175403220	Dominant	CASE_ONLY_META	All LOF high impact and CADD 20	CMCWald	0.01	0.295789	NO	NO	#REF!
TNR	chr1:175323356-175403220	Dominant	CASE_PROXIES_META	All LOF high impact and CADD 20	SkatO	0.001	0.849529	NO	NO	#REF!
TNR	chr1:175323356-175403220	Dominant	CASE_ONLY_META	All LOF high impact and CADD 20	SkatO	0.001	0.656021	NO	NO	#REF!
TNR	chr1:175323356-175403220	Dominant	CASE_PROXIES_META	All LOF high impact and CADD 20	SkatO	0.01	0.877626	NO	NO	#REF!
TNR	chr1:175323356-175403220	Dominant	CASE_ONLY_META	All LOF high impact and CADD 20	SkatO	0.01	0.575326	NO	NO	#REF!
TNR	chr1:175323356-175403220	Dominant	CASE_ONLY_META	All missense	CMCWald	0.001	0.982372	NO	NO	#REF!
TNR	chr1:175323356-175403220	Dominant	CASE_PROXIES_META	All missense	CMCWald	0.001	0.940955	NO	NO	#REF!
TNR	chr1:175323356-175403220	Dominant	CASE_PROXIES_META	All missense	CMCWald	0.01	0.781733	NO	NO	#REF!
TNR	chr1:175323356-175403220	Dominant	CASE_ONLY_META	All missense	CMCWald	0.01	0.660532	NO	NO	#REF!
TNR	chr1:175323356-175403220	Dominant	CASE_PROXIES_META	All missense	SkatO	0.001	0.732432	NO	NO	#REF!
TNR	chr1:175323356-175403220	Dominant	CASE_ONLY_META	All missense	SkatO	0.001	0.611058	NO	NO	#REF!
TNR	chr1:175323356-175403220	Dominant	CASE_PROXIES_META	All missense	SkatO	0.01	0.947474	NO	NO	#REF!
TNR	chr1:175323356-175403220	Dominant	CASE_ONLY_META	All missense	SkatO	0.01	0.814371	NO	NO	#REF!
TNR	chr1:175323356-175403220	Dominant	CASE_ONLY_META	All moderate to high impact	CMCWald	0.001	0.976122	NO	NO	#REF!
TNR	chr1:175323356-175403220	Dominant	CASE_PROXIES_META	All moderate to high impact	CMCWald	0.001	0.901968	NO	NO	#REF!
TNR	chr1:175323356-175403220	Dominant	CASE_PROXIES_META	All moderate to high impact	CMCWald	0.01	0.788911	NO	NO	#REF!
TNR	chr1:175323356-175403220	Dominant	CASE_ONLY_META	All moderate to high impact	CMCWald	0.01	0.64757	NO	NO	#REF!
TNR	chr1:175323356-175403220	Dominant	CASE_PROXIES_META	All moderate to high impact	SkatO	0.001	0.490906	NO	NO	#REF!
TNR	chr1:175323356-175403220	Dominant	CASE_ONLY_META	All moderate to high impact	SkatO	0.001	0.374628	NO	NO	#REF!
TNR	chr1:175323356-175403220	Dominant	CASE_PROXIES_META	All moderate to high impact	SkatO	0.01	0.944125	NO	NO	#REF!
TNR	chr1:175323356-175403220	Dominant	CASE_ONLY_META	All moderate to high impact	SkatO	0.01	0.81763	NO	NO	#REF!
TOMM22	chr22:38681978-38683841	Unknown	CASE_ONLY_META	All LOF high impact	CMCWald	0.001	NA	NA	NA	#REF!
TOMM22	chr22:38681978-38683841	Unknown	CASE_PROXIES_META	All LOF high impact	CMCWald	0.001	NA	NA	NA	#REF!
TOMM22	chr22:38681978-38683841	Unknown	CASE_ONLY_META	All LOF high impact	CMCWald	0.01	NA	NA	NA	#REF!
TOMM22	chr22:38681978-38683841	Unknown	CASE_PROXIES_META	All LOF high impact	CMCWald	0.01	NA	NA	NA	#REF!
TOMM22	chr22:38681978-38683841	Unknown	CASE_ONLY_META	All LOF high impact	SkatO	0.001	NA	NA	NA	#REF!
TOMM22	chr22:38681978-38683841	Unknown	CASE_PROXIES_META	All LOF high impact	SkatO	0.001	NA	NA	NA	#REF!
TOMM22	chr22:38681978-38683841	Unknown	CASE_ONLY_META	All LOF high impact	SkatO	0.01	NA	NA	NA	#REF!
TOMM22	chr22:38681978-38683841	Unknown	CASE_PROXIES_META	All LOF high impact	SkatO	0.01	NA	NA	NA	#REF!
TOMM22	chr22:38681978-38683841	Unknown	CASE_PROXIES_META	All LOF high impact and CADD 20	CMCWald	0.001	0.825461	NO	NO	#REF!
TOMM22	chr22:38681978-38683841	Unknown	CASE_ONLY_META	All LOF high impact and CADD 20	CMCWald	0.001	0.780395	NO	NO	#REF!
TOMM22	chr22:38681978-38683841	Unknown	CASE_PROXIES_META	All LOF high impact and CADD 20	CMCWald	0.01	0.825461	NO	NO	#REF!
TOMM22	chr22:38681978-38683841	Unknown	CASE_ONLY_META	All LOF high impact and CADD 20	CMCWald	0.01	0.780395	NO	NO	#REF!
TOMM22	chr22:38681978-38683841	Unknown	CASE_PROXIES_META	All LOF high impact and CADD 20	SkatO	0.001	0.826414	NO	NO	#REF!
TOMM22	chr22:38681978-38683841	Unknown	CASE_ONLY_META	All LOF high impact and CADD 20	SkatO	0.001	0.747184	NO	NO	#REF!
TOMM22	chr22:38681978-38683841	Unknown	CASE_PROXIES_META	All LOF high impact and CADD 20	SkatO	0.01	0.826414	NO	NO	#REF!
TOMM22	chr22:38681978-38683841	Unknown	CASE_ONLY_META	All LOF high impact and CADD 20	SkatO	0.01	0.747184	NO	NO	#REF!
TOMM22	chr22:38681978-38683841	Unknown	CASE_PROXIES_META	All missense	CMCWald	0.001	0.647922	NO	NO	#REF!
TOMM22	chr22:38681978-38683841	Unknown	CASE_ONLY_META	All missense	CMCWald	0.001	0.514352	NO	NO	#REF!
TOMM22	chr22:38681978-38683841	Unknown	CASE_PROXIES_META	All missense	CMCWald	0.01	0.647922	NO	NO	#REF!
TOMM22	chr22:38681978-38683841	Unknown	CASE_ONLY_META	All missense	CMCWald	0.01	0.514352	NO	NO	#REF!
TOMM22	chr22:38681978-38683841	Unknown	CASE_PROXIES_META	All missense	SkatO	0.001	0.442548	NO	NO	#REF!
TOMM22	chr22:38681978-38683841	Unknown	CASE_ONLY_META	All missense	SkatO	0.001	0.426379	NO	NO	#REF!
TOMM22	chr22:38681978-38683841	Unknown	CASE_PROXIES_META	All missense	SkatO	0.01	0.442548	NO	NO	#REF!
TOMM22	chr22:38681978-38683841	Unknown	CASE_ONLY_META	All missense	SkatO	0.01	0.426379	NO	NO	#REF!
TOMM22	chr22:38681978-38683841	Unknown	CASE_PROXIES_META	All moderate to high impact	CMCWald	0.001	0.722962	NO	NO	#REF!
TOMM22	chr22:38681978-38683841	Unknown	CASE_ONLY_META	All moderate to high impact	CMCWald	0.001	0.689999	NO	NO	#REF!
TOMM22	chr22:38681978-38683841	Unknown	CASE_PROXIES_META	All moderate to high impact	CMCWald	0.01	0.722962	NO	NO	#REF!
TOMM22	chr22:38681978-38683841	Unknown	CASE_ONLY_META	All moderate to high impact	CMCWald	0.01	0.689999	NO	NO	#REF!
TOMM22	chr22:38681978-38683841	Unknown	CASE_ONLY_META	All moderate to high impact	SkatO	0.001	0.42331	NO	NO	#REF!
TOMM22	chr22:38681978-38683841	Unknown	CASE_PROXIES_META	All moderate to high impact	SkatO	0.001	0.398317	NO	NO	#REF!
TOMM22	chr22:38681978-38683841	Unknown	CASE_ONLY_META	All moderate to high impact	SkatO	0.01	0.49747	NO	NO	#REF!
TOMM22	chr22:38681978-38683841	Unknown	CASE_PROXIES_META	All moderate to high impact	SkatO	0.01	0.452581	NO	NO	#REF!
TVP23A	chr16:10818794-10818794	Unknown	CASE_ONLY_META	All LOF high impact	CMCWald	0.001	0.64622	NO	NO	#REF!
TVP23A	chr16:10818794-10818794	Unknown	CASE_PROXIES_META	All LOF high impact	CMCWald	0.001	0.64622	NO	NO	#REF!
TVP23A	chr16:10818794-10818794	Unknown	CASE_ONLY_META	All LOF high impact	CMCWald	0.01	0.64622	NO	NO	#REF!
TVP23A	chr16:10818794-10818794	Unknown	CASE_PROXIES_META	All LOF high impact	CMCWald	0.01	0.64622	NO	NO	#REF!
TVP23A	chr16:10818794-10818794	Unknown	CASE_ONLY_META	All LOF high impact	SkatO	0.001	0.559061	NO	NO	#REF!
TVP23A	chr16:10818794-10818794	Unknown	CASE_PROXIES_META	All LOF high impact	SkatO	0.001	0.559061	NO	NO	#REF!
TVP23A	chr16:10818794-10818794	Unknown	CASE_ONLY_META	All LOF high impact	SkatO	0.01	0.559061	NO	NO	#REF!
TVP23A	chr16:10818794-10818794	Unknown	CASE_PROXIES_META	All LOF high impact	SkatO	0.01	0.559061	NO	NO	#REF!
TVP23A	chr16:10818794-10818794	Unknown	CASE_PROXIES_META	All LOF high impact and CADD 20	CMCWald	0.001	0.855329	NO	NO	#REF!
TVP23A	chr16:10818794-10818794	Unknown	CASE_ONLY_META	All LOF high impact and CADD 20	CMCWald	0.001	0.559304	NO	NO	#REF!
TVP23A	chr16:10818794-10818794	Unknown	CASE_PROXIES_META	All LOF high impact and CADD 20	CMCWald	0.01	0.855329	NO	NO	#REF!
TVP23A	chr16:10818794-10818794	Unknown	CASE_ONLY_META	All LOF high impact and CADD 20	CMCWald	0.01	0.559304	NO	NO	#REF!
TVP23A	chr16:10818794-10818794	Unknown	CASE_PROXIES_META	All LOF high impact and CADD 20	SkatO	0.001	0.902577	NO	NO	#REF!
TVP23A	chr16:10818794-10818794	Unknown	CASE_ONLY_META	All LOF high impact and CADD 20	SkatO	0.001	0.652032	NO	NO	#REF!
TVP23A	chr16:10818794-10818794	Unknown	CASE_PROXIES_META	All LOF high impact and CADD 20	SkatO	0.01	0.902577	NO	NO	#REF!
TVP23A	chr16:10818794-10818794	Unknown	CASE_ONLY_META	All LOF high impact and CADD 20	SkatO	0.01	0.652032	NO	NO	#REF!
TVP23A	chr16:10818794-10818794	Unknown	CASE_PROXIES_META	All missense	CMCWald	0.001	0.850306	NO	NO	#REF!
TVP23A	chr16:10818794-10818794	Unknown	CASE_ONLY_META	All missense	CMCWald	0.001	0.609061	NO	NO	#REF!
TVP23A	chr16:10818794-10818794	Unknown	CASE_PROXIES_META	All missense	CMCWald	0.01	0.623845	NO	NO	#REF!
TVP23A	chr16:10818794-10818794	Unknown	CASE_ONLY_META	All missense	CMCWald	0.01	0.322043	NO	NO	#REF!
TVP23A	chr16:10818794-10818794	Unknown	CASE_PROXIES_META	All missense	SkatO	0.001	0.844247	NO	NO	#REF!
TVP23A	chr16:10818794-10818794	Unknown	CASE_ONLY_META	All missense	SkatO	0.001	0.610463	NO	NO	#REF!
TVP23A	chr16:10818794-10818794	Unknown	CASE_PROXIES_META	All missense	SkatO	0.01	0.842213	NO	NO	#REF!
TVP23A	chr16:10818794-10818794	Unknown	CASE_ONLY_META	All missense	SkatO	0.01	0.607021	NO	NO	#REF!
TVP23A	chr16:10818794-10818794	Unknown	CASE_PROXIES_META	All moderate to high impact	CMCWald	0.001	0.775518	NO	NO	#REF!
TVP23A	chr16:10818794-10818794	Unknown	CASE_ONLY_META	All moderate to high impact	CMCWald	0.001	0.465567	NO	NO	#REF!
TVP23A	chr16:10818794-10818794	Unknown	CASE_PROXIES_META	All moderate to high impact	CMCWald	0.01	0.540389	NO	NO	#REF!
TVP23A	chr16:10818794-10818794	Unknown	CASE_ONLY_META	All moderate to high impact	CMCWald	0.01	0.231685	NO	NO	#REF!
TVP23A	chr16:10818794-10818794	Unknown	CASE_PROXIES_META	All moderate to high impact	SkatO	0.001	0.681613	NO	NO	#REF!
TVP23A	chr16:10818794-10818794	Unknown	CASE_ONLY_META	All moderate to high impact	SkatO	0.001	0.308397	NO	NO	#REF!
TVP23A	chr16:10818794-10818794	Unknown	CASE_PROXIES_META	All moderate to high impact	SkatO	0.01	0.799534	NO	NO	#REF!
TVP23A	chr16:10818794-10818794	Unknown	CASE_ONLY_META	All moderate to high impact	SkatO	0.01	0.506918	NO	NO	#REF!
UCHL1	chr4:41256976-41268073	Dominant	CASE_ONLY_META	All LOF high impact	CMCWald	0.001	NA	NA	NA	#REF!
UCHL1	chr4:41256976-41268073	Dominant	CASE_PROXIES_META	All LOF high impact	CMCWald	0.001	NA	NA	NA	#REF!
UCHL1	chr4:41256976-41268073	Dominant	CASE_ONLY_META	All LOF high impact	CMCWald	0.01	NA	NA	NA	#REF!
UCHL1	chr4:41256976-41268073	Dominant	CASE_PROXIES_META	All LOF high impact	CMCWald	0.01	NA	NA	NA	#REF!
UCHL1	chr4:41256976-41268073	Dominant	CASE_ONLY_META	All LOF high impact	SkatO	0.001	NA	NA	NA	#REF!
UCHL1	chr4:41256976-41268073	Dominant	CASE_PROXIES_META	All LOF high impact	SkatO	0.001	NA	NA	NA	#REF!
UCHL1	chr4:41256976-41268073	Dominant	CASE_ONLY_META	All LOF high impact	SkatO	0.01	NA	NA	NA	#REF!
UCHL1	chr4:41256976-41268073	Dominant	CASE_PROXIES_META	All LOF high impact	SkatO	0.01	NA	NA	NA	#REF!
UCHL1	chr4:41256976-41268073	Dominant	CASE_PROXIES_META	All LOF high impact and CADD 20	CMCWald	0.001	0.399459	NO	NO	#REF!
UCHL1	chr4:41256976-41268073	Dominant	CASE_ONLY_META	All LOF high impact and CADD 20	CMCWald	0.001	0.165619	NO	NO	#REF!
UCHL1	chr4:41256976-41268073	Dominant	CASE_PROXIES_META	All LOF high impact and CADD 20	CMCWald	0.01	0.399459	NO	NO	#REF!
UCHL1	chr4:41256976-41268073	Dominant	CASE_ONLY_META	All LOF high impact and CADD 20	CMCWald	0.01	0.165619	NO	NO	#REF!
UCHL1	chr4:41256976-41268073	Dominant	CASE_PROXIES_META	All LOF high impact and CADD 20	SkatO	0.001	0.0681342	NO	NO	#REF!
UCHL1	chr4:41256976-41268073	Dominant	CASE_ONLY_META	All LOF high impact and CADD 20	SkatO	0.001	0.0161468	NO	YES	#REF!
UCHL1	chr4:41256976-41268073	Dominant	CASE_PROXIES_META	All LOF high impact and CADD 20	SkatO	0.01	0.0681342	NO	NO	#REF!
UCHL1	chr4:41256976-41268073	Dominant	CASE_ONLY_META	All LOF high impact and CADD 20	SkatO	0.01	0.0161468	NO	YES	#REF!
UCHL1	chr4:41256976-41268073	Dominant	CASE_PROXIES_META	All missense	CMCWald	0.001	0.175881	NO	NO	#REF!
UCHL1	chr4:41256976-41268073	Dominant	CASE_ONLY_META	All missense	CMCWald	0.001	0.0845013	NO	NO	#REF!
UCHL1	chr4:41256976-41268073	Dominant	CASE_PROXIES_META	All missense	CMCWald	0.01	0.642521	NO	NO	#REF!
UCHL1	chr4:41256976-41268073	Dominant	CASE_ONLY_META	All missense	CMCWald	0.01	0.385211	NO	NO	#REF!
UCHL1	chr4:41256976-41268073	Dominant	CASE_PROXIES_META	All missense	SkatO	0.001	0.0419633	NO	YES	#REF!
UCHL1	chr4:41256976-41268073	Dominant	CASE_ONLY_META	All missense	SkatO	0.001	0.0118792	NO	YES	#REF!
UCHL1	chr4:41256976-41268073	Dominant	CASE_PROXIES_META	All missense	SkatO	0.01	0.707078	NO	NO	#REF!
UCHL1	chr4:41256976-41268073	Dominant	CASE_ONLY_META	All missense	SkatO	0.01	0.519779	NO	NO	#REF!
UCHL1	chr4:41256976-41268073	Dominant	CASE_PROXIES_META	All moderate to high impact	CMCWald	0.001	0.0984826	NO	NO	#REF!
UCHL1	chr4:41256976-41268073	Dominant	CASE_ONLY_META	All moderate to high impact	CMCWald	0.001	0.0652435	NO	NO	#REF!
UCHL1	chr4:41256976-41268073	Dominant	CASE_PROXIES_META	All moderate to high impact	CMCWald	0.01	0.46509	NO	NO	#REF!
UCHL1	chr4:41256976-41268073	Dominant	CASE_ONLY_META	All moderate to high impact	CMCWald	0.01	0.290925	NO	NO	#REF!
UCHL1	chr4:41256976-41268073	Dominant	CASE_PROXIES_META	All moderate to high impact	SkatO	0.001	0.00859479	NO	YES	#REF!
UCHL1	chr4:41256976-41268073	Dominant	CASE_ONLY_META	All moderate to high impact	SkatO	0.001	0.00185568	NO	YES	#REF!
UCHL1	chr4:41256976-41268073	Dominant	CASE_PROXIES_META	All moderate to high impact	SkatO	0.01	0.678277	NO	NO	#REF!
UCHL1	chr4:41256976-41268073	Dominant	CASE_ONLY_META	All moderate to high impact	SkatO	0.01	0.450128	NO	NO	#REF!
UHRF1BP1L	chr12:100037635-100142635	Recessive	CASE_ONLY_META	All LOF high impact	CMCWald	0.001	0.520506	NO	NO	#REF!
UHRF1BP1L	chr12:100037635-100142635	Recessive	CASE_PROXIES_META	All LOF high impact	CMCWald	0.001	0.520506	NO	NO	#REF!
UHRF1BP1L	chr12:100037635-100142635	Recessive	CASE_ONLY_META	All LOF high impact	CMCWald	0.01	0.520506	NO	NO	#REF!
UHRF1BP1L	chr12:100037635-100142635	Recessive	CASE_PROXIES_META	All LOF high impact	CMCWald	0.01	0.520506	NO	NO	#REF!
UHRF1BP1L	chr12:100037635-100142635	Recessive	CASE_ONLY_META	All LOF high impact	SkatO	0.001	0.6138	NO	NO	#REF!
UHRF1BP1L	chr12:100037635-100142635	Recessive	CASE_PROXIES_META	All LOF high impact	SkatO	0.001	0.6138	NO	NO	#REF!
UHRF1BP1L	chr12:100037635-100142635	Recessive	CASE_ONLY_META	All LOF high impact	SkatO	0.01	0.6138	NO	NO	#REF!
UHRF1BP1L	chr12:100037635-100142635	Recessive	CASE_PROXIES_META	All LOF high impact	SkatO	0.01	0.6138	NO	NO	#REF!
UHRF1BP1L	chr12:100037635-100142635	Recessive	CASE_PROXIES_META	All LOF high impact and CADD 20	CMCWald	0.001	0.204731	NO	NO	#REF!
UHRF1BP1L	chr12:100037635-100142635	Recessive	CASE_ONLY_META	All LOF high impact and CADD 20	CMCWald	0.001	0.0875038	NO	NO	#REF!
UHRF1BP1L	chr12:100037635-100142635	Recessive	CASE_PROXIES_META	All LOF high impact and CADD 20	CMCWald	0.01	0.204731	NO	NO	#REF!
UHRF1BP1L	chr12:100037635-100142635	Recessive	CASE_ONLY_META	All LOF high impact and CADD 20	CMCWald	0.01	0.0875038	NO	NO	#REF!
UHRF1BP1L	chr12:100037635-100142635	Recessive	CASE_PROXIES_META	All LOF high impact and CADD 20	SkatO	0.001	0.231547	NO	NO	#REF!
UHRF1BP1L	chr12:100037635-100142635	Recessive	CASE_ONLY_META	All LOF high impact and CADD 20	SkatO	0.001	0.087131	NO	NO	#REF!
UHRF1BP1L	chr12:100037635-100142635	Recessive	CASE_PROXIES_META	All LOF high impact and CADD 20	SkatO	0.01	0.231547	NO	NO	#REF!
UHRF1BP1L	chr12:100037635-100142635	Recessive	CASE_ONLY_META	All LOF high impact and CADD 20	SkatO	0.01	0.087131	NO	NO	#REF!
UHRF1BP1L	chr12:100037635-100142635	Recessive	CASE_PROXIES_META	All missense	CMCWald	0.001	0.078608	NO	NO	#REF!
UHRF1BP1L	chr12:100037635-100142635	Recessive	CASE_ONLY_META	All missense	CMCWald	0.001	0.015066	NO	YES	#REF!
UHRF1BP1L	chr12:100037635-100142635	Recessive	CASE_PROXIES_META	All missense	CMCWald	0.01	0.293554	NO	NO	#REF!
UHRF1BP1L	chr12:100037635-100142635	Recessive	CASE_ONLY_META	All missense	CMCWald	0.01	0.0761364	NO	NO	#REF!
UHRF1BP1L	chr12:100037635-100142635	Recessive	CASE_PROXIES_META	All missense	SkatO	0.001	0.11308	NO	NO	#REF!
UHRF1BP1L	chr12:100037635-100142635	Recessive	CASE_ONLY_META	All missense	SkatO	0.001	0.0248103	NO	YES	#REF!
UHRF1BP1L	chr12:100037635-100142635	Recessive	CASE_PROXIES_META	All missense	SkatO	0.01	0.368654	NO	NO	#REF!
UHRF1BP1L	chr12:100037635-100142635	Recessive	CASE_ONLY_META	All missense	SkatO	0.01	0.149845	NO	NO	#REF!
UHRF1BP1L	chr12:100037635-100142635	Recessive	CASE_PROXIES_META	All moderate to high impact	CMCWald	0.001	0.0503862	NO	NO	#REF!
UHRF1BP1L	chr12:100037635-100142635	Recessive	CASE_ONLY_META	All moderate to high impact	CMCWald	0.001	0.0131421	NO	YES	#REF!
UHRF1BP1L	chr12:100037635-100142635	Recessive	CASE_PROXIES_META	All moderate to high impact	CMCWald	0.01	0.285183	NO	NO	#REF!
UHRF1BP1L	chr12:100037635-100142635	Recessive	CASE_ONLY_META	All moderate to high impact	CMCWald	0.01	0.0757019	NO	NO	#REF!
UHRF1BP1L	chr12:100037635-100142635	Recessive	CASE_PROXIES_META	All moderate to high impact	SkatO	0.001	0.429535	NO	NO	#REF!
UHRF1BP1L	chr12:100037635-100142635	Recessive	CASE_ONLY_META	All moderate to high impact	SkatO	0.001	0.13673	NO	NO	#REF!
UHRF1BP1L	chr12:100037635-100142635	Recessive	CASE_PROXIES_META	All moderate to high impact	SkatO	0.01	0.352373	NO	NO	#REF!
UHRF1BP1L	chr12:100037635-100142635	Recessive	CASE_ONLY_META	All moderate to high impact	SkatO	0.01	0.13946	NO	NO	#REF!
VPS13C	chr15:61854456-62060374	Recessive	CASE_ONLY_META	All LOF high impact	CMCWald	0.001	0.384858	NO	NO	#REF!
VPS13C	chr15:61854456-62060374	Recessive	CASE_PROXIES_META	All LOF high impact	CMCWald	0.001	0.384858	NO	NO	#REF!
VPS13C	chr15:61854456-62060374	Recessive	CASE_ONLY_META	All LOF high impact	CMCWald	0.01	0.384858	NO	NO	#REF!
VPS13C	chr15:61854456-62060374	Recessive	CASE_PROXIES_META	All LOF high impact	CMCWald	0.01	0.384858	NO	NO	#REF!
VPS13C	chr15:61854456-62060374	Recessive	CASE_ONLY_META	All LOF high impact	SkatO	0.001	0.504408	NO	NO	#REF!
VPS13C	chr15:61854456-62060374	Recessive	CASE_PROXIES_META	All LOF high impact	SkatO	0.001	0.504408	NO	NO	#REF!
VPS13C	chr15:61854456-62060374	Recessive	CASE_ONLY_META	All LOF high impact	SkatO	0.01	0.504408	NO	NO	#REF!
VPS13C	chr15:61854456-62060374	Recessive	CASE_PROXIES_META	All LOF high impact	SkatO	0.01	0.504408	NO	NO	#REF!
VPS13C	chr15:61854456-62060374	Recessive	CASE_PROXIES_META	All LOF high impact and CADD 20	CMCWald	0.001	0.356905	NO	NO	#REF!
VPS13C	chr15:61854456-62060374	Recessive	CASE_ONLY_META	All LOF high impact and CADD 20	CMCWald	0.001	0.171693	NO	NO	#REF!
VPS13C	chr15:61854456-62060374	Recessive	CASE_PROXIES_META	All LOF high impact and CADD 20	CMCWald	0.01	0.483618	NO	NO	#REF!
VPS13C	chr15:61854456-62060374	Recessive	CASE_ONLY_META	All LOF high impact and CADD 20	CMCWald	0.01	0.406175	NO	NO	#REF!
VPS13C	chr15:61854456-62060374	Recessive	CASE_PROXIES_META	All LOF high impact and CADD 20	SkatO	0.001	0.416639	NO	NO	#REF!
VPS13C	chr15:61854456-62060374	Recessive	CASE_ONLY_META	All LOF high impact and CADD 20	SkatO	0.001	0.355673	NO	NO	#REF!
VPS13C	chr15:61854456-62060374	Recessive	CASE_ONLY_META	All LOF high impact and CADD 20	SkatO	0.01	0.895073	NO	NO	#REF!
VPS13C	chr15:61854456-62060374	Recessive	CASE_PROXIES_META	All LOF high impact and CADD 20	SkatO	0.01	0.801669	NO	NO	#REF!
VPS13C	chr15:61854456-62060374	Recessive	CASE_PROXIES_META	All missense	CMCWald	0.001	0.200683	NO	NO	#REF!
VPS13C	chr15:61854456-62060374	Recessive	CASE_ONLY_META	All missense	CMCWald	0.001	0.125144	NO	NO	#REF!
VPS13C	chr15:61854456-62060374	Recessive	CASE_PROXIES_META	All missense	CMCWald	0.01	0.145684	NO	NO	#REF!
VPS13C	chr15:61854456-62060374	Recessive	CASE_ONLY_META	All missense	CMCWald	0.01	0.0913927	NO	NO	#REF!
VPS13C	chr15:61854456-62060374	Recessive	CASE_PROXIES_META	All missense	SkatO	0.001	0.508808	NO	NO	#REF!
VPS13C	chr15:61854456-62060374	Recessive	CASE_ONLY_META	All missense	SkatO	0.001	0.287035	NO	NO	#REF!
VPS13C	chr15:61854456-62060374	Recessive	CASE_PROXIES_META	All missense	SkatO	0.01	0.523873	NO	NO	#REF!
VPS13C	chr15:61854456-62060374	Recessive	CASE_ONLY_META	All missense	SkatO	0.01	0.493499	NO	NO	#REF!
VPS13C	chr15:61854456-62060374	Recessive	CASE_PROXIES_META	All moderate to high impact	CMCWald	0.001	0.296517	NO	NO	#REF!
VPS13C	chr15:61854456-62060374	Recessive	CASE_ONLY_META	All moderate to high impact	CMCWald	0.001	0.101246	NO	NO	#REF!
VPS13C	chr15:61854456-62060374	Recessive	CASE_PROXIES_META	All moderate to high impact	CMCWald	0.01	0.118952	NO	NO	#REF!
VPS13C	chr15:61854456-62060374	Recessive	CASE_ONLY_META	All moderate to high impact	CMCWald	0.01	0.0477539	NO	YES	#REF!
VPS13C	chr15:61854456-62060374	Recessive	CASE_PROXIES_META	All moderate to high impact	SkatO	0.001	0.370115	NO	NO	#REF!
VPS13C	chr15:61854456-62060374	Recessive	CASE_ONLY_META	All moderate to high impact	SkatO	0.001	0.171869	NO	NO	#REF!
VPS13C	chr15:61854456-62060374	Recessive	CASE_PROXIES_META	All moderate to high impact	SkatO	0.01	0.404558	NO	NO	#REF!
VPS13C	chr15:61854456-62060374	Recessive	CASE_ONLY_META	All moderate to high impact	SkatO	0.01	0.349365	NO	NO	#REF!
VPS35	chr16:46660471-46689133	Dominant	CASE_ONLY_META	All LOF high impact	CMCWald	0.001	0.211179	NO	NO	#REF!
VPS35	chr16:46660471-46689133	Dominant	CASE_PROXIES_META	All LOF high impact	CMCWald	0.001	0.211179	NO	NO	#REF!
VPS35	chr16:46660471-46689133	Dominant	CASE_ONLY_META	All LOF high impact	CMCWald	0.01	0.211179	NO	NO	#REF!
VPS35	chr16:46660471-46689133	Dominant	CASE_PROXIES_META	All LOF high impact	CMCWald	0.01	0.211179	NO	NO	#REF!
VPS35	chr16:46660471-46689133	Dominant	CASE_ONLY_META	All LOF high impact	SkatO	0.001	0.235995	NO	NO	#REF!
VPS35	chr16:46660471-46689133	Dominant	CASE_PROXIES_META	All LOF high impact	SkatO	0.001	0.235995	NO	NO	#REF!
VPS35	chr16:46660471-46689133	Dominant	CASE_ONLY_META	All LOF high impact	SkatO	0.01	0.235995	NO	NO	#REF!
VPS35	chr16:46660471-46689133	Dominant	CASE_PROXIES_META	All LOF high impact	SkatO	0.01	0.235995	NO	NO	#REF!
VPS35	chr16:46660471-46689133	Dominant	CASE_PROXIES_META	All LOF high impact and CADD 20	CMCWald	0.001	0.985026	NO	NO	#REF!
VPS35	chr16:46660471-46689133	Dominant	CASE_ONLY_META	All LOF high impact and CADD 20	CMCWald	0.001	0.963405	NO	NO	#REF!
VPS35	chr16:46660471-46689133	Dominant	CASE_ONLY_META	All LOF high impact and CADD 20	CMCWald	0.01	0.925295	NO	NO	#REF!
VPS35	chr16:46660471-46689133	Dominant	CASE_PROXIES_META	All LOF high impact and CADD 20	CMCWald	0.01	0.80359	NO	NO	#REF!
VPS35	chr16:46660471-46689133	Dominant	CASE_PROXIES_META	All LOF high impact and CADD 20	SkatO	0.001	0.867979	NO	NO	#REF!
VPS35	chr16:46660471-46689133	Dominant	CASE_ONLY_META	All LOF high impact and CADD 20	SkatO	0.001	0.796665	NO	NO	#REF!
VPS35	chr16:46660471-46689133	Dominant	CASE_ONLY_META	All LOF high impact and CADD 20	SkatO	0.01	0.493965	NO	NO	#REF!
VPS35	chr16:46660471-46689133	Dominant	CASE_PROXIES_META	All LOF high impact and CADD 20	SkatO	0.01	0.41309	NO	NO	#REF!
VPS35	chr16:46660471-46689133	Dominant	CASE_PROXIES_META	All missense	CMCWald	0.001	0.811764	NO	NO	#REF!
VPS35	chr16:46660471-46689133	Dominant	CASE_ONLY_META	All missense	CMCWald	0.001	0.808285	NO	NO	#REF!
VPS35	chr16:46660471-46689133	Dominant	CASE_ONLY_META	All missense	CMCWald	0.01	0.625867	NO	NO	#REF!
VPS35	chr16:46660471-46689133	Dominant	CASE_PROXIES_META	All missense	CMCWald	0.01	0.605717	NO	NO	#REF!
VPS35	chr16:46660471-46689133	Dominant	CASE_PROXIES_META	All missense	SkatO	0.001	0.591955	NO	NO	#REF!
VPS35	chr16:46660471-46689133	Dominant	CASE_ONLY_META	All missense	SkatO	0.001	0.566671	NO	NO	#REF!
VPS35	chr16:46660471-46689133	Dominant	CASE_PROXIES_META	All missense	SkatO	0.01	0.746379	NO	NO	#REF!
VPS35	chr16:46660471-46689133	Dominant	CASE_ONLY_META	All missense	SkatO	0.01	0.586585	NO	NO	#REF!
VPS35	chr16:46660471-46689133	Dominant	CASE_PROXIES_META	All moderate to high impact	CMCWald	0.001	0.943451	NO	NO	#REF!
VPS35	chr16:46660471-46689133	Dominant	CASE_ONLY_META	All moderate to high impact	CMCWald	0.001	0.940504	NO	NO	#REF!
VPS35	chr16:46660471-46689133	Dominant	CASE_ONLY_META	All moderate to high impact	CMCWald	0.01	0.79902	NO	NO	#REF!
VPS35	chr16:46660471-46689133	Dominant	CASE_PROXIES_META	All moderate to high impact	CMCWald	0.01	0.797859	NO	NO	#REF!
VPS35	chr16:46660471-46689133	Dominant	CASE_PROXIES_META	All moderate to high impact	SkatO	0.001	0.532488	NO	NO	#REF!
VPS35	chr16:46660471-46689133	Dominant	CASE_ONLY_META	All moderate to high impact	SkatO	0.001	0.499781	NO	NO	#REF!
VPS35	chr16:46660471-46689133	Dominant	CASE_PROXIES_META	All moderate to high impact	SkatO	0.01	0.79065	NO	NO	#REF!
VPS35	chr16:46660471-46689133	Dominant	CASE_ONLY_META	All moderate to high impact	SkatO	0.01	0.655183	NO	NO	#REF!
ZNF543	chr19:57320853-57329265	Recessive	CASE_ONLY_META	All LOF high impact	CMCWald	0.001	0.790033	NO	NO	#REF!
ZNF543	chr19:57320853-57329265	Recessive	CASE_PROXIES_META	All LOF high impact	CMCWald	0.001	0.790033	NO	NO	#REF!
ZNF543	chr19:57320853-57329265	Recessive	CASE_ONLY_META	All LOF high impact	CMCWald	0.01	0.790033	NO	NO	#REF!
ZNF543	chr19:57320853-57329265	Recessive	CASE_PROXIES_META	All LOF high impact	CMCWald	0.01	0.790033	NO	NO	#REF!
ZNF543	chr19:57320853-57329265	Recessive	CASE_ONLY_META	All LOF high impact	SkatO	0.001	0.338732	NO	NO	#REF!
ZNF543	chr19:57320853-57329265	Recessive	CASE_PROXIES_META	All LOF high impact	SkatO	0.001	0.338732	NO	NO	#REF!
ZNF543	chr19:57320853-57329265	Recessive	CASE_ONLY_META	All LOF high impact	SkatO	0.01	0.338732	NO	NO	#REF!
ZNF543	chr19:57320853-57329265	Recessive	CASE_PROXIES_META	All LOF high impact	SkatO	0.01	0.338732	NO	NO	#REF!
ZNF543	chr19:57320853-57329265	Recessive	CASE_ONLY_META	All LOF high impact and CADD 20	CMCWald	0.001	0.645441	NO	NO	#REF!
ZNF543	chr19:57320853-57329265	Recessive	CASE_PROXIES_META	All LOF high impact and CADD 20	CMCWald	0.001	0.450761	NO	NO	#REF!
ZNF543	chr19:57320853-57329265	Recessive	CASE_PROXIES_META	All LOF high impact and CADD 20	CMCWald	0.01	0.70017	NO	NO	#REF!
ZNF543	chr19:57320853-57329265	Recessive	CASE_ONLY_META	All LOF high impact and CADD 20	CMCWald	0.01	0.671787	NO	NO	#REF!
ZNF543	chr19:57320853-57329265	Recessive	CASE_ONLY_META	All LOF high impact and CADD 20	SkatO	0.001	0.837629	NO	NO	#REF!
ZNF543	chr19:57320853-57329265	Recessive	CASE_PROXIES_META	All LOF high impact and CADD 20	SkatO	0.001	0.518667	NO	NO	#REF!
ZNF543	chr19:57320853-57329265	Recessive	CASE_PROXIES_META	All LOF high impact and CADD 20	SkatO	0.01	0.856299	NO	NO	#REF!
ZNF543	chr19:57320853-57329265	Recessive	CASE_ONLY_META	All LOF high impact and CADD 20	SkatO	0.01	0.818563	NO	NO	#REF!
ZNF543	chr19:57320853-57329265	Recessive	CASE_PROXIES_META	All missense	CMCWald	0.001	0.257681	NO	NO	#REF!
ZNF543	chr19:57320853-57329265	Recessive	CASE_ONLY_META	All missense	CMCWald	0.001	0.249755	NO	NO	#REF!
ZNF543	chr19:57320853-57329265	Recessive	CASE_ONLY_META	All missense	CMCWald	0.01	0.183139	NO	NO	#REF!
ZNF543	chr19:57320853-57329265	Recessive	CASE_PROXIES_META	All missense	CMCWald	0.01	0.127347	NO	NO	#REF!
ZNF543	chr19:57320853-57329265	Recessive	CASE_PROXIES_META	All missense	SkatO	0.001	0.470266	NO	NO	#REF!
ZNF543	chr19:57320853-57329265	Recessive	CASE_ONLY_META	All missense	SkatO	0.001	0.378256	NO	NO	#REF!
ZNF543	chr19:57320853-57329265	Recessive	CASE_PROXIES_META	All missense	SkatO	0.01	0.203204	NO	NO	#REF!
ZNF543	chr19:57320853-57329265	Recessive	CASE_ONLY_META	All missense	SkatO	0.01	0.176813	NO	NO	#REF!
ZNF543	chr19:57320853-57329265	Recessive	CASE_PROXIES_META	All moderate to high impact	CMCWald	0.001	0.329187	NO	NO	#REF!
ZNF543	chr19:57320853-57329265	Recessive	CASE_ONLY_META	All moderate to high impact	CMCWald	0.001	0.22532	NO	NO	#REF!
ZNF543	chr19:57320853-57329265	Recessive	CASE_PROXIES_META	All moderate to high impact	CMCWald	0.01	0.332051	NO	NO	#REF!
ZNF543	chr19:57320853-57329265	Recessive	CASE_ONLY_META	All moderate to high impact	CMCWald	0.01	0.245983	NO	NO	#REF!
ZNF543	chr19:57320853-57329265	Recessive	CASE_ONLY_META	All moderate to high impact	SkatO	0.001	0.141183	NO	NO	#REF!
ZNF543	chr19:57320853-57329265	Recessive	CASE_PROXIES_META	All moderate to high impact	SkatO	0.001	0.120473	NO	NO	#REF!
ZNF543	chr19:57320853-57329265	Recessive	CASE_PROXIES_META	All moderate to high impact	SkatO	0.01	0.285088	NO	NO	#REF!
ZNF543	chr19:57320853-57329265	Recessive	CASE_ONLY_META	All moderate to high impact	SkatO	0.01	0.140101	NO	NO	#REF!
ZSCAN21	chr7:100057006-100064651	Unknown	CASE_ONLY_META	All LOF high impact	CMCWald	0.001	0.999179	NO	NO	#REF!
ZSCAN21	chr7:100057006-100064651	Unknown	CASE_PROXIES_META	All LOF high impact	CMCWald	0.001	0.982314	NO	NO	#REF!
ZSCAN21	chr7:100057006-100064651	Unknown	CASE_ONLY_META	All LOF high impact	CMCWald	0.01	0.999179	NO	NO	#REF!
ZSCAN21	chr7:100057006-100064651	Unknown	CASE_PROXIES_META	All LOF high impact	CMCWald	0.01	0.982314	NO	NO	#REF!
ZSCAN21	chr7:100057006-100064651	Unknown	CASE_PROXIES_META	All LOF high impact	SkatO	0.001	0.559504	NO	NO	#REF!
ZSCAN21	chr7:100057006-100064651	Unknown	CASE_ONLY_META	All LOF high impact	SkatO	0.001	0.425396	NO	NO	#REF!
ZSCAN21	chr7:100057006-100064651	Unknown	CASE_PROXIES_META	All LOF high impact	SkatO	0.01	0.559504	NO	NO	#REF!
ZSCAN21	chr7:100057006-100064651	Unknown	CASE_ONLY_META	All LOF high impact	SkatO	0.01	0.425396	NO	NO	#REF!
ZSCAN21	chr7:100057006-100064651	Unknown	CASE_PROXIES_META	All LOF high impact and CADD 20	CMCWald	0.001	0.527543	NO	NO	#REF!
ZSCAN21	chr7:100057006-100064651	Unknown	CASE_ONLY_META	All LOF high impact and CADD 20	CMCWald	0.001	0.2173	NO	NO	#REF!
ZSCAN21	chr7:100057006-100064651	Unknown	CASE_PROXIES_META	All LOF high impact and CADD 20	CMCWald	0.01	0.085479	NO	NO	#REF!
ZSCAN21	chr7:100057006-100064651	Unknown	CASE_ONLY_META	All LOF high impact and CADD 20	CMCWald	0.01	0.0431632	NO	YES	#REF!
ZSCAN21	chr7:100057006-100064651	Unknown	CASE_PROXIES_META	All LOF high impact and CADD 20	SkatO	0.001	0.32349	NO	NO	#REF!
ZSCAN21	chr7:100057006-100064651	Unknown	CASE_ONLY_META	All LOF high impact and CADD 20	SkatO	0.001	0.205734	NO	NO	#REF!
ZSCAN21	chr7:100057006-100064651	Unknown	CASE_PROXIES_META	All LOF high impact and CADD 20	SkatO	0.01	0.14262	NO	NO	#REF!
ZSCAN21	chr7:100057006-100064651	Unknown	CASE_ONLY_META	All LOF high impact and CADD 20	SkatO	0.01	0.0583263	NO	NO	#REF!
ZSCAN21	chr7:100057006-100064651	Unknown	CASE_PROXIES_META	All missense	CMCWald	0.001	0.960723	NO	NO	#REF!
ZSCAN21	chr7:100057006-100064651	Unknown	CASE_ONLY_META	All missense	CMCWald	0.001	0.953506	NO	NO	#REF!
ZSCAN21	chr7:100057006-100064651	Unknown	CASE_ONLY_META	All missense	CMCWald	0.01	0.262081	NO	NO	#REF!
ZSCAN21	chr7:100057006-100064651	Unknown	CASE_PROXIES_META	All missense	CMCWald	0.01	0.246979	NO	NO	#REF!
ZSCAN21	chr7:100057006-100064651	Unknown	CASE_ONLY_META	All missense	SkatO	0.001	0.485797	NO	NO	#REF!
ZSCAN21	chr7:100057006-100064651	Unknown	CASE_PROXIES_META	All missense	SkatO	0.001	0.474524	NO	NO	#REF!
ZSCAN21	chr7:100057006-100064651	Unknown	CASE_PROXIES_META	All missense	SkatO	0.01	0.320433	NO	NO	#REF!
ZSCAN21	chr7:100057006-100064651	Unknown	CASE_ONLY_META	All missense	SkatO	0.01	0.220101	NO	NO	#REF!
ZSCAN21	chr7:100057006-100064651	Unknown	CASE_PROXIES_META	All moderate to high impact	CMCWald	0.001	0.975387	NO	NO	#REF!
ZSCAN21	chr7:100057006-100064651	Unknown	CASE_ONLY_META	All moderate to high impact	CMCWald	0.001	0.911806	NO	NO	#REF!
ZSCAN21	chr7:100057006-100064651	Unknown	CASE_PROXIES_META	All moderate to high impact	CMCWald	0.01	0.324783	NO	NO	#REF!
ZSCAN21	chr7:100057006-100064651	Unknown	CASE_ONLY_META	All moderate to high impact	CMCWald	0.01	0.317053	NO	NO	#REF!
ZSCAN21	chr7:100057006-100064651	Unknown	CASE_PROXIES_META	All moderate to high impact	SkatO	0.001	0.835086	NO	NO	#REF!
ZSCAN21	chr7:100057006-100064651	Unknown	CASE_ONLY_META	All moderate to high impact	SkatO	0.001	0.798625	NO	NO	#REF!
ZSCAN21	chr7:100057006-100064651	Unknown	CASE_PROXIES_META	All moderate to high impact	SkatO	0.01	0.380696	NO	NO	#REF!
ZSCAN21	chr7:100057006-100064651	Unknown	CASE_ONLY_META	All moderate to high impact	SkatO	0.01	0.259368	NO	NO	#REF!
SSPO	NA	Recessive	CASE_ONLY_META	All LOF high impact	CMCWald	0.001	0.560058	NO	NO	#REF!
SSPO	NA	Recessive	CASE_PROXIES_META	All LOF high impact	CMCWald	0.001	0.560058	NO	NO	#REF!
SSPO	NA	Recessive	CASE_ONLY_META	All LOF high impact	CMCWald	0.01	0.656576	NO	NO	#REF!
SSPO	NA	Recessive	CASE_PROXIES_META	All LOF high impact	CMCWald	0.01	0.656576	NO	NO	#REF!
SSPO	NA	Recessive	CASE_ONLY_META	All LOF high impact	SkatO	0.001	0.71617	NO	NO	#REF!
SSPO	NA	Recessive	CASE_PROXIES_META	All LOF high impact	SkatO	0.001	0.71617	NO	NO	#REF!
SSPO	NA	Recessive	CASE_ONLY_META	All LOF high impact	SkatO	0.01	0.668803	NO	NO	#REF!
SSPO	NA	Recessive	CASE_PROXIES_META	All LOF high impact	SkatO	0.01	0.668803	NO	NO	#REF!
SSPO	NA	Recessive	CASE_ONLY_META	All LOF high impact and CADD 20	CMCWald	0.001	0.0405125	NO	YES	#REF!
SSPO	NA	Recessive	CASE_PROXIES_META	All LOF high impact and CADD 20	CMCWald	0.001	0.0405125	NO	YES	#REF!
SSPO	NA	Recessive	CASE_ONLY_META	All LOF high impact and CADD 20	CMCWald	0.01	0.174589	NO	NO	#REF!
SSPO	NA	Recessive	CASE_PROXIES_META	All LOF high impact and CADD 20	CMCWald	0.01	0.174589	NO	NO	#REF!
SSPO	NA	Recessive	CASE_ONLY_META	All LOF high impact and CADD 20	SkatO	0.001	0.004716	NO	YES	#REF!
SSPO	NA	Recessive	CASE_PROXIES_META	All LOF high impact and CADD 20	SkatO	0.001	0.004716	NO	YES	#REF!
SSPO	NA	Recessive	CASE_ONLY_META	All LOF high impact and CADD 20	SkatO	0.01	0.0586183	NO	NO	#REF!
SSPO	NA	Recessive	CASE_PROXIES_META	All LOF high impact and CADD 20	SkatO	0.01	0.0586183	NO	NO	#REF!
SSPO	NA	Recessive	CASE_ONLY_META	All missense	CMCWald	0.001	0.131471	NO	NO	#REF!
SSPO	NA	Recessive	CASE_PROXIES_META	All missense	CMCWald	0.001	0.131471	NO	NO	#REF!
SSPO	NA	Recessive	CASE_ONLY_META	All missense	CMCWald	0.01	0.322347	NO	NO	#REF!
SSPO	NA	Recessive	CASE_PROXIES_META	All missense	CMCWald	0.01	0.322347	NO	NO	#REF!
SSPO	NA	Recessive	CASE_ONLY_META	All missense	SkatO	0.001	0.0614076	NO	NO	#REF!
SSPO	NA	Recessive	CASE_PROXIES_META	All missense	SkatO	0.001	0.0614076	NO	NO	#REF!
SSPO	NA	Recessive	CASE_ONLY_META	All missense	SkatO	0.01	0.400673	NO	NO	#REF!
SSPO	NA	Recessive	CASE_PROXIES_META	All missense	SkatO	0.01	0.400673	NO	NO	#REF!
SSPO	NA	Recessive	CASE_ONLY_META	All moderate to high impact	CMCWald	0.001	0.179339	NO	NO	#REF!
SSPO	NA	Recessive	CASE_PROXIES_META	All moderate to high impact	CMCWald	0.001	0.179339	NO	NO	#REF!
SSPO	NA	Recessive	CASE_ONLY_META	All moderate to high impact	CMCWald	0.01	0.391091	NO	NO	#REF!
SSPO	NA	Recessive	CASE_PROXIES_META	All moderate to high impact	CMCWald	0.01	0.391091	NO	NO	#REF!
SSPO	NA	Recessive	CASE_ONLY_META	All moderate to high impact	SkatO	0.001	0.0873518	NO	NO	#REF!
SSPO	NA	Recessive	CASE_PROXIES_META	All moderate to high impact	SkatO	0.001	0.0873518	NO	NO	#REF!
SSPO	NA	Recessive	CASE_ONLY_META	All moderate to high impact	SkatO	0.01	0.353224	NO	NO	#REF!
SSPO	NA	Recessive	CASE_PROXIES_META	All moderate to high impact	SkatO	0.01	0.353224	NO	NO	#REF!
